# Disentangling osteoarthritis-specific genetic effects from obesity to identify novel therapeutic targets

**DOI:** 10.1101/2025.09.23.25336398

**Authors:** Chen-Yang Su, Masashi Hasebe, Dandan Tan, Bangli Cao, Kevin Liang, Takayoshi Sasako, Vincent Mooser, Wenmin Zhang, Sirui Zhou, Satoshi Yoshiji, Tianyuan Lu, Guillaume Butler-Laporte

## Abstract

Osteoarthritis (OA) significantly impairs mobility and quality of life for hundreds of millions of individuals. Given the limited non-surgical treatment options for OA, genetics may help identify new strategies for treatment. However, many genetic associations with OA arise from its genetic correlation with obesity (measured by body mass index [BMI]), which makes it difficult to find OA-specific genetic associations. This study used a genome-wide association study (GWAS)-by-subtraction approach to separate genetic effects specific to OA from those shared with BMI, using GWAS of 12 OA traits from the Genetics of Osteoarthritis Consortium. Subsequent proteome-wide Mendelian randomization and colocalization analyses across four large proteomics cohorts identified 27 candidate causal proteins influencing OA via pathways not fully mediated by BMI. Among these, extracellular matrix and bone remodeling mediators such as COL6A2, SMAD3, SPP1, and TNFSF11 (RANKL) were highlighted as promising therapeutic targets. Colocalization with expression quantitative trait loci in osteoclasts and other relevant tissues provided additional biological support. Further, actionability assessments identified several proteins already targeted by existing therapies, such as the approved TNFSF11 (RANKL) inhibitor, denosumab, suggesting repurposing opportunities to modulate subchondral bone turnover in OA. This integrative proteogenomic framework clarifies biological mechanisms of OA beyond BMI-related pathways and offers potential targets for intervention.

## Supplementary Tables for "Disentangling osteoarthritis-specific genetic effects from obesity to identify novel therapeutic targets" (part 1 of 3)

### Sheet: ST1_cohorts
Supplementary Table 1. Study traits.
outcome	cleaned outcome name	category	Type	Cases	Controls	Sample size	Traits from paper	Note
AllOA	Osteoarthritis at any site	Disease	Musculoskeletal	177517	649173	826690	Boer et al. 2021	https://msk.hugeamp.org/downloads.html
KneeHipOA	Knee and/or Hip OA	Disease	Musculoskeletal	89741	400604	490345	Boer et al. 2021	https://msk.hugeamp.org/downloads.html
KneeOA	Knee OA	Disease	Musculoskeletal	62497	333557	396054	Boer et al. 2021	https://msk.hugeamp.org/downloads.html
HipOA	Hip OA	Disease	Musculoskeletal	36445	316943	353388	Boer et al. 2021	https://msk.hugeamp.org/downloads.html
TJR	Total Joint Replacement	Disease	Musculoskeletal	40887	327689	368576	Boer et al. 2021	https://msk.hugeamp.org/downloads.html
THR	Total Hip Replacement	Disease	Musculoskeletal	23021	296016	319037	Boer et al. 2021	https://msk.hugeamp.org/downloads.html
TKR	Total Knee Replacement	Disease	Musculoskeletal	18200	233841	252041	Boer et al. 2021	https://msk.hugeamp.org/downloads.html
SpineOA	Spine OA	Disease	Musculoskeletal	28372	305578	333950	Boer et al. 2021	https://msk.hugeamp.org/downloads.html
FingerOA	Finger OA	Disease	Musculoskeletal	10804	255814	266618	Boer et al. 2021	https://msk.hugeamp.org/downloads.html
ThumbOA	Thumb OA	Disease	Musculoskeletal	10536	236919	247455	Boer et al. 2021	https://msk.hugeamp.org/downloads.html
HandOA	Hand OA	Disease	Musculoskeletal	20901	282881	303782	Boer et al. 2021	https://msk.hugeamp.org/downloads.html
AllOA_early_onset	Early-onset osteoarthritis	Disease	Musculoskeletal	6838	41449	48287	Boer et al. 2021	https://msk.hugeamp.org/downloads.html
BMI	Body mass index	Risk factor	Anthropometry	NA	NA	681275	Yengo et al. 2018	https://portals.broadinstitute.org/collaboration/giant/index.php/GIANT_consortium_data_files

### Sheet: ST2_f
Supplementary Table 2. F-statistics for instrumental variables computed across all outcomes.
		Cohort
		ARIC	deCODE	Fenland	UKB-PPP
F-statistics	min	29.7806	30.0034	29.6846	29.8127
	max	6784.44	1506.84	10875.3	13424.6
	median	254.665	297.963	233.094	447.614
	25% quantile	97.0385	99.2232	85.0574	133.684
	75% quantile	709.334	764.993	698.637	1128.84

### Sheet: ST3_aric_harmonized
Supplementary Table 3. Mendelian randomization harmonization results between the ARIC (European) cohort with non-BMI-mediated osteoarthritis outcomes
exposure	outcome	SNP	effect_allele.exposure	other_allele.exposure	effect_allele.outcome	other_allele.outcome	beta.exposure	beta.outcome	eaf.exposure	eaf.outcome	remove	palindromic	ambiguous	chr.outcome	pos.outcome	se.outcome	pval.outcome	info.outcome	mr_keep.outcome	pval_origin.outcome	samplesize.outcome	se.exposure	pval.exposure	samplesize.exposure	gene.exposure	mr_keep.exposure	pval_origin.exposure	action	mr_keep
A2ML1.15482_12	AllOA-indep	rs1558526	A	G	A	G	-0.262192	0.00251541	0.249341	0.2476	FALSE	FALSE	FALSE	12	8857224	0.00292304	0.389488	NA	TRUE	reported	826690	0.018951	5.51167e-43	7213	A2ML1	TRUE	reported	2	TRUE
A2ML1.15482_12	Early_AllOA-indep	rs1558526	A	G	A	G	-0.262192	-0.00711894	0.249341	0.2315	FALSE	FALSE	FALSE	12	8857224	0.0128973	0.580969	NA	TRUE	reported	48287	0.018951	5.51167e-43	7213	A2ML1	TRUE	reported	2	TRUE
A2ML1.15482_12	FingerOA-indep	rs1558526	A	G	A	G	-0.262192	0.0183019	0.249341	0.2284	FALSE	FALSE	FALSE	12	8857224	0.0115103	0.111824	NA	TRUE	reported	266618	0.018951	5.51167e-43	7213	A2ML1	TRUE	reported	2	TRUE
A2ML1.15482_12	HandOA-indep	rs1558526	A	G	A	G	-0.262192	0.00855251	0.249341	0.2383	FALSE	FALSE	FALSE	12	8857224	0.00791388	0.279832	NA	TRUE	reported	303782	0.018951	5.51167e-43	7213	A2ML1	TRUE	reported	2	TRUE
A2ML1.15482_12	HipOA-indep	rs1558526	A	G	A	G	-0.262192	-0.00438535	0.249341	0.2426	FALSE	FALSE	FALSE	12	8857224	0.00580162	0.449719	NA	TRUE	reported	353388	0.018951	5.51167e-43	7213	A2ML1	TRUE	reported	2	TRUE
A2ML1.15482_12	KneeHipOA-indep	rs1558526	A	G	A	G	-0.262192	0.00285933	0.249341	0.2464	FALSE	FALSE	FALSE	12	8857224	0.00393206	0.467114	NA	TRUE	reported	490345	0.018951	5.51167e-43	7213	A2ML1	TRUE	reported	2	TRUE
A2ML1.15482_12	KneeOA-indep	rs1558526	A	G	A	G	-0.262192	0.00358187	0.249341	0.2466	FALSE	FALSE	FALSE	12	8857224	0.0045433	0.430471	NA	TRUE	reported	396054	0.018951	5.51167e-43	7213	A2ML1	TRUE	reported	2	TRUE
A2ML1.15482_12	SpineOA-indep	rs1558526	A	G	A	G	-0.262192	0.0117667	0.249341	0.2433	FALSE	FALSE	FALSE	12	8857224	0.00651679	0.0709806	NA	TRUE	reported	333950	0.018951	5.51167e-43	7213	A2ML1	TRUE	reported	2	TRUE
A2ML1.15482_12	THR-indep	rs1558526	A	G	A	G	-0.262192	-0.00251509	0.249341	0.2459	FALSE	FALSE	FALSE	12	8857224	0.00692581	0.716494	NA	TRUE	reported	319037	0.018951	5.51167e-43	7213	A2ML1	TRUE	reported	2	TRUE
A2ML1.15482_12	ThumbOA-indep	rs1558526	A	G	A	G	-0.262192	-0.00505604	0.249341	0.2325	FALSE	FALSE	FALSE	12	8857224	0.0109056	0.642921	NA	TRUE	reported	247455	0.018951	5.51167e-43	7213	A2ML1	TRUE	reported	2	TRUE
A2ML1.15482_12	TJR-indep	rs1558526	A	G	A	G	-0.262192	0.000537229	0.249341	0.2478	FALSE	FALSE	FALSE	12	8857224	0.00542393	0.9211	NA	TRUE	reported	368576	0.018951	5.51167e-43	7213	A2ML1	TRUE	reported	2	TRUE
A2ML1.15482_12	TKR-indep	rs1558526	A	G	A	G	-0.262192	0.00600716	0.249341	0.2479	FALSE	FALSE	FALSE	12	8857224	0.00769301	0.434885	NA	TRUE	reported	252041	0.018951	5.51167e-43	7213	A2ML1	TRUE	reported	2	TRUE
ABHD10.17370_186	AllOA-indep	rs57797651	G	A	G	A	-0.125478	-0.00879444	0.20061	0.20061	FALSE	FALSE	FALSE	3	111994604	0.00311461	0.00474867	NA	TRUE	reported	826690	0.0207362	1.51006e-09	7213	ABHD10	TRUE	reported	2	TRUE
ABHD10.17370_186	Early_AllOA-indep	rs57797651	G	A	G	A	-0.125478	-0.018301	0.20061	0.20061	FALSE	FALSE	FALSE	3	111994604	0.0140148	0.191609	NA	TRUE	reported	48287	0.0207362	1.51006e-09	7213	ABHD10	TRUE	reported	2	TRUE
ABHD10.17370_186	FingerOA-indep	rs57797651	G	A	G	A	-0.125478	-0.0111907	0.20061	0.20061	FALSE	FALSE	FALSE	3	111994604	0.0123703	0.365658	NA	TRUE	reported	266618	0.0207362	1.51006e-09	7213	ABHD10	TRUE	reported	2	TRUE
ABHD10.17370_186	HandOA-indep	rs57797651	G	A	G	A	-0.125478	-0.00912528	0.20061	0.20061	FALSE	FALSE	FALSE	3	111994604	0.00846603	0.281092	NA	TRUE	reported	303782	0.0207362	1.51006e-09	7213	ABHD10	TRUE	reported	2	TRUE
ABHD10.17370_186	HipOA-indep	rs57797651	G	A	G	A	-0.125478	-0.00565898	0.20061	0.20061	FALSE	FALSE	FALSE	3	111994604	0.00618895	0.360524	NA	TRUE	reported	353388	0.0207362	1.51006e-09	7213	ABHD10	TRUE	reported	2	TRUE
ABHD10.17370_186	KneeHipOA-indep	rs57797651	G	A	G	A	-0.125478	-0.00690157	0.20061	0.20061	FALSE	FALSE	FALSE	3	111994604	0.00415288	0.096538	NA	TRUE	reported	490345	0.0207362	1.51006e-09	7213	ABHD10	TRUE	reported	2	TRUE
ABHD10.17370_186	KneeOA-indep	rs57797651	G	A	G	A	-0.125478	-0.00839299	0.20061	0.20061	FALSE	FALSE	FALSE	3	111994604	0.00484015	0.0829117	NA	TRUE	reported	396054	0.0207362	1.51006e-09	7213	ABHD10	TRUE	reported	2	TRUE
ABHD10.17370_186	SpineOA-indep	rs57797651	G	A	G	A	-0.125478	-0.0105843	0.20061	0.20061	FALSE	FALSE	FALSE	3	111994604	0.00696204	0.128439	NA	TRUE	reported	333950	0.0207362	1.51006e-09	7213	ABHD10	TRUE	reported	2	TRUE
ABHD10.17370_186	THR-indep	rs57797651	G	A	G	A	-0.125478	-0.00975815	0.20061	0.20061	FALSE	FALSE	FALSE	3	111994604	0.00750125	0.193303	NA	TRUE	reported	319037	0.0207362	1.51006e-09	7213	ABHD10	TRUE	reported	2	TRUE
ABHD10.17370_186	ThumbOA-indep	rs57797651	G	A	G	A	-0.125478	-0.0127717	0.20061	0.20061	FALSE	FALSE	FALSE	3	111994604	0.0116456	0.272774	NA	TRUE	reported	247455	0.0207362	1.51006e-09	7213	ABHD10	TRUE	reported	2	TRUE
ABHD10.17370_186	TJR-indep	rs57797651	G	A	G	A	-0.125478	-0.0118157	0.20061	0.20061	FALSE	FALSE	FALSE	3	111994604	0.00580845	0.0419284	NA	TRUE	reported	368576	0.0207362	1.51006e-09	7213	ABHD10	TRUE	reported	2	TRUE
ABHD10.17370_186	TKR-indep	rs57797651	G	A	G	A	-0.125478	-0.0205652	0.20061	0.20061	FALSE	FALSE	FALSE	3	111994604	0.00825567	0.0127368	NA	TRUE	reported	252041	0.0207362	1.51006e-09	7213	ABHD10	TRUE	reported	2	TRUE
ABO.9253_52	AllOA-indep	rs7855466	T	C	T	C	0.96471	-0.00280711	0.136282	0.1462	FALSE	FALSE	FALSE	9	133245916	0.00360722	0.436456	NA	TRUE	reported	826690	0.0214697	1e-300	7213	ABO	TRUE	reported	2	TRUE
ABO.9253_52	Early_AllOA-indep	rs7855466	T	C	T	C	0.96471	-0.00534299	0.136282	0.1771	FALSE	FALSE	FALSE	9	133245916	0.014702	0.716292	NA	TRUE	reported	48287	0.0214697	1e-300	7213	ABO	TRUE	reported	2	TRUE
ABO.9253_52	FingerOA-indep	rs7855466	T	C	T	C	0.96471	0.00734131	0.136282	0.1321	FALSE	FALSE	FALSE	9	133245916	0.0143282	0.608393	NA	TRUE	reported	266618	0.0214697	1e-300	7213	ABO	TRUE	reported	2	TRUE
ABO.9253_52	HandOA-indep	rs7855466	T	C	T	C	0.96471	-0.00394102	0.136282	0.1393	FALSE	FALSE	FALSE	9	133245916	0.00970693	0.684742	NA	TRUE	reported	303782	0.0214697	1e-300	7213	ABO	TRUE	reported	2	TRUE
ABO.9253_52	HipOA-indep	rs7855466	T	C	T	C	0.96471	0.00599303	0.136282	0.1492	FALSE	FALSE	FALSE	9	133245916	0.00708864	0.397864	NA	TRUE	reported	353388	0.0214697	1e-300	7213	ABO	TRUE	reported	2	TRUE
ABO.9253_52	KneeHipOA-indep	rs7855466	T	C	T	C	0.96471	-0.00236973	0.136282	0.1522	FALSE	FALSE	FALSE	9	133245916	0.00474071	0.617168	NA	TRUE	reported	490345	0.0214697	1e-300	7213	ABO	TRUE	reported	2	TRUE
ABO.9253_52	KneeOA-indep	rs7855466	T	C	T	C	0.96471	-0.0061812	0.136282	0.1575	FALSE	FALSE	FALSE	9	133245916	0.00552227	0.263003	NA	TRUE	reported	396054	0.0214697	1e-300	7213	ABO	TRUE	reported	2	TRUE
ABO.9253_52	SpineOA-indep	rs7855466	T	C	T	C	0.96471	-0.00267892	0.136282	0.1651	FALSE	FALSE	FALSE	9	133245916	0.00768319	0.727335	NA	TRUE	reported	333950	0.0214697	1e-300	7213	ABO	TRUE	reported	2	TRUE
ABO.9253_52	THR-indep	rs7855466	T	C	T	C	0.96471	0.00535293	0.136282	0.1358	FALSE	FALSE	FALSE	9	133245916	0.00881691	0.543771	NA	TRUE	reported	319037	0.0214697	1e-300	7213	ABO	TRUE	reported	2	TRUE
ABO.9253_52	ThumbOA-indep	rs7855466	T	C	T	C	0.96471	0.00492073	0.136282	0.1335	FALSE	FALSE	FALSE	9	133245916	0.0135513	0.716517	NA	TRUE	reported	247455	0.0214697	1e-300	7213	ABO	TRUE	reported	2	TRUE
ABO.9253_52	TJR-indep	rs7855466	T	C	T	C	0.96471	-0.0035256	0.136282	0.1375	FALSE	FALSE	FALSE	9	133245916	0.00685715	0.607147	NA	TRUE	reported	368576	0.0214697	1e-300	7213	ABO	TRUE	reported	2	TRUE
ABO.9253_52	TKR-indep	rs7855466	T	C	T	C	0.96471	-0.00717498	0.136282	0.1371	FALSE	FALSE	FALSE	9	133245916	0.00980272	0.464206	NA	TRUE	reported	252041	0.0214697	1e-300	7213	ABO	TRUE	reported	2	TRUE
ACADM.17333_20	AllOA-indep	rs7534754	A	G	A	G	0.316964	0.00133709	0.304242	0.3035	FALSE	FALSE	FALSE	1	75719623	0.00271975	0.622986	NA	TRUE	reported	826690	0.017587	4.61335e-71	7213	ACADM	TRUE	reported	2	TRUE
ACADM.17333_20	Early_AllOA-indep	rs7534754	A	G	A	G	0.316964	0.00815844	0.304242	0.2875	FALSE	FALSE	FALSE	1	75719623	0.0119767	0.495751	NA	TRUE	reported	48287	0.017587	4.61335e-71	7213	ACADM	TRUE	reported	2	TRUE
ACADM.17333_20	FingerOA-indep	rs7534754	A	G	A	G	0.316964	-2.10211e-05	0.304242	0.3044	FALSE	FALSE	FALSE	1	75719623	0.00786133	0.997866	NA	TRUE	reported	266618	0.017587	4.61335e-71	7213	ACADM	TRUE	reported	2	TRUE
ACADM.17333_20	HandOA-indep	rs7534754	A	G	A	G	0.316964	0.00464655	0.304242	0.3045	FALSE	FALSE	FALSE	1	75719623	0.00724164	0.521105	NA	TRUE	reported	303782	0.017587	4.61335e-71	7213	ACADM	TRUE	reported	2	TRUE
ACADM.17333_20	HipOA-indep	rs7534754	A	G	A	G	0.316964	0.00191909	0.304242	0.3011	FALSE	FALSE	FALSE	1	75719623	0.0054432	0.724413	NA	TRUE	reported	353388	0.017587	4.61335e-71	7213	ACADM	TRUE	reported	2	TRUE
ACADM.17333_20	KneeHipOA-indep	rs7534754	A	G	A	G	0.316964	0.0034769	0.304242	0.3017	FALSE	FALSE	FALSE	1	75719623	0.00364929	0.340711	NA	TRUE	reported	490345	0.017587	4.61335e-71	7213	ACADM	TRUE	reported	2	TRUE
ACADM.17333_20	KneeOA-indep	rs7534754	A	G	A	G	0.316964	0.00298215	0.304242	0.3002	FALSE	FALSE	FALSE	1	75719623	0.00422112	0.479888	NA	TRUE	reported	396054	0.017587	4.61335e-71	7213	ACADM	TRUE	reported	2	TRUE
ACADM.17333_20	SpineOA-indep	rs7534754	A	G	A	G	0.316964	-0.00352746	0.304242	0.2987	FALSE	FALSE	FALSE	1	75719623	0.00605336	0.560077	NA	TRUE	reported	333950	0.017587	4.61335e-71	7213	ACADM	TRUE	reported	2	TRUE
ACADM.17333_20	THR-indep	rs7534754	A	G	A	G	0.316964	0.00724919	0.304242	0.3042	FALSE	FALSE	FALSE	1	75719623	0.00650884	0.265389	NA	TRUE	reported	319037	0.017587	4.61335e-71	7213	ACADM	TRUE	reported	2	TRUE
ACADM.17333_20	ThumbOA-indep	rs7534754	A	G	A	G	0.316964	0.00983159	0.304242	0.3042	FALSE	FALSE	FALSE	1	75719623	0.00990749	0.321032	NA	TRUE	reported	247455	0.017587	4.61335e-71	7213	ACADM	TRUE	reported	2	TRUE
ACADM.17333_20	TJR-indep	rs7534754	A	G	A	G	0.316964	0.00557677	0.304242	0.3038	FALSE	FALSE	FALSE	1	75719623	0.00508188	0.272473	NA	TRUE	reported	368576	0.017587	4.61335e-71	7213	ACADM	TRUE	reported	2	TRUE
ACADM.17333_20	TKR-indep	rs7534754	A	G	A	G	0.316964	-0.00219821	0.304242	0.304	FALSE	FALSE	FALSE	1	75719623	0.00719895	0.760099	NA	TRUE	reported	252041	0.017587	4.61335e-71	7213	ACADM	TRUE	reported	2	TRUE
ACADVL.19262_219	AllOA-indep	rs446994	C	A	C	A	0.0969528	-0.000585283	0.414113	0.414113	FALSE	FALSE	FALSE	17	7215003	0.0025083	0.815499	NA	TRUE	reported	826690	0.0168895	9.82651e-09	7213	ACADVL	TRUE	reported	2	TRUE
ACADVL.19262_219	Early_AllOA-indep	rs446994	C	A	C	A	0.0969528	0.00132602	0.414113	0.414113	FALSE	FALSE	FALSE	17	7215003	0.0119664	0.911766	NA	TRUE	reported	48287	0.0168895	9.82651e-09	7213	ACADVL	TRUE	reported	2	TRUE
ACADVL.19262_219	FingerOA-indep	rs446994	C	A	C	A	0.0969528	-0.000526001	0.414113	0.414113	FALSE	FALSE	FALSE	17	7215003	0.00999586	0.958033	NA	TRUE	reported	266618	0.0168895	9.82651e-09	7213	ACADVL	TRUE	reported	2	TRUE
ACADVL.19262_219	HandOA-indep	rs446994	C	A	C	A	0.0969528	0.00640841	0.414113	0.414113	FALSE	FALSE	FALSE	17	7215003	0.00684871	0.349422	NA	TRUE	reported	303782	0.0168895	9.82651e-09	7213	ACADVL	TRUE	reported	2	TRUE
ACADVL.19262_219	HipOA-indep	rs446994	C	A	C	A	0.0969528	-0.00923314	0.414113	0.414113	FALSE	FALSE	FALSE	17	7215003	0.00507584	0.0689057	NA	TRUE	reported	353388	0.0168895	9.82651e-09	7213	ACADVL	TRUE	reported	2	TRUE
ACADVL.19262_219	KneeHipOA-indep	rs446994	C	A	C	A	0.0969528	-0.00590641	0.414113	0.414113	FALSE	FALSE	FALSE	17	7215003	0.00341751	0.0839379	NA	TRUE	reported	490345	0.0168895	9.82651e-09	7213	ACADVL	TRUE	reported	2	TRUE
ACADVL.19262_219	KneeOA-indep	rs446994	C	A	C	A	0.0969528	-0.00141716	0.414113	0.414113	FALSE	FALSE	FALSE	17	7215003	0.00392061	0.717751	NA	TRUE	reported	396054	0.0168895	9.82651e-09	7213	ACADVL	TRUE	reported	2	TRUE
ACADVL.19262_219	SpineOA-indep	rs446994	C	A	C	A	0.0969528	-0.00317118	0.414113	0.414113	FALSE	FALSE	FALSE	17	7215003	0.00560245	0.571371	NA	TRUE	reported	333950	0.0168895	9.82651e-09	7213	ACADVL	TRUE	reported	2	TRUE
ACADVL.19262_219	THR-indep	rs446994	C	A	C	A	0.0969528	-0.00921805	0.414113	0.414113	FALSE	FALSE	FALSE	17	7215003	0.00613724	0.133101	NA	TRUE	reported	319037	0.0168895	9.82651e-09	7213	ACADVL	TRUE	reported	2	TRUE
ACADVL.19262_219	ThumbOA-indep	rs446994	C	A	C	A	0.0969528	-0.000914605	0.414113	0.414113	FALSE	FALSE	FALSE	17	7215003	0.00939148	0.922419	NA	TRUE	reported	247455	0.0168895	9.82651e-09	7213	ACADVL	TRUE	reported	2	TRUE
ACADVL.19262_219	TJR-indep	rs446994	C	A	C	A	0.0969528	-0.00500981	0.414113	0.414113	FALSE	FALSE	FALSE	17	7215003	0.00475427	0.291998	NA	TRUE	reported	368576	0.0168895	9.82651e-09	7213	ACADVL	TRUE	reported	2	TRUE
ACADVL.19262_219	TKR-indep	rs446994	C	A	C	A	0.0969528	0.00249202	0.414113	0.414113	FALSE	FALSE	FALSE	17	7215003	0.00672439	0.71094	NA	TRUE	reported	252041	0.0168895	9.82651e-09	7213	ACADVL	TRUE	reported	2	TRUE
ACAN.3280_49	AllOA-indep	rs12594617	G	C	G	C	0.189913	-0.00211091	0.19756	0.19756	FALSE	TRUE	FALSE	15	88708781	0.00308534	0.493866	NA	TRUE	reported	826690	0.0207819	8.10418e-20	7213	ACAN	TRUE	reported	2	TRUE
ACAN.3280_49	Early_AllOA-indep	rs12594617	G	C	G	C	0.189913	0.0082157	0.19756	0.19756	FALSE	TRUE	FALSE	15	88708781	0.0141823	0.562392	NA	TRUE	reported	48287	0.0207819	8.10418e-20	7213	ACAN	TRUE	reported	2	TRUE
ACAN.3280_49	FingerOA-indep	rs12594617	G	C	G	C	0.189913	-0.00204153	0.19756	0.19756	FALSE	TRUE	FALSE	15	88708781	0.0122509	0.867651	NA	TRUE	reported	266618	0.0207819	8.10418e-20	7213	ACAN	TRUE	reported	2	TRUE
ACAN.3280_49	HandOA-indep	rs12594617	G	C	G	C	0.189913	-0.00398451	0.19756	0.19756	FALSE	TRUE	FALSE	15	88708781	0.00843341	0.636593	NA	TRUE	reported	303782	0.0207819	8.10418e-20	7213	ACAN	TRUE	reported	2	TRUE
ACAN.3280_49	HipOA-indep	rs12594617	G	C	G	C	0.189913	-0.00778021	0.19756	0.19756	FALSE	TRUE	FALSE	15	88708781	0.0063236	0.218568	NA	TRUE	reported	353388	0.0207819	8.10418e-20	7213	ACAN	TRUE	reported	2	TRUE
ACAN.3280_49	KneeHipOA-indep	rs12594617	G	C	G	C	0.189913	-0.00335861	0.19756	0.19756	FALSE	TRUE	FALSE	15	88708781	0.00418192	0.421902	NA	TRUE	reported	490345	0.0207819	8.10418e-20	7213	ACAN	TRUE	reported	2	TRUE
ACAN.3280_49	KneeOA-indep	rs12594617	G	C	G	C	0.189913	-0.0030679	0.19756	0.19756	FALSE	TRUE	FALSE	15	88708781	0.00486051	0.527917	NA	TRUE	reported	396054	0.0207819	8.10418e-20	7213	ACAN	TRUE	reported	2	TRUE
ACAN.3280_49	SpineOA-indep	rs12594617	G	C	G	C	0.189913	0.00536298	0.19756	0.19756	FALSE	TRUE	FALSE	15	88708781	0.00695637	0.440739	NA	TRUE	reported	333950	0.0207819	8.10418e-20	7213	ACAN	TRUE	reported	2	TRUE
ACAN.3280_49	THR-indep	rs12594617	G	C	G	C	0.189913	-0.00604293	0.19756	0.19756	FALSE	TRUE	FALSE	15	88708781	0.00760505	0.42685	NA	TRUE	reported	319037	0.0207819	8.10418e-20	7213	ACAN	TRUE	reported	2	TRUE
ACAN.3280_49	ThumbOA-indep	rs12594617	G	C	G	C	0.189913	0.00248586	0.19756	0.19756	FALSE	TRUE	FALSE	15	88708781	0.0115778	0.829994	NA	TRUE	reported	247455	0.0207819	8.10418e-20	7213	ACAN	TRUE	reported	2	TRUE
ACAN.3280_49	TJR-indep	rs12594617	G	C	G	C	0.189913	-0.00441627	0.19756	0.19756	FALSE	TRUE	FALSE	15	88708781	0.00589098	0.453455	NA	TRUE	reported	368576	0.0207819	8.10418e-20	7213	ACAN	TRUE	reported	2	TRUE
ACAN.3280_49	TKR-indep	rs12594617	G	C	G	C	0.189913	-0.00317663	0.19756	0.19756	FALSE	TRUE	FALSE	15	88708781	0.00832496	0.702773	NA	TRUE	reported	252041	0.0207819	8.10418e-20	7213	ACAN	TRUE	reported	2	TRUE
ACAT1.19197_95	AllOA-indep	rs12577790	A	C	A	C	-0.135155	-0.00429208	0.238736	0.2384	FALSE	FALSE	FALSE	11	108115500	0.00294392	0.144855	NA	TRUE	reported	826690	0.0194316	3.82401e-12	7213	ACAT1	TRUE	reported	2	TRUE
ACAT1.19197_95	Early_AllOA-indep	rs12577790	A	C	A	C	-0.135155	-0.0102543	0.238736	0.2322	FALSE	FALSE	FALSE	11	108115500	0.0129706	0.429189	NA	TRUE	reported	48287	0.0194316	3.82401e-12	7213	ACAT1	TRUE	reported	2	TRUE
ACAT1.19197_95	FingerOA-indep	rs12577790	A	C	A	C	-0.135155	-0.0193055	0.238736	0.2331	FALSE	FALSE	FALSE	11	108115500	0.0114302	0.0912215	NA	TRUE	reported	266618	0.0194316	3.82401e-12	7213	ACAT1	TRUE	reported	2	TRUE
ACAT1.19197_95	HandOA-indep	rs12577790	A	C	A	C	-0.135155	-0.0166464	0.238736	0.2354	FALSE	FALSE	FALSE	11	108115500	0.00790158	0.0351424	NA	TRUE	reported	303782	0.0194316	3.82401e-12	7213	ACAT1	TRUE	reported	2	TRUE
ACAT1.19197_95	HipOA-indep	rs12577790	A	C	A	C	-0.135155	-0.00156769	0.238736	0.2382	FALSE	FALSE	FALSE	11	108115500	0.00580218	0.787014	NA	TRUE	reported	353388	0.0194316	3.82401e-12	7213	ACAT1	TRUE	reported	2	TRUE
ACAT1.19197_95	KneeHipOA-indep	rs12577790	A	C	A	C	-0.135155	-0.00281379	0.238736	0.2377	FALSE	FALSE	FALSE	11	108115500	0.0039932	0.481032	NA	TRUE	reported	490345	0.0194316	3.82401e-12	7213	ACAT1	TRUE	reported	2	TRUE
ACAT1.19197_95	KneeOA-indep	rs12577790	A	C	A	C	-0.135155	-0.00769988	0.238736	0.2372	FALSE	FALSE	FALSE	11	108115500	0.00461978	0.0955698	NA	TRUE	reported	396054	0.0194316	3.82401e-12	7213	ACAT1	TRUE	reported	2	TRUE
ACAT1.19197_95	SpineOA-indep	rs12577790	A	C	A	C	-0.135155	-0.0105334	0.238736	0.2368	FALSE	FALSE	FALSE	11	108115500	0.00655028	0.107817	NA	TRUE	reported	333950	0.0194316	3.82401e-12	7213	ACAT1	TRUE	reported	2	TRUE
ACAT1.19197_95	THR-indep	rs12577790	A	C	A	C	-0.135155	-0.000865199	0.238736	0.2404	FALSE	FALSE	FALSE	11	108115500	0.00726325	0.90518	NA	TRUE	reported	319037	0.0194316	3.82401e-12	7213	ACAT1	TRUE	reported	2	TRUE
ACAT1.19197_95	ThumbOA-indep	rs12577790	A	C	A	C	-0.135155	-0.0097553	0.238736	0.2351	FALSE	FALSE	FALSE	11	108115500	0.0108073	0.366706	NA	TRUE	reported	247455	0.0194316	3.82401e-12	7213	ACAT1	TRUE	reported	2	TRUE
ACAT1.19197_95	TJR-indep	rs12577790	A	C	A	C	-0.135155	-0.0023401	0.238736	0.2401	FALSE	FALSE	FALSE	11	108115500	0.00551546	0.671361	NA	TRUE	reported	368576	0.0194316	3.82401e-12	7213	ACAT1	TRUE	reported	2	TRUE
ACAT1.19197_95	TKR-indep	rs12577790	A	C	A	C	-0.135155	-0.0130999	0.238736	0.2415	FALSE	FALSE	FALSE	11	108115500	0.00788159	0.096494	NA	TRUE	reported	252041	0.0194316	3.82401e-12	7213	ACAT1	TRUE	reported	2	TRUE
ACE.10714_7	AllOA-indep	rs4309	T	C	T	C	-0.668556	0.000869431	0.42971	0.4371	FALSE	FALSE	FALSE	17	63482562	0.00271504	0.748796	NA	TRUE	reported	826690	0.0146925	1e-300	7213	ACE	TRUE	reported	2	TRUE
ACE.10714_7	Early_AllOA-indep	rs4309	T	C	T	C	-0.668556	-0.00157631	0.42971	0.4466	FALSE	FALSE	FALSE	17	63482562	0.0109071	0.885089	NA	TRUE	reported	48287	0.0146925	1e-300	7213	ACE	TRUE	reported	2	TRUE
ACE.10714_7	FingerOA-indep	rs4309	T	C	T	C	-0.668556	0.00120334	0.42971	0.4355	FALSE	FALSE	FALSE	17	63482562	0.00952877	0.899507	NA	TRUE	reported	266618	0.0146925	1e-300	7213	ACE	TRUE	reported	2	TRUE
ACE.10714_7	HandOA-indep	rs4309	T	C	T	C	-0.668556	0.00217754	0.42971	0.4333	FALSE	FALSE	FALSE	17	63482562	0.00675319	0.747114	NA	TRUE	reported	303782	0.0146925	1e-300	7213	ACE	TRUE	reported	2	TRUE
ACE.10714_7	HipOA-indep	rs4309	T	C	T	C	-0.668556	0.00730888	0.42971	0.4359	FALSE	FALSE	FALSE	17	63482562	0.00503385	0.146517	NA	TRUE	reported	353388	0.0146925	1e-300	7213	ACE	TRUE	reported	2	TRUE
ACE.10714_7	KneeHipOA-indep	rs4309	T	C	T	C	-0.668556	0.000234169	0.42971	0.4358	FALSE	FALSE	FALSE	17	63482562	0.00330928	0.943588	NA	TRUE	reported	490345	0.0146925	1e-300	7213	ACE	TRUE	reported	2	TRUE
ACE.10714_7	KneeOA-indep	rs4309	T	C	T	C	-0.668556	-0.000372527	0.42971	0.4361	FALSE	FALSE	FALSE	17	63482562	0.00389811	0.923865	NA	TRUE	reported	396054	0.0146925	1e-300	7213	ACE	TRUE	reported	2	TRUE
ACE.10714_7	SpineOA-indep	rs4309	T	C	T	C	-0.668556	0.00210635	0.42971	0.4403	FALSE	FALSE	FALSE	17	63482562	0.00547874	0.700638	NA	TRUE	reported	333950	0.0146925	1e-300	7213	ACE	TRUE	reported	2	TRUE
ACE.10714_7	THR-indep	rs4309	T	C	T	C	-0.668556	0.00965558	0.42971	0.4359	FALSE	FALSE	FALSE	17	63482562	0.00611395	0.114274	NA	TRUE	reported	319037	0.0146925	1e-300	7213	ACE	TRUE	reported	2	TRUE
ACE.10714_7	ThumbOA-indep	rs4309	T	C	T	C	-0.668556	0.00210818	0.42971	0.4372	FALSE	FALSE	FALSE	17	63482562	0.00913865	0.817557	NA	TRUE	reported	247455	0.0146925	1e-300	7213	ACE	TRUE	reported	2	TRUE
ACE.10714_7	TJR-indep	rs4309	T	C	T	C	-0.668556	0.00600963	0.42971	0.4343	FALSE	FALSE	FALSE	17	63482562	0.00475636	0.206412	NA	TRUE	reported	368576	0.0146925	1e-300	7213	ACE	TRUE	reported	2	TRUE
ACE.10714_7	TKR-indep	rs4309	T	C	T	C	-0.668556	-0.000983114	0.42971	0.432	FALSE	FALSE	FALSE	17	63482562	0.00678955	0.88487	NA	TRUE	reported	252041	0.0146925	1e-300	7213	ACE	TRUE	reported	2	TRUE
ACP5.3232_28	AllOA-indep	rs2305799	T	C	T	C	-0.444933	0.00204422	0.122279	0.1223	FALSE	FALSE	FALSE	19	11576536	0.00378731	0.589366	NA	TRUE	reported	826690	0.0247267	7.55826e-71	7213	ACP5	TRUE	reported	2	TRUE
ACP5.3232_28	Early_AllOA-indep	rs2305799	T	C	T	C	-0.444933	0.0255922	0.122279	0.1223	FALSE	FALSE	FALSE	19	11576536	0.0165297	0.121562	NA	TRUE	reported	48287	0.0247267	7.55826e-71	7213	ACP5	TRUE	reported	2	TRUE
ACP5.3232_28	FingerOA-indep	rs2305799	T	C	T	C	-0.444933	-0.0126941	0.122279	0.1211	FALSE	FALSE	FALSE	19	11576536	0.0148901	0.393925	NA	TRUE	reported	266618	0.0247267	7.55826e-71	7213	ACP5	TRUE	reported	2	TRUE
ACP5.3232_28	HandOA-indep	rs2305799	T	C	T	C	-0.444933	0.000905747	0.122279	0.1221	FALSE	FALSE	FALSE	19	11576536	0.00998041	0.927689	NA	TRUE	reported	303782	0.0247267	7.55826e-71	7213	ACP5	TRUE	reported	2	TRUE
ACP5.3232_28	HipOA-indep	rs2305799	T	C	T	C	-0.444933	0.000915132	0.122279	0.1224	FALSE	FALSE	FALSE	19	11576536	0.00770259	0.905427	NA	TRUE	reported	353388	0.0247267	7.55826e-71	7213	ACP5	TRUE	reported	2	TRUE
ACP5.3232_28	KneeHipOA-indep	rs2305799	T	C	T	C	-0.444933	-0.00295801	0.122279	0.1224	FALSE	FALSE	FALSE	19	11576536	0.00503327	0.556739	NA	TRUE	reported	490345	0.0247267	7.55826e-71	7213	ACP5	TRUE	reported	2	TRUE
ACP5.3232_28	KneeOA-indep	rs2305799	T	C	T	C	-0.444933	-0.00071555	0.122279	0.1225	FALSE	FALSE	FALSE	19	11576536	0.00606234	0.906042	NA	TRUE	reported	396054	0.0247267	7.55826e-71	7213	ACP5	TRUE	reported	2	TRUE
ACP5.3232_28	SpineOA-indep	rs2305799	T	C	T	C	-0.444933	0.0109868	0.122279	0.1218	FALSE	FALSE	FALSE	19	11576536	0.00841407	0.191631	NA	TRUE	reported	333950	0.0247267	7.55826e-71	7213	ACP5	TRUE	reported	2	TRUE
ACP5.3232_28	THR-indep	rs2305799	T	C	T	C	-0.444933	-0.00193903	0.122279	0.1226	FALSE	FALSE	FALSE	19	11576536	0.0090998	0.831261	NA	TRUE	reported	319037	0.0247267	7.55826e-71	7213	ACP5	TRUE	reported	2	TRUE
ACP5.3232_28	ThumbOA-indep	rs2305799	T	C	T	C	-0.444933	-0.000102325	0.122279	0.1216	FALSE	FALSE	FALSE	19	11576536	0.011577	0.992948	NA	TRUE	reported	247455	0.0247267	7.55826e-71	7213	ACP5	TRUE	reported	2	TRUE
ACP5.3232_28	TJR-indep	rs2305799	T	C	T	C	-0.444933	0.000204682	0.122279	0.1234	FALSE	FALSE	FALSE	19	11576536	0.00687144	0.976237	NA	TRUE	reported	368576	0.0247267	7.55826e-71	7213	ACP5	TRUE	reported	2	TRUE
ACP5.3232_28	TKR-indep	rs2305799	T	C	T	C	-0.444933	0.00678285	0.122279	0.1239	FALSE	FALSE	FALSE	19	11576536	0.0100562	0.499998	NA	TRUE	reported	252041	0.0247267	7.55826e-71	7213	ACP5	TRUE	reported	2	TRUE
ACP6.5742_14	AllOA-indep	rs12401663	G	A	G	A	-0.679589	-0.000165305	0.0248163	0.0306	FALSE	FALSE	FALSE	1	147850677	0.00784978	0.983199	NA	TRUE	reported	826690	0.0526664	1.11866e-37	7213	ACP6	TRUE	reported	2	TRUE
ACP6.5742_14	AllOA-indep	rs583583	T	C	T	C	-0.766004	0.00309788	0.312491	0.312491	FALSE	FALSE	FALSE	1	147609390	0.00273059	0.25658	NA	TRUE	reported	826690	0.0155715	1e-300	7213	ACP6	TRUE	reported	2	TRUE
ACP6.5742_14	Early_AllOA-indep	rs12401663	G	A	G	A	-0.679589	0.00564375	0.0248163	0.0293	FALSE	FALSE	FALSE	1	147850677	0.0331517	0.864821	NA	TRUE	reported	48287	0.0526664	1.11866e-37	7213	ACP6	TRUE	reported	2	TRUE
ACP6.5742_14	Early_AllOA-indep	rs583583	T	C	T	C	-0.766004	0.00461721	0.312491	0.312491	FALSE	FALSE	FALSE	1	147609390	0.0119846	0.700043	NA	TRUE	reported	48287	0.0155715	1e-300	7213	ACP6	TRUE	reported	2	TRUE
ACP6.5742_14	FingerOA-indep	rs12401663	G	A	G	A	-0.679589	0.0431539	0.0248163	0.0299	FALSE	FALSE	FALSE	1	147850677	0.028741	0.133232	NA	TRUE	reported	266618	0.0526664	1.11866e-37	7213	ACP6	TRUE	reported	2	TRUE
ACP6.5742_14	FingerOA-indep	rs583583	T	C	T	C	-0.766004	-0.00618914	0.312491	0.312491	FALSE	FALSE	FALSE	1	147609390	0.0106405	0.560798	NA	TRUE	reported	266618	0.0155715	1e-300	7213	ACP6	TRUE	reported	2	TRUE
ACP6.5742_14	HandOA-indep	rs12401663	G	A	G	A	-0.679589	0.0295227	0.0248163	0.0278	FALSE	FALSE	FALSE	1	147850677	0.0206853	0.153513	NA	TRUE	reported	303782	0.0526664	1.11866e-37	7213	ACP6	TRUE	reported	2	TRUE
ACP6.5742_14	HandOA-indep	rs583583	T	C	T	C	-0.766004	-0.00469116	0.312491	0.312491	FALSE	FALSE	FALSE	1	147609390	0.00734441	0.522993	NA	TRUE	reported	303782	0.0155715	1e-300	7213	ACP6	TRUE	reported	2	TRUE
ACP6.5742_14	HipOA-indep	rs12401663	G	A	G	A	-0.679589	0.0019504	0.0248163	0.0261	FALSE	FALSE	FALSE	1	147850677	0.0159854	0.90289	NA	TRUE	reported	353388	0.0526664	1.11866e-37	7213	ACP6	TRUE	reported	2	TRUE
ACP6.5742_14	HipOA-indep	rs583583	T	C	T	C	-0.766004	0.00727272	0.312491	0.312491	FALSE	FALSE	FALSE	1	147609390	0.00545847	0.182738	NA	TRUE	reported	353388	0.0155715	1e-300	7213	ACP6	TRUE	reported	2	TRUE
ACP6.5742_14	KneeHipOA-indep	rs12401663	G	A	G	A	-0.679589	0.0104356	0.0248163	0.0314	FALSE	FALSE	FALSE	1	147850677	0.0106182	0.325702	NA	TRUE	reported	490345	0.0526664	1.11866e-37	7213	ACP6	TRUE	reported	2	TRUE
ACP6.5742_14	KneeHipOA-indep	rs583583	T	C	T	C	-0.766004	0.00550946	0.312491	0.312491	FALSE	FALSE	FALSE	1	147609390	0.00364679	0.130847	NA	TRUE	reported	490345	0.0155715	1e-300	7213	ACP6	TRUE	reported	2	TRUE
ACP6.5742_14	KneeOA-indep	rs12401663	G	A	G	A	-0.679589	0.0182646	0.0248163	0.0336	FALSE	FALSE	FALSE	1	147850677	0.0121672	0.13332	NA	TRUE	reported	396054	0.0526664	1.11866e-37	7213	ACP6	TRUE	reported	2	TRUE
ACP6.5742_14	KneeOA-indep	rs583583	T	C	T	C	-0.766004	0.00620724	0.312491	0.312491	FALSE	FALSE	FALSE	1	147609390	0.00425833	0.144932	NA	TRUE	reported	396054	0.0155715	1e-300	7213	ACP6	TRUE	reported	2	TRUE
ACP6.5742_14	SpineOA-indep	rs12401663	G	A	G	A	-0.679589	0.00177552	0.0248163	0.0375	FALSE	FALSE	FALSE	1	147850677	0.0168992	0.916324	NA	TRUE	reported	333950	0.0526664	1.11866e-37	7213	ACP6	TRUE	reported	2	TRUE
ACP6.5742_14	SpineOA-indep	rs583583	T	C	T	C	-0.766004	0.0105808	0.312491	0.312491	FALSE	FALSE	FALSE	1	147609390	0.00604295	0.0799573	NA	TRUE	reported	333950	0.0155715	1e-300	7213	ACP6	TRUE	reported	2	TRUE
ACP6.5742_14	THR-indep	rs12401663	G	A	G	A	-0.679589	0.00146955	0.0248163	0.0256	FALSE	FALSE	FALSE	1	147850677	0.0196946	0.940519	NA	TRUE	reported	319037	0.0526664	1.11866e-37	7213	ACP6	TRUE	reported	2	TRUE
ACP6.5742_14	THR-indep	rs583583	T	C	T	C	-0.766004	0.00526967	0.312491	0.312491	FALSE	FALSE	FALSE	1	147609390	0.00657869	0.423119	NA	TRUE	reported	319037	0.0155715	1e-300	7213	ACP6	TRUE	reported	2	TRUE
ACP6.5742_14	ThumbOA-indep	rs12401663	G	A	G	A	-0.679589	0.0379282	0.0248163	0.029	FALSE	FALSE	FALSE	1	147850677	0.028027	0.175968	NA	TRUE	reported	247455	0.0526664	1.11866e-37	7213	ACP6	TRUE	reported	2	TRUE
ACP6.5742_14	ThumbOA-indep	rs583583	T	C	T	C	-0.766004	-0.00898959	0.312491	0.312491	FALSE	FALSE	FALSE	1	147609390	0.0100387	0.370521	NA	TRUE	reported	247455	0.0155715	1e-300	7213	ACP6	TRUE	reported	2	TRUE
ACP6.5742_14	TJR-indep	rs12401663	G	A	G	A	-0.679589	0.0183107	0.0248163	0.0253	FALSE	FALSE	FALSE	1	147850677	0.0153655	0.233389	NA	TRUE	reported	368576	0.0526664	1.11866e-37	7213	ACP6	TRUE	reported	2	TRUE
ACP6.5742_14	TJR-indep	rs583583	T	C	T	C	-0.766004	0.00515799	0.312491	0.312491	FALSE	FALSE	FALSE	1	147609390	0.00510368	0.312187	NA	TRUE	reported	368576	0.0155715	1e-300	7213	ACP6	TRUE	reported	2	TRUE
ACP6.5742_14	TKR-indep	rs12401663	G	A	G	A	-0.679589	0.0412908	0.0248163	0.0254	FALSE	FALSE	FALSE	1	147850677	0.0218151	0.0583894	NA	TRUE	reported	252041	0.0526664	1.11866e-37	7213	ACP6	TRUE	reported	2	TRUE
ACP6.5742_14	TKR-indep	rs583583	T	C	T	C	-0.766004	0.00180207	0.312491	0.312491	FALSE	FALSE	FALSE	1	147609390	0.0072622	0.804024	NA	TRUE	reported	252041	0.0155715	1e-300	7213	ACP6	TRUE	reported	2	TRUE
ACPP.19317_114	AllOA-indep	rs61793793	A	G	A	G	0.225928	-0.00651714	0.0532372	0.0532372	FALSE	FALSE	FALSE	3	132287450	0.00618524	0.292038	NA	TRUE	reported	826690	0.0371068	1.1975e-09	7213	ACPP	TRUE	reported	2	TRUE
ACPP.19317_114	Early_AllOA-indep	rs61793793	A	G	A	G	0.225928	-0.0104897	0.0532372	0.0532372	FALSE	FALSE	FALSE	3	132287450	0.0261239	0.688025	NA	TRUE	reported	48287	0.0371068	1.1975e-09	7213	ACPP	TRUE	reported	2	TRUE
ACPP.19317_114	FingerOA-indep	rs61793793	A	G	A	G	0.225928	-0.00827882	0.0532372	0.0532372	FALSE	FALSE	FALSE	3	132287450	0.0244946	0.735374	NA	TRUE	reported	266618	0.0371068	1.1975e-09	7213	ACPP	TRUE	reported	2	TRUE
ACPP.19317_114	HandOA-indep	rs61793793	A	G	A	G	0.225928	-0.00454061	0.0532372	0.0532372	FALSE	FALSE	FALSE	3	132287450	0.0167922	0.786853	NA	TRUE	reported	303782	0.0371068	1.1975e-09	7213	ACPP	TRUE	reported	2	TRUE
ACPP.19317_114	HipOA-indep	rs61793793	A	G	A	G	0.225928	0.00800161	0.0532372	0.0532372	FALSE	FALSE	FALSE	3	132287450	0.0122323	0.513024	NA	TRUE	reported	353388	0.0371068	1.1975e-09	7213	ACPP	TRUE	reported	2	TRUE
ACPP.19317_114	KneeHipOA-indep	rs61793793	A	G	A	G	0.225928	0.00122697	0.0532372	0.0532372	FALSE	FALSE	FALSE	3	132287450	0.00834306	0.883081	NA	TRUE	reported	490345	0.0371068	1.1975e-09	7213	ACPP	TRUE	reported	2	TRUE
ACPP.19317_114	KneeOA-indep	rs61793793	A	G	A	G	0.225928	-0.00425749	0.0532372	0.0532372	FALSE	FALSE	FALSE	3	132287450	0.00965138	0.659121	NA	TRUE	reported	396054	0.0371068	1.1975e-09	7213	ACPP	TRUE	reported	2	TRUE
ACPP.19317_114	SpineOA-indep	rs61793793	A	G	A	G	0.225928	-0.00750519	0.0532372	0.0532372	FALSE	FALSE	FALSE	3	132287450	0.0137998	0.586536	NA	TRUE	reported	333950	0.0371068	1.1975e-09	7213	ACPP	TRUE	reported	2	TRUE
ACPP.19317_114	THR-indep	rs61793793	A	G	A	G	0.225928	0.0164136	0.0532372	0.0532372	FALSE	FALSE	FALSE	3	132287450	0.0148335	0.268501	NA	TRUE	reported	319037	0.0371068	1.1975e-09	7213	ACPP	TRUE	reported	2	TRUE
ACPP.19317_114	ThumbOA-indep	rs61793793	A	G	A	G	0.225928	-0.00319854	0.0532372	0.0532372	FALSE	FALSE	FALSE	3	132287450	0.0228514	0.888683	NA	TRUE	reported	247455	0.0371068	1.1975e-09	7213	ACPP	TRUE	reported	2	TRUE
ACPP.19317_114	TJR-indep	rs61793793	A	G	A	G	0.225928	0.00206848	0.0532372	0.0532372	FALSE	FALSE	FALSE	3	132287450	0.0115685	0.858093	NA	TRUE	reported	368576	0.0371068	1.1975e-09	7213	ACPP	TRUE	reported	2	TRUE
ACPP.19317_114	TKR-indep	rs61793793	A	G	A	G	0.225928	-0.017034	0.0532372	0.0532372	FALSE	FALSE	FALSE	3	132287450	0.0166428	0.30607	NA	TRUE	reported	252041	0.0371068	1.1975e-09	7213	ACPP	TRUE	reported	2	TRUE
ACVRL1.16318_12	AllOA-indep	rs78197611	T	C	T	C	0.496669	0.00192059	0.0885207	0.0885207	FALSE	FALSE	FALSE	12	51925076	0.00447626	0.667878	NA	TRUE	reported	826690	0.0285246	1.51717e-66	7213	ACVRL1	TRUE	reported	2	TRUE
ACVRL1.16318_12	Early_AllOA-indep	rs78197611	T	C	T	C	0.496669	-0.00864816	0.0885207	0.0885207	FALSE	FALSE	FALSE	12	51925076	0.0189629	0.648348	NA	TRUE	reported	48287	0.0285246	1.51717e-66	7213	ACVRL1	TRUE	reported	2	TRUE
ACVRL1.16318_12	FingerOA-indep	rs78197611	T	C	T	C	0.496669	-0.0132554	0.0885207	0.0885207	FALSE	FALSE	FALSE	12	51925076	0.0167799	0.429552	NA	TRUE	reported	266618	0.0285246	1.51717e-66	7213	ACVRL1	TRUE	reported	2	TRUE
ACVRL1.16318_12	HandOA-indep	rs78197611	T	C	T	C	0.496669	-0.0061338	0.0885207	0.0885207	FALSE	FALSE	FALSE	12	51925076	0.0117179	0.600656	NA	TRUE	reported	303782	0.0285246	1.51717e-66	7213	ACVRL1	TRUE	reported	2	TRUE
ACVRL1.16318_12	HipOA-indep	rs78197611	T	C	T	C	0.496669	-0.00875154	0.0885207	0.0885207	FALSE	FALSE	FALSE	12	51925076	0.00877637	0.318682	NA	TRUE	reported	353388	0.0285246	1.51717e-66	7213	ACVRL1	TRUE	reported	2	TRUE
ACVRL1.16318_12	KneeHipOA-indep	rs78197611	T	C	T	C	0.496669	0.00187759	0.0885207	0.0885207	FALSE	FALSE	FALSE	12	51925076	0.00579313	0.745857	NA	TRUE	reported	490345	0.0285246	1.51717e-66	7213	ACVRL1	TRUE	reported	2	TRUE
ACVRL1.16318_12	KneeOA-indep	rs78197611	T	C	T	C	0.496669	0.00727985	0.0885207	0.0885207	FALSE	FALSE	FALSE	12	51925076	0.00681705	0.285571	NA	TRUE	reported	396054	0.0285246	1.51717e-66	7213	ACVRL1	TRUE	reported	2	TRUE
ACVRL1.16318_12	SpineOA-indep	rs78197611	T	C	T	C	0.496669	-0.00484814	0.0885207	0.0885207	FALSE	FALSE	FALSE	12	51925076	0.00971157	0.61763	NA	TRUE	reported	333950	0.0285246	1.51717e-66	7213	ACVRL1	TRUE	reported	2	TRUE
ACVRL1.16318_12	THR-indep	rs78197611	T	C	T	C	0.496669	-0.0124281	0.0885207	0.0885207	FALSE	FALSE	FALSE	12	51925076	0.0106339	0.242517	NA	TRUE	reported	319037	0.0285246	1.51717e-66	7213	ACVRL1	TRUE	reported	2	TRUE
ACVRL1.16318_12	ThumbOA-indep	rs78197611	T	C	T	C	0.496669	-0.016551	0.0885207	0.0885207	FALSE	FALSE	FALSE	12	51925076	0.0158308	0.295793	NA	TRUE	reported	247455	0.0285246	1.51717e-66	7213	ACVRL1	TRUE	reported	2	TRUE
ACVRL1.16318_12	TJR-indep	rs78197611	T	C	T	C	0.496669	-0.00452376	0.0885207	0.0885207	FALSE	FALSE	FALSE	12	51925076	0.00833246	0.587193	NA	TRUE	reported	368576	0.0285246	1.51717e-66	7213	ACVRL1	TRUE	reported	2	TRUE
ACVRL1.16318_12	TKR-indep	rs78197611	T	C	T	C	0.496669	-5.47124e-05	0.0885207	0.0885207	FALSE	FALSE	FALSE	12	51925076	0.0118553	0.996318	NA	TRUE	reported	252041	0.0285246	1.51717e-66	7213	ACVRL1	TRUE	reported	2	TRUE
ADAM23.7049_2	AllOA-indep	rs1448903	G	A	G	A	0.857603	0.00213288	0.0899764	0.0929	FALSE	FALSE	FALSE	2	206444237	0.00426223	0.616784	NA	TRUE	reported	826690	0.0272122	2.36031e-204	7213	ADAM23	TRUE	reported	2	TRUE
ADAM23.7049_2	AllOA-indep	rs1921671	G	A	G	A	-0.435999	-0.00393731	0.221822	0.2267	FALSE	FALSE	FALSE	2	206463171	0.00300455	0.190044	NA	TRUE	reported	826690	0.0192497	8.85415e-110	7213	ADAM23	TRUE	reported	2	TRUE
ADAM23.7049_2	Early_AllOA-indep	rs1448903	G	A	G	A	0.857603	0.0220999	0.0899764	0.089	FALSE	FALSE	FALSE	2	206444237	0.0192908	0.251954	NA	TRUE	reported	48287	0.0272122	2.36031e-204	7213	ADAM23	TRUE	reported	2	TRUE
ADAM23.7049_2	Early_AllOA-indep	rs1921671	G	A	G	A	-0.435999	-0.0176959	0.221822	0.2386	FALSE	FALSE	FALSE	2	206463171	0.0128144	0.167298	NA	TRUE	reported	48287	0.0192497	8.85415e-110	7213	ADAM23	TRUE	reported	2	TRUE
ADAM23.7049_2	FingerOA-indep	rs1448903	G	A	G	A	0.857603	-0.0320554	0.0899764	0.0968	FALSE	FALSE	FALSE	2	206444237	0.0163403	0.0497934	NA	TRUE	reported	266618	0.0272122	2.36031e-204	7213	ADAM23	TRUE	reported	2	TRUE
ADAM23.7049_2	FingerOA-indep	rs1921671	G	A	G	A	-0.435999	5.85732e-05	0.221822	0.2361	FALSE	FALSE	FALSE	2	206463171	0.0118981	0.996072	NA	TRUE	reported	266618	0.0192497	8.85415e-110	7213	ADAM23	TRUE	reported	2	TRUE
ADAM23.7049_2	HandOA-indep	rs1448903	G	A	G	A	0.857603	-0.0130524	0.0899764	0.0937	FALSE	FALSE	FALSE	2	206444237	0.0115203	0.257218	NA	TRUE	reported	303782	0.0272122	2.36031e-204	7213	ADAM23	TRUE	reported	2	TRUE
ADAM23.7049_2	HandOA-indep	rs1921671	G	A	G	A	-0.435999	0.00416501	0.221822	0.2313	FALSE	FALSE	FALSE	2	206463171	0.00802717	0.603856	NA	TRUE	reported	303782	0.0192497	8.85415e-110	7213	ADAM23	TRUE	reported	2	TRUE
ADAM23.7049_2	HipOA-indep	rs1448903	G	A	G	A	0.857603	-0.00221674	0.0899764	0.0921	FALSE	FALSE	FALSE	2	206444237	0.00863411	0.797378	NA	TRUE	reported	353388	0.0272122	2.36031e-204	7213	ADAM23	TRUE	reported	2	TRUE
ADAM23.7049_2	HipOA-indep	rs1921671	G	A	G	A	-0.435999	-0.00726269	0.221822	0.2285	FALSE	FALSE	FALSE	2	206463171	0.00593658	0.221187	NA	TRUE	reported	353388	0.0192497	8.85415e-110	7213	ADAM23	TRUE	reported	2	TRUE
ADAM23.7049_2	KneeHipOA-indep	rs1448903	G	A	G	A	0.857603	-0.00855881	0.0899764	0.0914	FALSE	FALSE	FALSE	2	206444237	0.00584962	0.143429	NA	TRUE	reported	490345	0.0272122	2.36031e-204	7213	ADAM23	TRUE	reported	2	TRUE
ADAM23.7049_2	KneeHipOA-indep	rs1921671	G	A	G	A	-0.435999	-0.0068995	0.221822	0.2278	FALSE	FALSE	FALSE	2	206463171	0.0040158	0.0857801	NA	TRUE	reported	490345	0.0192497	8.85415e-110	7213	ADAM23	TRUE	reported	2	TRUE
ADAM23.7049_2	KneeOA-indep	rs1448903	G	A	G	A	0.857603	-0.0121521	0.0899764	0.0905	FALSE	FALSE	FALSE	2	206444237	0.00686338	0.0766314	NA	TRUE	reported	396054	0.0272122	2.36031e-204	7213	ADAM23	TRUE	reported	2	TRUE
ADAM23.7049_2	KneeOA-indep	rs1921671	G	A	G	A	-0.435999	-0.0111183	0.221822	0.2298	FALSE	FALSE	FALSE	2	206463171	0.00463441	0.0164367	NA	TRUE	reported	396054	0.0192497	8.85415e-110	7213	ADAM23	TRUE	reported	2	TRUE
ADAM23.7049_2	SpineOA-indep	rs1448903	G	A	G	A	0.857603	-0.00268674	0.0899764	0.091	FALSE	FALSE	FALSE	2	206444237	0.0098329	0.784669	NA	TRUE	reported	333950	0.0272122	2.36031e-204	7213	ADAM23	TRUE	reported	2	TRUE
ADAM23.7049_2	SpineOA-indep	rs1921671	G	A	G	A	-0.435999	7.94809e-05	0.221822	0.2362	FALSE	FALSE	FALSE	2	206463171	0.00646713	0.990194	NA	TRUE	reported	333950	0.0192497	8.85415e-110	7213	ADAM23	TRUE	reported	2	TRUE
ADAM23.7049_2	THR-indep	rs1448903	G	A	G	A	0.857603	0.00339104	0.0899764	0.0941	FALSE	FALSE	FALSE	2	206444237	0.0103419	0.742992	NA	TRUE	reported	319037	0.0272122	2.36031e-204	7213	ADAM23	TRUE	reported	2	TRUE
ADAM23.7049_2	THR-indep	rs1921671	G	A	G	A	-0.435999	-0.00483899	0.221822	0.2242	FALSE	FALSE	FALSE	2	206463171	0.00720703	0.501949	NA	TRUE	reported	319037	0.0192497	8.85415e-110	7213	ADAM23	TRUE	reported	2	TRUE
ADAM23.7049_2	ThumbOA-indep	rs1448903	G	A	G	A	0.857603	0.0112861	0.0899764	0.0969	FALSE	FALSE	FALSE	2	206444237	0.0154533	0.465184	NA	TRUE	reported	247455	0.0272122	2.36031e-204	7213	ADAM23	TRUE	reported	2	TRUE
ADAM23.7049_2	ThumbOA-indep	rs1921671	G	A	G	A	-0.435999	0.00423497	0.221822	0.233	FALSE	FALSE	FALSE	2	206463171	0.0108462	0.696198	NA	TRUE	reported	247455	0.0192497	8.85415e-110	7213	ADAM23	TRUE	reported	2	TRUE
ADAM23.7049_2	TJR-indep	rs1448903	G	A	G	A	0.857603	-0.00211046	0.0899764	0.0934	FALSE	FALSE	FALSE	2	206444237	0.00814784	0.795619	NA	TRUE	reported	368576	0.0272122	2.36031e-204	7213	ADAM23	TRUE	reported	2	TRUE
ADAM23.7049_2	TJR-indep	rs1921671	G	A	G	A	-0.435999	-0.00732011	0.221822	0.2231	FALSE	FALSE	FALSE	2	206463171	0.00563408	0.193856	NA	TRUE	reported	368576	0.0192497	8.85415e-110	7213	ADAM23	TRUE	reported	2	TRUE
ADAM23.7049_2	TKR-indep	rs1448903	G	A	G	A	0.857603	-0.00774599	0.0899764	0.0936	FALSE	FALSE	FALSE	2	206444237	0.0115099	0.500957	NA	TRUE	reported	252041	0.0272122	2.36031e-204	7213	ADAM23	TRUE	reported	2	TRUE
ADAM23.7049_2	TKR-indep	rs1921671	G	A	G	A	-0.435999	-0.0158576	0.221822	0.2231	FALSE	FALSE	FALSE	2	206463171	0.00799132	0.0472165	NA	TRUE	reported	252041	0.0192497	8.85415e-110	7213	ADAM23	TRUE	reported	2	TRUE
ADAMTS13.3175_51	AllOA-indep	rs28647808	G	C	G	C	-0.891989	0.000733253	0.0937197	0.0937197	FALSE	TRUE	FALSE	9	133422087	0.00442594	0.868415	NA	TRUE	reported	826690	0.0266192	6.28553e-229	7213	ADAMTS13	TRUE	reported	2	TRUE
ADAMTS13.3175_51	Early_AllOA-indep	rs28647808	G	C	G	C	-0.891989	0.0231753	0.0937197	0.0937197	FALSE	TRUE	FALSE	9	133422087	0.0198938	0.244038	NA	TRUE	reported	48287	0.0266192	6.28553e-229	7213	ADAMTS13	TRUE	reported	2	TRUE
ADAMTS13.3175_51	FingerOA-indep	rs28647808	G	C	G	C	-0.891989	0.00320157	0.0937197	0.0937197	FALSE	TRUE	FALSE	9	133422087	0.0163473	0.84473	NA	TRUE	reported	266618	0.0266192	6.28553e-229	7213	ADAMTS13	TRUE	reported	2	TRUE
ADAMTS13.3175_51	HandOA-indep	rs28647808	G	C	G	C	-0.891989	-0.00286195	0.0937197	0.0937197	FALSE	TRUE	FALSE	9	133422087	0.0116196	0.805447	NA	TRUE	reported	303782	0.0266192	6.28553e-229	7213	ADAMTS13	TRUE	reported	2	TRUE
ADAMTS13.3175_51	HipOA-indep	rs28647808	G	C	G	C	-0.891989	0.0101559	0.0937197	0.0937197	FALSE	TRUE	FALSE	9	133422087	0.0089258	0.2552	NA	TRUE	reported	353388	0.0266192	6.28553e-229	7213	ADAMTS13	TRUE	reported	2	TRUE
ADAMTS13.3175_51	KneeHipOA-indep	rs28647808	G	C	G	C	-0.891989	0.00559113	0.0937197	0.0937197	FALSE	TRUE	FALSE	9	133422087	0.00600347	0.35169	NA	TRUE	reported	490345	0.0266192	6.28553e-229	7213	ADAMTS13	TRUE	reported	2	TRUE
ADAMTS13.3175_51	KneeOA-indep	rs28647808	G	C	G	C	-0.891989	0.00614524	0.0937197	0.0937197	FALSE	TRUE	FALSE	9	133422087	0.00700435	0.380298	NA	TRUE	reported	396054	0.0266192	6.28553e-229	7213	ADAMTS13	TRUE	reported	2	TRUE
ADAMTS13.3175_51	SpineOA-indep	rs28647808	G	C	G	C	-0.891989	0.00348764	0.0937197	0.0937197	FALSE	TRUE	FALSE	9	133422087	0.00989331	0.724444	NA	TRUE	reported	333950	0.0266192	6.28553e-229	7213	ADAMTS13	TRUE	reported	2	TRUE
ADAMTS13.3175_51	THR-indep	rs28647808	G	C	G	C	-0.891989	0.0173736	0.0937197	0.0937197	FALSE	TRUE	FALSE	9	133422087	0.0107949	0.107524	NA	TRUE	reported	319037	0.0266192	6.28553e-229	7213	ADAMTS13	TRUE	reported	2	TRUE
ADAMTS13.3175_51	ThumbOA-indep	rs28647808	G	C	G	C	-0.891989	-0.0260344	0.0937197	0.0937197	FALSE	TRUE	FALSE	9	133422087	0.0158095	0.0996076	NA	TRUE	reported	247455	0.0266192	6.28553e-229	7213	ADAMTS13	TRUE	reported	2	TRUE
ADAMTS13.3175_51	TJR-indep	rs28647808	G	C	G	C	-0.891989	0.0123132	0.0937197	0.0937197	FALSE	TRUE	FALSE	9	133422087	0.0083689	0.14121	NA	TRUE	reported	368576	0.0266192	6.28553e-229	7213	ADAMTS13	TRUE	reported	2	TRUE
ADAMTS13.3175_51	TKR-indep	rs28647808	G	C	G	C	-0.891989	0.0157357	0.0937197	0.0937197	FALSE	TRUE	FALSE	9	133422087	0.0119816	0.189074	NA	TRUE	reported	252041	0.0266192	6.28553e-229	7213	ADAMTS13	TRUE	reported	2	TRUE
ADAMTS5.3168_8	AllOA-indep	rs151064	T	G	T	G	-0.895299	0.00893669	0.162484	0.162484	FALSE	FALSE	FALSE	21	26921481	0.00344854	0.00955743	NA	TRUE	reported	826690	0.0199427	1e-300	7213	ADAMTS5	TRUE	reported	2	TRUE
ADAMTS5.3168_8	AllOA-indep	rs2027706	G	A	G	A	0.178402	-0.00489405	0.0896992	0.0896992	FALSE	FALSE	FALSE	21	27107371	0.00460839	0.288242	NA	TRUE	reported	826690	0.0292557	1.12937e-09	7213	ADAMTS5	TRUE	reported	2	TRUE
ADAMTS5.3168_8	Early_AllOA-indep	rs151064	T	G	T	G	-0.895299	-0.00577167	0.162484	0.162484	FALSE	FALSE	FALSE	21	26921481	0.0154466	0.708662	NA	TRUE	reported	48287	0.0199427	1e-300	7213	ADAMTS5	TRUE	reported	2	TRUE
ADAMTS5.3168_8	Early_AllOA-indep	rs2027706	G	A	G	A	0.178402	0.00173847	0.0896992	0.0896992	FALSE	FALSE	FALSE	21	27107371	0.019646	0.929488	NA	TRUE	reported	48287	0.0292557	1.12937e-09	7213	ADAMTS5	TRUE	reported	2	TRUE
ADAMTS5.3168_8	FingerOA-indep	rs151064	T	G	T	G	-0.895299	0.0110775	0.162484	0.162484	FALSE	FALSE	FALSE	21	26921481	0.0141364	0.433268	NA	TRUE	reported	266618	0.0199427	1e-300	7213	ADAMTS5	TRUE	reported	2	TRUE
ADAMTS5.3168_8	FingerOA-indep	rs2027706	G	A	G	A	0.178402	-0.0124773	0.0896992	0.0896992	FALSE	FALSE	FALSE	21	27107371	0.0172785	0.470216	NA	TRUE	reported	266618	0.0292557	1.12937e-09	7213	ADAMTS5	TRUE	reported	2	TRUE
ADAMTS5.3168_8	HandOA-indep	rs151064	T	G	T	G	-0.895299	0.0177283	0.162484	0.162484	FALSE	FALSE	FALSE	21	26921481	0.00951466	0.0624248	NA	TRUE	reported	303782	0.0199427	1e-300	7213	ADAMTS5	TRUE	reported	2	TRUE
ADAMTS5.3168_8	HandOA-indep	rs2027706	G	A	G	A	0.178402	-0.00135221	0.0896992	0.0896992	FALSE	FALSE	FALSE	21	27107371	0.0122271	0.911941	NA	TRUE	reported	303782	0.0292557	1.12937e-09	7213	ADAMTS5	TRUE	reported	2	TRUE
ADAMTS5.3168_8	HipOA-indep	rs151064	T	G	T	G	-0.895299	0.0193128	0.162484	0.162484	FALSE	FALSE	FALSE	21	26921481	0.00689479	0.00509339	NA	TRUE	reported	353388	0.0199427	1e-300	7213	ADAMTS5	TRUE	reported	2	TRUE
ADAMTS5.3168_8	HipOA-indep	rs2027706	G	A	G	A	0.178402	-0.00106355	0.0896992	0.0896992	FALSE	FALSE	FALSE	21	27107371	0.00898563	0.905781	NA	TRUE	reported	353388	0.0292557	1.12937e-09	7213	ADAMTS5	TRUE	reported	2	TRUE
ADAMTS5.3168_8	KneeHipOA-indep	rs151064	T	G	T	G	-0.895299	0.0124881	0.162484	0.162484	FALSE	FALSE	FALSE	21	26921481	0.00459377	0.00655804	NA	TRUE	reported	490345	0.0199427	1e-300	7213	ADAMTS5	TRUE	reported	2	TRUE
ADAMTS5.3168_8	KneeHipOA-indep	rs2027706	G	A	G	A	0.178402	-0.00625434	0.0896992	0.0896992	FALSE	FALSE	FALSE	21	27107371	0.00616477	0.31033	NA	TRUE	reported	490345	0.0292557	1.12937e-09	7213	ADAMTS5	TRUE	reported	2	TRUE
ADAMTS5.3168_8	KneeOA-indep	rs151064	T	G	T	G	-0.895299	0.00750862	0.162484	0.162484	FALSE	FALSE	FALSE	21	26921481	0.00533619	0.159394	NA	TRUE	reported	396054	0.0199427	1e-300	7213	ADAMTS5	TRUE	reported	2	TRUE
ADAMTS5.3168_8	KneeOA-indep	rs2027706	G	A	G	A	0.178402	-0.0050029	0.0896992	0.0896992	FALSE	FALSE	FALSE	21	27107371	0.00709355	0.48064	NA	TRUE	reported	396054	0.0292557	1.12937e-09	7213	ADAMTS5	TRUE	reported	2	TRUE
ADAMTS5.3168_8	SpineOA-indep	rs151064	T	G	T	G	-0.895299	0.00880524	0.162484	0.162484	FALSE	FALSE	FALSE	21	26921481	0.00763987	0.2491	NA	TRUE	reported	333950	0.0199427	1e-300	7213	ADAMTS5	TRUE	reported	2	TRUE
ADAMTS5.3168_8	SpineOA-indep	rs2027706	G	A	G	A	0.178402	-0.0147459	0.0896992	0.0896992	FALSE	FALSE	FALSE	21	27107371	0.010196	0.148112	NA	TRUE	reported	333950	0.0292557	1.12937e-09	7213	ADAMTS5	TRUE	reported	2	TRUE
ADAMTS5.3168_8	THR-indep	rs151064	T	G	T	G	-0.895299	0.0206543	0.162484	0.162484	FALSE	FALSE	FALSE	21	26921481	0.0083268	0.0131213	NA	TRUE	reported	319037	0.0199427	1e-300	7213	ADAMTS5	TRUE	reported	2	TRUE
ADAMTS5.3168_8	THR-indep	rs2027706	G	A	G	A	0.178402	0.00352418	0.0896992	0.0896992	FALSE	FALSE	FALSE	21	27107371	0.0110676	0.750164	NA	TRUE	reported	319037	0.0292557	1.12937e-09	7213	ADAMTS5	TRUE	reported	2	TRUE
ADAMTS5.3168_8	ThumbOA-indep	rs151064	T	G	T	G	-0.895299	0.0246726	0.162484	0.162484	FALSE	FALSE	FALSE	21	26921481	0.0131129	0.059897	NA	TRUE	reported	247455	0.0199427	1e-300	7213	ADAMTS5	TRUE	reported	2	TRUE
ADAMTS5.3168_8	ThumbOA-indep	rs2027706	G	A	G	A	0.178402	-0.00875319	0.0896992	0.0896992	FALSE	FALSE	FALSE	21	27107371	0.0164025	0.593583	NA	TRUE	reported	247455	0.0292557	1.12937e-09	7213	ADAMTS5	TRUE	reported	2	TRUE
ADAMTS5.3168_8	TJR-indep	rs151064	T	G	T	G	-0.895299	0.0126958	0.162484	0.162484	FALSE	FALSE	FALSE	21	26921481	0.00645863	0.0493312	NA	TRUE	reported	368576	0.0199427	1e-300	7213	ADAMTS5	TRUE	reported	2	TRUE
ADAMTS5.3168_8	TJR-indep	rs2027706	G	A	G	A	0.178402	0.000710831	0.0896992	0.0896992	FALSE	FALSE	FALSE	21	27107371	0.00865851	0.93457	NA	TRUE	reported	368576	0.0292557	1.12937e-09	7213	ADAMTS5	TRUE	reported	2	TRUE
ADAMTS5.3168_8	TKR-indep	rs151064	T	G	T	G	-0.895299	0.0074048	0.162484	0.162484	FALSE	FALSE	FALSE	21	26921481	0.00920922	0.42136	NA	TRUE	reported	252041	0.0199427	1e-300	7213	ADAMTS5	TRUE	reported	2	TRUE
ADAMTS5.3168_8	TKR-indep	rs2027706	G	A	G	A	0.178402	0.000676361	0.0896992	0.0896992	FALSE	FALSE	FALSE	21	27107371	0.0120451	0.95522	NA	TRUE	reported	252041	0.0292557	1.12937e-09	7213	ADAMTS5	TRUE	reported	2	TRUE
ADGRE2.4546_27	AllOA-indep	rs9305048	G	A	G	A	0.268168	0.000849333	0.440871	0.4577	FALSE	FALSE	FALSE	19	14768222	0.00252669	0.736762	NA	TRUE	reported	826690	0.0166309	1.71878e-57	7213	ADGRE2	TRUE	reported	2	TRUE
ADGRE2.4546_27	Early_AllOA-indep	rs9305048	G	A	G	A	0.268168	0.00635953	0.440871	0.4706	FALSE	FALSE	FALSE	19	14768222	0.0109244	0.560471	NA	TRUE	reported	48287	0.0166309	1.71878e-57	7213	ADGRE2	TRUE	reported	2	TRUE
ADGRE2.4546_27	FingerOA-indep	rs9305048	G	A	G	A	0.268168	0.00818505	0.440871	0.4626	FALSE	FALSE	FALSE	19	14768222	0.00977583	0.402439	NA	TRUE	reported	266618	0.0166309	1.71878e-57	7213	ADGRE2	TRUE	reported	2	TRUE
ADGRE2.4546_27	HandOA-indep	rs9305048	G	A	G	A	0.268168	0.00180364	0.440871	0.4545	FALSE	FALSE	FALSE	19	14768222	0.00716541	0.801261	NA	TRUE	reported	303782	0.0166309	1.71878e-57	7213	ADGRE2	TRUE	reported	2	TRUE
ADGRE2.4546_27	HipOA-indep	rs9305048	G	A	G	A	0.268168	0.0068774	0.440871	0.4597	FALSE	FALSE	FALSE	19	14768222	0.0050875	0.176432	NA	TRUE	reported	353388	0.0166309	1.71878e-57	7213	ADGRE2	TRUE	reported	2	TRUE
ADGRE2.4546_27	KneeHipOA-indep	rs9305048	G	A	G	A	0.268168	0.00668818	0.440871	0.4566	FALSE	FALSE	FALSE	19	14768222	0.00345303	0.0527576	NA	TRUE	reported	490345	0.0166309	1.71878e-57	7213	ADGRE2	TRUE	reported	2	TRUE
ADGRE2.4546_27	KneeOA-indep	rs9305048	G	A	G	A	0.268168	0.00715167	0.440871	0.4565	FALSE	FALSE	FALSE	19	14768222	0.00403995	0.0766876	NA	TRUE	reported	396054	0.0166309	1.71878e-57	7213	ADGRE2	TRUE	reported	2	TRUE
ADGRE2.4546_27	SpineOA-indep	rs9305048	G	A	G	A	0.268168	-0.00153897	0.440871	0.4592	FALSE	FALSE	FALSE	19	14768222	0.00573701	0.788504	NA	TRUE	reported	333950	0.0166309	1.71878e-57	7213	ADGRE2	TRUE	reported	2	TRUE
ADGRE2.4546_27	THR-indep	rs9305048	G	A	G	A	0.268168	0.00928635	0.440871	0.4596	FALSE	FALSE	FALSE	19	14768222	0.00603325	0.123756	NA	TRUE	reported	319037	0.0166309	1.71878e-57	7213	ADGRE2	TRUE	reported	2	TRUE
ADGRE2.4546_27	ThumbOA-indep	rs9305048	G	A	G	A	0.268168	0.0037526	0.440871	0.4613	FALSE	FALSE	FALSE	19	14768222	0.00915785	0.681975	NA	TRUE	reported	247455	0.0166309	1.71878e-57	7213	ADGRE2	TRUE	reported	2	TRUE
ADGRE2.4546_27	TJR-indep	rs9305048	G	A	G	A	0.268168	0.00346574	0.440871	0.4591	FALSE	FALSE	FALSE	19	14768222	0.00466051	0.457094	NA	TRUE	reported	368576	0.0166309	1.71878e-57	7213	ADGRE2	TRUE	reported	2	TRUE
ADGRE2.4546_27	TKR-indep	rs9305048	G	A	G	A	0.268168	0.00103167	0.440871	0.4587	FALSE	FALSE	FALSE	19	14768222	0.0064669	0.87325	NA	TRUE	reported	252041	0.0166309	1.71878e-57	7213	ADGRE2	TRUE	reported	2	TRUE
ADGRF5.6409_57	AllOA-indep	rs475991	A	G	A	G	-1.36853	0.00126559	0.0659226	0.0659226	FALSE	FALSE	FALSE	6	46856711	0.00546637	0.816909	NA	TRUE	reported	826690	0.0293915	1e-300	7213	ADGRF5	TRUE	reported	2	TRUE
ADGRF5.6409_57	Early_AllOA-indep	rs475991	A	G	A	G	-1.36853	-0.0052861	0.0659226	0.0659226	FALSE	FALSE	FALSE	6	46856711	0.0229505	0.817839	NA	TRUE	reported	48287	0.0293915	1e-300	7213	ADGRF5	TRUE	reported	2	TRUE
ADGRF5.6409_57	FingerOA-indep	rs475991	A	G	A	G	-1.36853	0.0286721	0.0659226	0.0659226	FALSE	FALSE	FALSE	6	46856711	0.0241509	0.235146	NA	TRUE	reported	266618	0.0293915	1e-300	7213	ADGRF5	TRUE	reported	2	TRUE
ADGRF5.6409_57	HandOA-indep	rs475991	A	G	A	G	-1.36853	0.00181269	0.0659226	0.0659226	FALSE	FALSE	FALSE	6	46856711	0.0153074	0.905736	NA	TRUE	reported	303782	0.0293915	1e-300	7213	ADGRF5	TRUE	reported	2	TRUE
ADGRF5.6409_57	HipOA-indep	rs475991	A	G	A	G	-1.36853	-0.00120438	0.0659226	0.0659226	FALSE	FALSE	FALSE	6	46856711	0.010444	0.908194	NA	TRUE	reported	353388	0.0293915	1e-300	7213	ADGRF5	TRUE	reported	2	TRUE
ADGRF5.6409_57	KneeHipOA-indep	rs475991	A	G	A	G	-1.36853	0.00706117	0.0659226	0.0659226	FALSE	FALSE	FALSE	6	46856711	0.00707606	0.31833	NA	TRUE	reported	490345	0.0293915	1e-300	7213	ADGRF5	TRUE	reported	2	TRUE
ADGRF5.6409_57	KneeOA-indep	rs475991	A	G	A	G	-1.36853	0.0100105	0.0659226	0.0659226	FALSE	FALSE	FALSE	6	46856711	0.00811529	0.217376	NA	TRUE	reported	396054	0.0293915	1e-300	7213	ADGRF5	TRUE	reported	2	TRUE
ADGRF5.6409_57	SpineOA-indep	rs475991	A	G	A	G	-1.36853	-0.00173322	0.0659226	0.0659226	FALSE	FALSE	FALSE	6	46856711	0.0116898	0.882132	NA	TRUE	reported	333950	0.0293915	1e-300	7213	ADGRF5	TRUE	reported	2	TRUE
ADGRF5.6409_57	THR-indep	rs475991	A	G	A	G	-1.36853	0.00406873	0.0659226	0.0659226	FALSE	FALSE	FALSE	6	46856711	0.0133196	0.760009	NA	TRUE	reported	319037	0.0293915	1e-300	7213	ADGRF5	TRUE	reported	2	TRUE
ADGRF5.6409_57	ThumbOA-indep	rs475991	A	G	A	G	-1.36853	0.00216758	0.0659226	0.0659226	FALSE	FALSE	FALSE	6	46856711	0.0221959	0.922205	NA	TRUE	reported	247455	0.0293915	1e-300	7213	ADGRF5	TRUE	reported	2	TRUE
ADGRF5.6409_57	TJR-indep	rs475991	A	G	A	G	-1.36853	0.0057071	0.0659226	0.0659226	FALSE	FALSE	FALSE	6	46856711	0.0101355	0.573381	NA	TRUE	reported	368576	0.0293915	1e-300	7213	ADGRF5	TRUE	reported	2	TRUE
ADGRF5.6409_57	TKR-indep	rs475991	A	G	A	G	-1.36853	0.00411074	0.0659226	0.0659226	FALSE	FALSE	FALSE	6	46856711	0.0144153	0.775518	NA	TRUE	reported	252041	0.0293915	1e-300	7213	ADGRF5	TRUE	reported	2	TRUE
ADH7.11377_19	AllOA-indep	rs1573496	G	C	G	C	-0.447271	0.00244671	0.100305	0.100305	FALSE	TRUE	FALSE	4	99430279	0.00421807	0.561878	NA	TRUE	reported	826690	0.0272598	1.99105e-59	7213	ADH7	TRUE	reported	2	TRUE
ADH7.11377_19	Early_AllOA-indep	rs1573496	G	C	G	C	-0.447271	-0.0199465	0.100305	0.100305	FALSE	TRUE	FALSE	4	99430279	0.0170397	0.241764	NA	TRUE	reported	48287	0.0272598	1.99105e-59	7213	ADH7	TRUE	reported	2	TRUE
ADH7.11377_19	FingerOA-indep	rs1573496	G	C	G	C	-0.447271	0.000421712	0.100305	0.100305	FALSE	TRUE	FALSE	4	99430279	0.0174521	0.980722	NA	TRUE	reported	266618	0.0272598	1.99105e-59	7213	ADH7	TRUE	reported	2	TRUE
ADH7.11377_19	HandOA-indep	rs1573496	G	C	G	C	-0.447271	-0.00527422	0.100305	0.100305	FALSE	TRUE	FALSE	4	99430279	0.0116088	0.649593	NA	TRUE	reported	303782	0.0272598	1.99105e-59	7213	ADH7	TRUE	reported	2	TRUE
ADH7.11377_19	HipOA-indep	rs1573496	G	C	G	C	-0.447271	0.0069961	0.100305	0.100305	FALSE	TRUE	FALSE	4	99430279	0.00826931	0.397535	NA	TRUE	reported	353388	0.0272598	1.99105e-59	7213	ADH7	TRUE	reported	2	TRUE
ADH7.11377_19	KneeHipOA-indep	rs1573496	G	C	G	C	-0.447271	-0.00147532	0.100305	0.100305	FALSE	TRUE	FALSE	4	99430279	0.0056156	0.792768	NA	TRUE	reported	490345	0.0272598	1.99105e-59	7213	ADH7	TRUE	reported	2	TRUE
ADH7.11377_19	KneeOA-indep	rs1573496	G	C	G	C	-0.447271	-0.0041742	0.100305	0.100305	FALSE	TRUE	FALSE	4	99430279	0.00641677	0.515361	NA	TRUE	reported	396054	0.0272598	1.99105e-59	7213	ADH7	TRUE	reported	2	TRUE
ADH7.11377_19	SpineOA-indep	rs1573496	G	C	G	C	-0.447271	0.00121985	0.100305	0.100305	FALSE	TRUE	FALSE	4	99430279	0.00916042	0.894063	NA	TRUE	reported	333950	0.0272598	1.99105e-59	7213	ADH7	TRUE	reported	2	TRUE
ADH7.11377_19	THR-indep	rs1573496	G	C	G	C	-0.447271	0.0138125	0.100305	0.100305	FALSE	TRUE	FALSE	4	99430279	0.0103023	0.18001	NA	TRUE	reported	319037	0.0272598	1.99105e-59	7213	ADH7	TRUE	reported	2	TRUE
ADH7.11377_19	ThumbOA-indep	rs1573496	G	C	G	C	-0.447271	-0.00686311	0.100305	0.100305	FALSE	TRUE	FALSE	4	99430279	0.0165181	0.677784	NA	TRUE	reported	247455	0.0272598	1.99105e-59	7213	ADH7	TRUE	reported	2	TRUE
ADH7.11377_19	TJR-indep	rs1573496	G	C	G	C	-0.447271	0.0035455	0.100305	0.100305	FALSE	TRUE	FALSE	4	99430279	0.00793846	0.655147	NA	TRUE	reported	368576	0.0272598	1.99105e-59	7213	ADH7	TRUE	reported	2	TRUE
ADH7.11377_19	TKR-indep	rs1573496	G	C	G	C	-0.447271	-0.00896818	0.100305	0.100305	FALSE	TRUE	FALSE	4	99430279	0.0113157	0.428045	NA	TRUE	reported	252041	0.0272598	1.99105e-59	7213	ADH7	TRUE	reported	2	TRUE
ADSL.5023_23	AllOA-indep	rs8192455	C	T	C	T	0.129038	0.00255119	0.142312	0.142312	FALSE	FALSE	FALSE	22	40361224	0.00355275	0.472702	NA	TRUE	reported	826690	0.0235775	4.57544e-08	7213	ADSL	TRUE	reported	2	TRUE
ADSL.5023_23	Early_AllOA-indep	rs8192455	C	T	C	T	0.129038	0.00833088	0.142312	0.142312	FALSE	FALSE	FALSE	22	40361224	0.0151333	0.581976	NA	TRUE	reported	48287	0.0235775	4.57544e-08	7213	ADSL	TRUE	reported	2	TRUE
ADSL.5023_23	FingerOA-indep	rs8192455	C	T	C	T	0.129038	0.040254	0.142312	0.142312	FALSE	FALSE	FALSE	22	40361224	0.0130761	0.00208088	NA	TRUE	reported	266618	0.0235775	4.57544e-08	7213	ADSL	TRUE	reported	2	TRUE
ADSL.5023_23	HandOA-indep	rs8192455	C	T	C	T	0.129038	0.0124896	0.142312	0.142312	FALSE	FALSE	FALSE	22	40361224	0.00930164	0.17936	NA	TRUE	reported	303782	0.0235775	4.57544e-08	7213	ADSL	TRUE	reported	2	TRUE
ADSL.5023_23	HipOA-indep	rs8192455	C	T	C	T	0.129038	0.00352568	0.142312	0.142312	FALSE	FALSE	FALSE	22	40361224	0.00709184	0.619086	NA	TRUE	reported	353388	0.0235775	4.57544e-08	7213	ADSL	TRUE	reported	2	TRUE
ADSL.5023_23	KneeHipOA-indep	rs8192455	C	T	C	T	0.129038	0.00280863	0.142312	0.142312	FALSE	FALSE	FALSE	22	40361224	0.00476896	0.555902	NA	TRUE	reported	490345	0.0235775	4.57544e-08	7213	ADSL	TRUE	reported	2	TRUE
ADSL.5023_23	KneeOA-indep	rs8192455	C	T	C	T	0.129038	0.000718064	0.142312	0.142312	FALSE	FALSE	FALSE	22	40361224	0.00600886	0.904879	NA	TRUE	reported	396054	0.0235775	4.57544e-08	7213	ADSL	TRUE	reported	2	TRUE
ADSL.5023_23	SpineOA-indep	rs8192455	C	T	C	T	0.129038	-0.011538	0.142312	0.142312	FALSE	FALSE	FALSE	22	40361224	0.00779319	0.138735	NA	TRUE	reported	333950	0.0235775	4.57544e-08	7213	ADSL	TRUE	reported	2	TRUE
ADSL.5023_23	THR-indep	rs8192455	C	T	C	T	0.129038	0.00482251	0.142312	0.142312	FALSE	FALSE	FALSE	22	40361224	0.0086718	0.578133	NA	TRUE	reported	319037	0.0235775	4.57544e-08	7213	ADSL	TRUE	reported	2	TRUE
ADSL.5023_23	ThumbOA-indep	rs8192455	C	T	C	T	0.129038	0.00520752	0.142312	0.142312	FALSE	FALSE	FALSE	22	40361224	0.0125573	0.678361	NA	TRUE	reported	247455	0.0235775	4.57544e-08	7213	ADSL	TRUE	reported	2	TRUE
ADSL.5023_23	TJR-indep	rs8192455	C	T	C	T	0.129038	0.00604288	0.142312	0.142312	FALSE	FALSE	FALSE	22	40361224	0.00674052	0.369986	NA	TRUE	reported	368576	0.0235775	4.57544e-08	7213	ADSL	TRUE	reported	2	TRUE
ADSL.5023_23	TKR-indep	rs8192455	C	T	C	T	0.129038	0.00495878	0.142312	0.142312	FALSE	FALSE	FALSE	22	40361224	0.00966779	0.608009	NA	TRUE	reported	252041	0.0235775	4.57544e-08	7213	ADSL	TRUE	reported	2	TRUE
AFP.5792_8	AllOA-indep	rs667	T	C	T	C	-0.129298	-0.00158679	0.237141	0.237141	FALSE	FALSE	FALSE	4	73422997	0.00298576	0.595106	NA	TRUE	reported	826690	0.0195086	3.65439e-11	7213	AFP	TRUE	reported	2	TRUE
AFP.5792_8	Early_AllOA-indep	rs667	T	C	T	C	-0.129298	-0.00530924	0.237141	0.237141	FALSE	FALSE	FALSE	4	73422997	0.0132806	0.689323	NA	TRUE	reported	48287	0.0195086	3.65439e-11	7213	AFP	TRUE	reported	2	TRUE
AFP.5792_8	FingerOA-indep	rs667	T	C	T	C	-0.129298	0.00299302	0.237141	0.237141	FALSE	FALSE	FALSE	4	73422997	0.0122794	0.80743	NA	TRUE	reported	266618	0.0195086	3.65439e-11	7213	AFP	TRUE	reported	2	TRUE
AFP.5792_8	HandOA-indep	rs667	T	C	T	C	-0.129298	-0.000531347	0.237141	0.237141	FALSE	FALSE	FALSE	4	73422997	0.00851819	0.950262	NA	TRUE	reported	303782	0.0195086	3.65439e-11	7213	AFP	TRUE	reported	2	TRUE
AFP.5792_8	HipOA-indep	rs667	T	C	T	C	-0.129298	-0.00265249	0.237141	0.237141	FALSE	FALSE	FALSE	4	73422997	0.00599922	0.658389	NA	TRUE	reported	353388	0.0195086	3.65439e-11	7213	AFP	TRUE	reported	2	TRUE
AFP.5792_8	KneeHipOA-indep	rs667	T	C	T	C	-0.129298	-0.000568849	0.237141	0.237141	FALSE	FALSE	FALSE	4	73422997	0.00392832	0.884863	NA	TRUE	reported	490345	0.0195086	3.65439e-11	7213	AFP	TRUE	reported	2	TRUE
AFP.5792_8	KneeOA-indep	rs667	T	C	T	C	-0.129298	-0.00154984	0.237141	0.237141	FALSE	FALSE	FALSE	4	73422997	0.00466462	0.739697	NA	TRUE	reported	396054	0.0195086	3.65439e-11	7213	AFP	TRUE	reported	2	TRUE
AFP.5792_8	SpineOA-indep	rs667	T	C	T	C	-0.129298	-0.0101373	0.237141	0.237141	FALSE	FALSE	FALSE	4	73422997	0.00662168	0.12579	NA	TRUE	reported	333950	0.0195086	3.65439e-11	7213	AFP	TRUE	reported	2	TRUE
AFP.5792_8	THR-indep	rs667	T	C	T	C	-0.129298	-0.00398367	0.237141	0.237141	FALSE	FALSE	FALSE	4	73422997	0.0073847	0.589577	NA	TRUE	reported	319037	0.0195086	3.65439e-11	7213	AFP	TRUE	reported	2	TRUE
AFP.5792_8	ThumbOA-indep	rs667	T	C	T	C	-0.129298	-0.00922724	0.237141	0.237141	FALSE	FALSE	FALSE	4	73422997	0.0114477	0.420224	NA	TRUE	reported	247455	0.0195086	3.65439e-11	7213	AFP	TRUE	reported	2	TRUE
AFP.5792_8	TJR-indep	rs667	T	C	T	C	-0.129298	-0.00140861	0.237141	0.237141	FALSE	FALSE	FALSE	4	73422997	0.00559857	0.801349	NA	TRUE	reported	368576	0.0195086	3.65439e-11	7213	AFP	TRUE	reported	2	TRUE
AFP.5792_8	TKR-indep	rs667	T	C	T	C	-0.129298	0.00782142	0.237141	0.237141	FALSE	FALSE	FALSE	4	73422997	0.00806529	0.332164	NA	TRUE	reported	252041	0.0195086	3.65439e-11	7213	AFP	TRUE	reported	2	TRUE
AGFG1.11681_8	AllOA-indep	rs11679534	C	T	C	T	0.413824	-0.00154536	0.296964	0.296964	FALSE	FALSE	FALSE	2	227573522	0.00269891	0.566924	NA	TRUE	reported	826690	0.0172538	2.26466e-122	7213	AGFG1	TRUE	reported	2	TRUE
AGFG1.11681_8	Early_AllOA-indep	rs11679534	C	T	C	T	0.413824	-0.0158992	0.296964	0.296964	FALSE	FALSE	FALSE	2	227573522	0.0120386	0.186607	NA	TRUE	reported	48287	0.0172538	2.26466e-122	7213	AGFG1	TRUE	reported	2	TRUE
AGFG1.11681_8	FingerOA-indep	rs11679534	C	T	C	T	0.413824	0.00907588	0.296964	0.296964	FALSE	FALSE	FALSE	2	227573522	0.0102711	0.376892	NA	TRUE	reported	266618	0.0172538	2.26466e-122	7213	AGFG1	TRUE	reported	2	TRUE
AGFG1.11681_8	HandOA-indep	rs11679534	C	T	C	T	0.413824	0.00318065	0.296964	0.296964	FALSE	FALSE	FALSE	2	227573522	0.00717416	0.657514	NA	TRUE	reported	303782	0.0172538	2.26466e-122	7213	AGFG1	TRUE	reported	2	TRUE
AGFG1.11681_8	HipOA-indep	rs11679534	C	T	C	T	0.413824	-0.00627099	0.296964	0.296964	FALSE	FALSE	FALSE	2	227573522	0.00549194	0.253515	NA	TRUE	reported	353388	0.0172538	2.26466e-122	7213	AGFG1	TRUE	reported	2	TRUE
AGFG1.11681_8	KneeHipOA-indep	rs11679534	C	T	C	T	0.413824	-0.000519447	0.296964	0.296964	FALSE	FALSE	FALSE	2	227573522	0.00353963	0.883328	NA	TRUE	reported	490345	0.0172538	2.26466e-122	7213	AGFG1	TRUE	reported	2	TRUE
AGFG1.11681_8	KneeOA-indep	rs11679534	C	T	C	T	0.413824	0.00349556	0.296964	0.296964	FALSE	FALSE	FALSE	2	227573522	0.00430776	0.417104	NA	TRUE	reported	396054	0.0172538	2.26466e-122	7213	AGFG1	TRUE	reported	2	TRUE
AGFG1.11681_8	SpineOA-indep	rs11679534	C	T	C	T	0.413824	-0.00859232	0.296964	0.296964	FALSE	FALSE	FALSE	2	227573522	0.00607495	0.157249	NA	TRUE	reported	333950	0.0172538	2.26466e-122	7213	AGFG1	TRUE	reported	2	TRUE
AGFG1.11681_8	THR-indep	rs11679534	C	T	C	T	0.413824	-0.00212961	0.296964	0.296964	FALSE	FALSE	FALSE	2	227573522	0.00669925	0.75057	NA	TRUE	reported	319037	0.0172538	2.26466e-122	7213	AGFG1	TRUE	reported	2	TRUE
AGFG1.11681_8	ThumbOA-indep	rs11679534	C	T	C	T	0.413824	0.00140814	0.296964	0.296964	FALSE	FALSE	FALSE	2	227573522	0.00988527	0.886726	NA	TRUE	reported	247455	0.0172538	2.26466e-122	7213	AGFG1	TRUE	reported	2	TRUE
AGFG1.11681_8	TJR-indep	rs11679534	C	T	C	T	0.413824	-1.24563e-05	0.296964	0.296964	FALSE	FALSE	FALSE	2	227573522	0.00354838	0.997199	NA	TRUE	reported	368576	0.0172538	2.26466e-122	7213	AGFG1	TRUE	reported	2	TRUE
AGFG1.11681_8	TKR-indep	rs11679534	C	T	C	T	0.413824	0.0079056	0.296964	0.296964	FALSE	FALSE	FALSE	2	227573522	0.00734381	0.281704	NA	TRUE	reported	252041	0.0172538	2.26466e-122	7213	AGFG1	TRUE	reported	2	TRUE
AGT.3484_60	AllOA-indep	rs2071404	A	C	A	C	0.458801	-0.0020949	0.105435	0.1104	FALSE	FALSE	FALSE	1	230715194	0.0040434	0.604387	NA	TRUE	reported	826690	0.0264426	4.22045e-66	7213	AGT	TRUE	reported	2	TRUE
AGT.3484_60	Early_AllOA-indep	rs2071404	A	C	A	C	0.458801	0.0241772	0.105435	0.1168	FALSE	FALSE	FALSE	1	230715194	0.0170975	0.157338	NA	TRUE	reported	48287	0.0264426	4.22045e-66	7213	AGT	TRUE	reported	2	TRUE
AGT.3484_60	FingerOA-indep	rs2071404	A	C	A	C	0.458801	-0.0145535	0.105435	0.099	FALSE	FALSE	FALSE	1	230715194	0.0162492	0.370444	NA	TRUE	reported	266618	0.0264426	4.22045e-66	7213	AGT	TRUE	reported	2	TRUE
AGT.3484_60	HandOA-indep	rs2071404	A	C	A	C	0.458801	-0.020011	0.105435	0.1054	FALSE	FALSE	FALSE	1	230715194	0.0109436	0.0674676	NA	TRUE	reported	303782	0.0264426	4.22045e-66	7213	AGT	TRUE	reported	2	TRUE
AGT.3484_60	HipOA-indep	rs2071404	A	C	A	C	0.458801	-0.00307239	0.105435	0.1103	FALSE	FALSE	FALSE	1	230715194	0.00790318	0.697459	NA	TRUE	reported	353388	0.0264426	4.22045e-66	7213	AGT	TRUE	reported	2	TRUE
AGT.3484_60	KneeHipOA-indep	rs2071404	A	C	A	C	0.458801	-0.00178502	0.105435	0.1123	FALSE	FALSE	FALSE	1	230715194	0.00539246	0.740628	NA	TRUE	reported	490345	0.0264426	4.22045e-66	7213	AGT	TRUE	reported	2	TRUE
AGT.3484_60	KneeOA-indep	rs2071404	A	C	A	C	0.458801	0.00223034	0.105435	0.1141	FALSE	FALSE	FALSE	1	230715194	0.00613893	0.716372	NA	TRUE	reported	396054	0.0264426	4.22045e-66	7213	AGT	TRUE	reported	2	TRUE
AGT.3484_60	SpineOA-indep	rs2071404	A	C	A	C	0.458801	-0.0116782	0.105435	0.1158	FALSE	FALSE	FALSE	1	230715194	0.0086918	0.179083	NA	TRUE	reported	333950	0.0264426	4.22045e-66	7213	AGT	TRUE	reported	2	TRUE
AGT.3484_60	THR-indep	rs2071404	A	C	A	C	0.458801	-0.0114999	0.105435	0.1062	FALSE	FALSE	FALSE	1	230715194	0.00978933	0.240097	NA	TRUE	reported	319037	0.0264426	4.22045e-66	7213	AGT	TRUE	reported	2	TRUE
AGT.3484_60	ThumbOA-indep	rs2071404	A	C	A	C	0.458801	-0.0216628	0.105435	0.0999	FALSE	FALSE	FALSE	1	230715194	0.0153382	0.157849	NA	TRUE	reported	247455	0.0264426	4.22045e-66	7213	AGT	TRUE	reported	2	TRUE
AGT.3484_60	TJR-indep	rs2071404	A	C	A	C	0.458801	-0.00910669	0.105435	0.1083	FALSE	FALSE	FALSE	1	230715194	0.00755721	0.22819	NA	TRUE	reported	368576	0.0264426	4.22045e-66	7213	AGT	TRUE	reported	2	TRUE
AGT.3484_60	TKR-indep	rs2071404	A	C	A	C	0.458801	-0.00333769	0.105435	0.1088	FALSE	FALSE	FALSE	1	230715194	0.0106213	0.753336	NA	TRUE	reported	252041	0.0264426	4.22045e-66	7213	AGT	TRUE	reported	2	TRUE
AHSG.3581_53	AllOA-indep	rs2518134	C	T	C	T	-0.517787	0.00687657	0.357133	0.357133	FALSE	FALSE	FALSE	3	186614782	0.00259383	0.00802228	NA	TRUE	reported	826690	0.0163458	2.63581e-206	7213	AHSG	TRUE	reported	2	TRUE
AHSG.3581_53	Early_AllOA-indep	rs2518134	C	T	C	T	-0.517787	0.0235553	0.357133	0.357133	FALSE	FALSE	FALSE	3	186614782	0.0112931	0.0369951	NA	TRUE	reported	48287	0.0163458	2.63581e-206	7213	AHSG	TRUE	reported	2	TRUE
AHSG.3581_53	FingerOA-indep	rs2518134	C	T	C	T	-0.517787	0.00894735	0.357133	0.357133	FALSE	FALSE	FALSE	3	186614782	0.00996689	0.369342	NA	TRUE	reported	266618	0.0163458	2.63581e-206	7213	AHSG	TRUE	reported	2	TRUE
AHSG.3581_53	HandOA-indep	rs2518134	C	T	C	T	-0.517787	0.0144024	0.357133	0.357133	FALSE	FALSE	FALSE	3	186614782	0.00698898	0.0393295	NA	TRUE	reported	303782	0.0163458	2.63581e-206	7213	AHSG	TRUE	reported	2	TRUE
AHSG.3581_53	HipOA-indep	rs2518134	C	T	C	T	-0.517787	0.00530742	0.357133	0.357133	FALSE	FALSE	FALSE	3	186614782	0.00517354	0.30495	NA	TRUE	reported	353388	0.0163458	2.63581e-206	7213	AHSG	TRUE	reported	2	TRUE
AHSG.3581_53	KneeHipOA-indep	rs2518134	C	T	C	T	-0.517787	0.00724414	0.357133	0.357133	FALSE	FALSE	FALSE	3	186614782	0.003464	0.0365042	NA	TRUE	reported	490345	0.0163458	2.63581e-206	7213	AHSG	TRUE	reported	2	TRUE
AHSG.3581_53	KneeOA-indep	rs2518134	C	T	C	T	-0.517787	0.00748097	0.357133	0.357133	FALSE	FALSE	FALSE	3	186614782	0.00403476	0.0637204	NA	TRUE	reported	396054	0.0163458	2.63581e-206	7213	AHSG	TRUE	reported	2	TRUE
AHSG.3581_53	SpineOA-indep	rs2518134	C	T	C	T	-0.517787	0.0125907	0.357133	0.357133	FALSE	FALSE	FALSE	3	186614782	0.00573956	0.0282594	NA	TRUE	reported	333950	0.0163458	2.63581e-206	7213	AHSG	TRUE	reported	2	TRUE
AHSG.3581_53	THR-indep	rs2518134	C	T	C	T	-0.517787	-0.000272302	0.357133	0.357133	FALSE	FALSE	FALSE	3	186614782	0.00647408	0.966451	NA	TRUE	reported	319037	0.0163458	2.63581e-206	7213	AHSG	TRUE	reported	2	TRUE
AHSG.3581_53	ThumbOA-indep	rs2518134	C	T	C	T	-0.517787	0.00786872	0.357133	0.357133	FALSE	FALSE	FALSE	3	186614782	0.00945061	0.405062	NA	TRUE	reported	247455	0.0163458	2.63581e-206	7213	AHSG	TRUE	reported	2	TRUE
AHSG.3581_53	TJR-indep	rs2518134	C	T	C	T	-0.517787	0.00502096	0.357133	0.357133	FALSE	FALSE	FALSE	3	186614782	0.00488173	0.303705	NA	TRUE	reported	368576	0.0163458	2.63581e-206	7213	AHSG	TRUE	reported	2	TRUE
AHSG.3581_53	TKR-indep	rs2518134	C	T	C	T	-0.517787	0.00654316	0.357133	0.357133	FALSE	FALSE	FALSE	3	186614782	0.00693386	0.345347	NA	TRUE	reported	252041	0.0163458	2.63581e-206	7213	AHSG	TRUE	reported	2	TRUE
AKR1D1.18398_1	AllOA-indep	rs2306847	A	T	A	T	-0.186947	-0.00287799	0.210523	0.210523	FALSE	TRUE	FALSE	7	138114823	0.00311126	0.354953	NA	TRUE	reported	826690	0.0204084	6.63093e-20	7213	AKR1D1	TRUE	reported	2	TRUE
AKR1D1.18398_1	Early_AllOA-indep	rs2306847	A	T	A	T	-0.186947	0.0201575	0.210523	0.210523	FALSE	TRUE	FALSE	7	138114823	0.014306	0.15883	NA	TRUE	reported	48287	0.0204084	6.63093e-20	7213	AKR1D1	TRUE	reported	2	TRUE
AKR1D1.18398_1	FingerOA-indep	rs2306847	A	T	A	T	-0.186947	0.000824312	0.210523	0.210523	FALSE	TRUE	FALSE	7	138114823	0.0124977	0.947412	NA	TRUE	reported	266618	0.0204084	6.63093e-20	7213	AKR1D1	TRUE	reported	2	TRUE
AKR1D1.18398_1	HandOA-indep	rs2306847	A	T	A	T	-0.186947	-0.0100879	0.210523	0.210523	FALSE	TRUE	FALSE	7	138114823	0.00858575	0.240013	NA	TRUE	reported	303782	0.0204084	6.63093e-20	7213	AKR1D1	TRUE	reported	2	TRUE
AKR1D1.18398_1	HipOA-indep	rs2306847	A	T	A	T	-0.186947	-0.00276473	0.210523	0.210523	FALSE	TRUE	FALSE	7	138114823	0.00597426	0.643526	NA	TRUE	reported	353388	0.0204084	6.63093e-20	7213	AKR1D1	TRUE	reported	2	TRUE
AKR1D1.18398_1	KneeHipOA-indep	rs2306847	A	T	A	T	-0.186947	-0.00624505	0.210523	0.210523	FALSE	TRUE	FALSE	7	138114823	0.00419847	0.136894	NA	TRUE	reported	490345	0.0204084	6.63093e-20	7213	AKR1D1	TRUE	reported	2	TRUE
AKR1D1.18398_1	KneeOA-indep	rs2306847	A	T	A	T	-0.186947	-0.00960928	0.210523	0.210523	FALSE	TRUE	FALSE	7	138114823	0.00486417	0.0482087	NA	TRUE	reported	396054	0.0204084	6.63093e-20	7213	AKR1D1	TRUE	reported	2	TRUE
AKR1D1.18398_1	SpineOA-indep	rs2306847	A	T	A	T	-0.186947	0.00980085	0.210523	0.210523	FALSE	TRUE	FALSE	7	138114823	0.00692265	0.156844	NA	TRUE	reported	333950	0.0204084	6.63093e-20	7213	AKR1D1	TRUE	reported	2	TRUE
AKR1D1.18398_1	THR-indep	rs2306847	A	T	A	T	-0.186947	0.00274983	0.210523	0.210523	FALSE	TRUE	FALSE	7	138114823	0.00766527	0.71979	NA	TRUE	reported	319037	0.0204084	6.63093e-20	7213	AKR1D1	TRUE	reported	2	TRUE
AKR1D1.18398_1	ThumbOA-indep	rs2306847	A	T	A	T	-0.186947	-0.00953807	0.210523	0.210523	FALSE	TRUE	FALSE	7	138114823	0.0119681	0.425476	NA	TRUE	reported	247455	0.0204084	6.63093e-20	7213	AKR1D1	TRUE	reported	2	TRUE
AKR1D1.18398_1	TJR-indep	rs2306847	A	T	A	T	-0.186947	-0.00254934	0.210523	0.210523	FALSE	TRUE	FALSE	7	138114823	0.00581123	0.660885	NA	TRUE	reported	368576	0.0204084	6.63093e-20	7213	AKR1D1	TRUE	reported	2	TRUE
AKR1D1.18398_1	TKR-indep	rs2306847	A	T	A	T	-0.186947	-0.0164946	0.210523	0.210523	FALSE	TRUE	FALSE	7	138114823	0.00830346	0.0469804	NA	TRUE	reported	252041	0.0204084	6.63093e-20	7213	AKR1D1	TRUE	reported	2	TRUE
ALCAM.5451_1	AllOA-indep	rs751554	T	C	T	C	-0.350204	-0.000520921	0.116526	0.1215	FALSE	FALSE	FALSE	3	105418999	0.00387899	0.893171	NA	TRUE	reported	826690	0.0257729	1.52651e-41	7213	ALCAM	TRUE	reported	2	TRUE
ALCAM.5451_1	Early_AllOA-indep	rs751554	T	C	T	C	-0.350204	0.0129211	0.116526	0.1261	FALSE	FALSE	FALSE	3	105418999	0.0164205	0.431348	NA	TRUE	reported	48287	0.0257729	1.52651e-41	7213	ALCAM	TRUE	reported	2	TRUE
ALCAM.5451_1	FingerOA-indep	rs751554	T	C	T	C	-0.350204	0.00842699	0.116526	0.1204	FALSE	FALSE	FALSE	3	105418999	0.0145504	0.562483	NA	TRUE	reported	266618	0.0257729	1.52651e-41	7213	ALCAM	TRUE	reported	2	TRUE
ALCAM.5451_1	HandOA-indep	rs751554	T	C	T	C	-0.350204	-0.00458317	0.116526	0.1189	FALSE	FALSE	FALSE	3	105418999	0.0103692	0.65849	NA	TRUE	reported	303782	0.0257729	1.52651e-41	7213	ALCAM	TRUE	reported	2	TRUE
ALCAM.5451_1	HipOA-indep	rs751554	T	C	T	C	-0.350204	0.00108463	0.116526	0.123	FALSE	FALSE	FALSE	3	105418999	0.00740414	0.883535	NA	TRUE	reported	353388	0.0257729	1.52651e-41	7213	ALCAM	TRUE	reported	2	TRUE
ALCAM.5451_1	KneeHipOA-indep	rs751554	T	C	T	C	-0.350204	-0.00273563	0.116526	0.1211	FALSE	FALSE	FALSE	3	105418999	0.00508782	0.590797	NA	TRUE	reported	490345	0.0257729	1.52651e-41	7213	ALCAM	TRUE	reported	2	TRUE
ALCAM.5451_1	KneeOA-indep	rs751554	T	C	T	C	-0.350204	-0.00566177	0.116526	0.1208	FALSE	FALSE	FALSE	3	105418999	0.00597161	0.343071	NA	TRUE	reported	396054	0.0257729	1.52651e-41	7213	ALCAM	TRUE	reported	2	TRUE
ALCAM.5451_1	SpineOA-indep	rs751554	T	C	T	C	-0.350204	0.00339673	0.116526	0.1204	FALSE	FALSE	FALSE	3	105418999	0.00851045	0.689801	NA	TRUE	reported	333950	0.0257729	1.52651e-41	7213	ALCAM	TRUE	reported	2	TRUE
ALCAM.5451_1	THR-indep	rs751554	T	C	T	C	-0.350204	-0.00696156	0.116526	0.123	FALSE	FALSE	FALSE	3	105418999	0.00914587	0.446556	NA	TRUE	reported	319037	0.0257729	1.52651e-41	7213	ALCAM	TRUE	reported	2	TRUE
ALCAM.5451_1	ThumbOA-indep	rs751554	T	C	T	C	-0.350204	-0.00111367	0.116526	0.121	FALSE	FALSE	FALSE	3	105418999	0.0142456	0.937688	NA	TRUE	reported	247455	0.0257729	1.52651e-41	7213	ALCAM	TRUE	reported	2	TRUE
ALCAM.5451_1	TJR-indep	rs751554	T	C	T	C	-0.350204	-0.0100629	0.116526	0.1225	FALSE	FALSE	FALSE	3	105418999	0.00715526	0.159616	NA	TRUE	reported	368576	0.0257729	1.52651e-41	7213	ALCAM	TRUE	reported	2	TRUE
ALCAM.5451_1	TKR-indep	rs751554	T	C	T	C	-0.350204	-0.0094101	0.116526	0.1217	FALSE	FALSE	FALSE	3	105418999	0.0102124	0.356823	NA	TRUE	reported	252041	0.0257729	1.52651e-41	7213	ALCAM	TRUE	reported	2	TRUE
ALKBH3.18401_18	AllOA-indep	rs2292889	G	C	G	C	-0.216182	-0.00109168	0.266394	0.261	FALSE	TRUE	FALSE	11	43920227	0.00283371	0.700055	NA	TRUE	reported	826690	0.0186154	6.65503e-31	7213	ALKBH3	TRUE	reported	2	TRUE
ALKBH3.18401_18	Early_AllOA-indep	rs2292889	G	C	G	C	-0.216182	0.00603631	0.266394	0.2749	FALSE	TRUE	FALSE	11	43920227	0.0122262	0.621505	NA	TRUE	reported	48287	0.0186154	6.65503e-31	7213	ALKBH3	TRUE	reported	2	TRUE
ALKBH3.18401_18	FingerOA-indep	rs2292889	G	C	G	C	-0.216182	-0.00239444	0.266394	0.2527	FALSE	TRUE	FALSE	11	43920227	0.0110831	0.828953	NA	TRUE	reported	266618	0.0186154	6.65503e-31	7213	ALKBH3	TRUE	reported	2	TRUE
ALKBH3.18401_18	HandOA-indep	rs2292889	G	C	G	C	-0.216182	-0.00785608	0.266394	0.259	FALSE	TRUE	FALSE	11	43920227	0.00763182	0.303299	NA	TRUE	reported	303782	0.0186154	6.65503e-31	7213	ALKBH3	TRUE	reported	2	TRUE
ALKBH3.18401_18	HipOA-indep	rs2292889	G	C	G	C	-0.216182	0.00114052	0.266394	0.2635	FALSE	TRUE	FALSE	11	43920227	0.005728	0.842174	NA	TRUE	reported	353388	0.0186154	6.65503e-31	7213	ALKBH3	TRUE	reported	2	TRUE
ALKBH3.18401_18	KneeHipOA-indep	rs2292889	G	C	G	C	-0.216182	-0.00239749	0.266394	0.2623	FALSE	TRUE	FALSE	11	43920227	0.00378058	0.525977	NA	TRUE	reported	490345	0.0186154	6.65503e-31	7213	ALKBH3	TRUE	reported	2	TRUE
ALKBH3.18401_18	KneeOA-indep	rs2292889	G	C	G	C	-0.216182	-0.00263485	0.266394	0.2629	FALSE	TRUE	FALSE	11	43920227	0.0044153	0.550672	NA	TRUE	reported	396054	0.0186154	6.65503e-31	7213	ALKBH3	TRUE	reported	2	TRUE
ALKBH3.18401_18	SpineOA-indep	rs2292889	G	C	G	C	-0.216182	0.0042691	0.266394	0.265	FALSE	TRUE	FALSE	11	43920227	0.00634327	0.50094	NA	TRUE	reported	333950	0.0186154	6.65503e-31	7213	ALKBH3	TRUE	reported	2	TRUE
ALKBH3.18401_18	THR-indep	rs2292889	G	C	G	C	-0.216182	0.00545255	0.266394	0.2588	FALSE	TRUE	FALSE	11	43920227	0.00686828	0.427268	NA	TRUE	reported	319037	0.0186154	6.65503e-31	7213	ALKBH3	TRUE	reported	2	TRUE
ALKBH3.18401_18	ThumbOA-indep	rs2292889	G	C	G	C	-0.216182	-0.00952223	0.266394	0.255	FALSE	TRUE	FALSE	11	43920227	0.010496	0.364288	NA	TRUE	reported	247455	0.0186154	6.65503e-31	7213	ALKBH3	TRUE	reported	2	TRUE
ALKBH3.18401_18	TJR-indep	rs2292889	G	C	G	C	-0.216182	4.72161e-05	0.266394	0.2584	FALSE	TRUE	FALSE	11	43920227	0.00545309	0.993092	NA	TRUE	reported	368576	0.0186154	6.65503e-31	7213	ALKBH3	TRUE	reported	2	TRUE
ALKBH3.18401_18	TKR-indep	rs2292889	G	C	G	C	-0.216182	-0.00847728	0.266394	0.2574	FALSE	TRUE	FALSE	11	43920227	0.00760792	0.265164	NA	TRUE	reported	252041	0.0186154	6.65503e-31	7213	ALKBH3	TRUE	reported	2	TRUE
ANG.4874_3	AllOA-indep	rs17211649	G	A	G	A	0.7899	0.00529334	0.0510883	0.0546	FALSE	FALSE	FALSE	14	20698124	0.00554233	0.33954	NA	TRUE	reported	826690	0.0366338	5.56648e-100	7213	ANG	TRUE	reported	2	TRUE
ANG.4874_3	AllOA-indep	rs4982325	T	C	T	C	0.831794	0.000221963	0.117219	0.1189	FALSE	FALSE	FALSE	14	20688677	0.00352708	0.949821	NA	TRUE	reported	826690	0.0238412	1.41836e-246	7213	ANG	TRUE	reported	2	TRUE
ANG.4874_3	Early_AllOA-indep	rs17211649	G	A	G	A	0.7899	-0.00649948	0.0510883	0.0619	FALSE	FALSE	FALSE	14	20698124	0.0229455	0.77698	NA	TRUE	reported	48287	0.0366338	5.56648e-100	7213	ANG	TRUE	reported	2	TRUE
ANG.4874_3	Early_AllOA-indep	rs4982325	T	C	T	C	0.831794	-0.0242077	0.117219	0.1149	FALSE	FALSE	FALSE	14	20688677	0.017108	0.157072	NA	TRUE	reported	48287	0.0238412	1.41836e-246	7213	ANG	TRUE	reported	2	TRUE
ANG.4874_3	FingerOA-indep	rs17211649	G	A	G	A	0.7899	0.0197366	0.0510883	0.0546	FALSE	FALSE	FALSE	14	20698124	0.0215464	0.359664	NA	TRUE	reported	266618	0.0366338	5.56648e-100	7213	ANG	TRUE	reported	2	TRUE
ANG.4874_3	FingerOA-indep	rs4982325	T	C	T	C	0.831794	0.00195646	0.117219	0.1293	FALSE	FALSE	FALSE	14	20688677	0.014646	0.893733	NA	TRUE	reported	266618	0.0238412	1.41836e-246	7213	ANG	TRUE	reported	2	TRUE
ANG.4874_3	HandOA-indep	rs17211649	G	A	G	A	0.7899	0.00167358	0.0510883	0.0535	FALSE	FALSE	FALSE	14	20698124	0.0147556	0.909698	NA	TRUE	reported	303782	0.0366338	5.56648e-100	7213	ANG	TRUE	reported	2	TRUE
ANG.4874_3	HandOA-indep	rs4982325	T	C	T	C	0.831794	0.0172775	0.117219	0.1233	FALSE	FALSE	FALSE	14	20688677	0.0102281	0.0911766	NA	TRUE	reported	303782	0.0238412	1.41836e-246	7213	ANG	TRUE	reported	2	TRUE
ANG.4874_3	HipOA-indep	rs17211649	G	A	G	A	0.7899	0.015829	0.0510883	0.0565	FALSE	FALSE	FALSE	14	20698124	0.0109634	0.148795	NA	TRUE	reported	353388	0.0366338	5.56648e-100	7213	ANG	TRUE	reported	2	TRUE
ANG.4874_3	HipOA-indep	rs4982325	T	C	T	C	0.831794	0.000412246	0.117219	0.1188	FALSE	FALSE	FALSE	14	20688677	0.00742497	0.955723	NA	TRUE	reported	353388	0.0238412	1.41836e-246	7213	ANG	TRUE	reported	2	TRUE
ANG.4874_3	KneeHipOA-indep	rs17211649	G	A	G	A	0.7899	0.00760071	0.0510883	0.055	FALSE	FALSE	FALSE	14	20698124	0.00746346	0.308493	NA	TRUE	reported	490345	0.0366338	5.56648e-100	7213	ANG	TRUE	reported	2	TRUE
ANG.4874_3	KneeHipOA-indep	rs4982325	T	C	T	C	0.831794	0.00120171	0.117219	0.1181	FALSE	FALSE	FALSE	14	20688677	0.00521577	0.817781	NA	TRUE	reported	490345	0.0238412	1.41836e-246	7213	ANG	TRUE	reported	2	TRUE
ANG.4874_3	KneeOA-indep	rs17211649	G	A	G	A	0.7899	0.0126204	0.0510883	0.0553	FALSE	FALSE	FALSE	14	20698124	0.00864201	0.144194	NA	TRUE	reported	396054	0.0366338	5.56648e-100	7213	ANG	TRUE	reported	2	TRUE
ANG.4874_3	KneeOA-indep	rs4982325	T	C	T	C	0.831794	0.00574142	0.117219	0.117	FALSE	FALSE	FALSE	14	20688677	0.00615282	0.350749	NA	TRUE	reported	396054	0.0238412	1.41836e-246	7213	ANG	TRUE	reported	2	TRUE
ANG.4874_3	SpineOA-indep	rs17211649	G	A	G	A	0.7899	0.0259318	0.0510883	0.0566	FALSE	FALSE	FALSE	14	20698124	0.0121914	0.0334155	NA	TRUE	reported	333950	0.0366338	5.56648e-100	7213	ANG	TRUE	reported	2	TRUE
ANG.4874_3	SpineOA-indep	rs4982325	T	C	T	C	0.831794	-0.00232896	0.117219	0.1161	FALSE	FALSE	FALSE	14	20688677	0.00870192	0.788978	NA	TRUE	reported	333950	0.0238412	1.41836e-246	7213	ANG	TRUE	reported	2	TRUE
ANG.4874_3	THR-indep	rs17211649	G	A	G	A	0.7899	0.00540115	0.0510883	0.0545	FALSE	FALSE	FALSE	14	20698124	0.0135179	0.689483	NA	TRUE	reported	319037	0.0366338	5.56648e-100	7213	ANG	TRUE	reported	2	TRUE
ANG.4874_3	THR-indep	rs4982325	T	C	T	C	0.831794	-0.011233	0.117219	0.1207	FALSE	FALSE	FALSE	14	20688677	0.00956221	0.240105	NA	TRUE	reported	319037	0.0238412	1.41836e-246	7213	ANG	TRUE	reported	2	TRUE
ANG.4874_3	ThumbOA-indep	rs17211649	G	A	G	A	0.7899	-0.0148785	0.0510883	0.0548	FALSE	FALSE	FALSE	14	20698124	0.0205089	0.468165	NA	TRUE	reported	247455	0.0366338	5.56648e-100	7213	ANG	TRUE	reported	2	TRUE
ANG.4874_3	ThumbOA-indep	rs4982325	T	C	T	C	0.831794	0.00919971	0.117219	0.1271	FALSE	FALSE	FALSE	14	20688677	0.0138298	0.505917	NA	TRUE	reported	247455	0.0238412	1.41836e-246	7213	ANG	TRUE	reported	2	TRUE
ANG.4874_3	TJR-indep	rs17211649	G	A	G	A	0.7899	0.00702598	0.0510883	0.0547	FALSE	FALSE	FALSE	14	20698124	0.0104047	0.499503	NA	TRUE	reported	368576	0.0366338	5.56648e-100	7213	ANG	TRUE	reported	2	TRUE
ANG.4874_3	TJR-indep	rs4982325	T	C	T	C	0.831794	-0.0113334	0.117219	0.1202	FALSE	FALSE	FALSE	14	20688677	0.00742159	0.12674	NA	TRUE	reported	368576	0.0238412	1.41836e-246	7213	ANG	TRUE	reported	2	TRUE
ANG.4874_3	TKR-indep	rs17211649	G	A	G	A	0.7899	0.013661	0.0510883	0.0546	FALSE	FALSE	FALSE	14	20698124	0.0147721	0.355077	NA	TRUE	reported	252041	0.0366338	5.56648e-100	7213	ANG	TRUE	reported	2	TRUE
ANG.4874_3	TKR-indep	rs4982325	T	C	T	C	0.831794	-0.00622275	0.117219	0.1194	FALSE	FALSE	FALSE	14	20688677	0.0106506	0.559044	NA	TRUE	reported	252041	0.0238412	1.41836e-246	7213	ANG	TRUE	reported	2	TRUE
ANGPT1.2811_27	AllOA-indep	rs2920067	A	G	A	G	0.138851	-0.00301747	0.359074	0.3619	FALSE	FALSE	FALSE	8	107071404	0.00259724	0.245318	NA	TRUE	reported	826690	0.0170883	5.19993e-16	7213	ANGPT1	TRUE	reported	2	TRUE
ANGPT1.2811_27	Early_AllOA-indep	rs2920067	A	G	A	G	0.138851	-0.000408789	0.359074	0.3712	FALSE	FALSE	FALSE	8	107071404	0.0120154	0.97286	NA	TRUE	reported	48287	0.0170883	5.19993e-16	7213	ANGPT1	TRUE	reported	2	TRUE
ANGPT1.2811_27	FingerOA-indep	rs2920067	A	G	A	G	0.138851	0.00537838	0.359074	0.3592	FALSE	FALSE	FALSE	8	107071404	0.0100753	0.593467	NA	TRUE	reported	266618	0.0170883	5.19993e-16	7213	ANGPT1	TRUE	reported	2	TRUE
ANGPT1.2811_27	HandOA-indep	rs2920067	A	G	A	G	0.138851	-0.000414328	0.359074	0.361	FALSE	FALSE	FALSE	8	107071404	0.00660064	0.949949	NA	TRUE	reported	303782	0.0170883	5.19993e-16	7213	ANGPT1	TRUE	reported	2	TRUE
ANGPT1.2811_27	HipOA-indep	rs2920067	A	G	A	G	0.138851	-0.00861413	0.359074	0.3663	FALSE	FALSE	FALSE	8	107071404	0.00513056	0.0931551	NA	TRUE	reported	353388	0.0170883	5.19993e-16	7213	ANGPT1	TRUE	reported	2	TRUE
ANGPT1.2811_27	KneeHipOA-indep	rs2920067	A	G	A	G	0.138851	-0.00867635	0.359074	0.3624	FALSE	FALSE	FALSE	8	107071404	0.00346441	0.0122652	NA	TRUE	reported	490345	0.0170883	5.19993e-16	7213	ANGPT1	TRUE	reported	2	TRUE
ANGPT1.2811_27	KneeOA-indep	rs2920067	A	G	A	G	0.138851	-0.00874777	0.359074	0.3634	FALSE	FALSE	FALSE	8	107071404	0.00401177	0.0292184	NA	TRUE	reported	396054	0.0170883	5.19993e-16	7213	ANGPT1	TRUE	reported	2	TRUE
ANGPT1.2811_27	SpineOA-indep	rs2920067	A	G	A	G	0.138851	-0.00950715	0.359074	0.3657	FALSE	FALSE	FALSE	8	107071404	0.0057161	0.0962678	NA	TRUE	reported	333950	0.0170883	5.19993e-16	7213	ANGPT1	TRUE	reported	2	TRUE
ANGPT1.2811_27	THR-indep	rs2920067	A	G	A	G	0.138851	-0.00628771	0.359074	0.3623	FALSE	FALSE	FALSE	8	107071404	0.0063004	0.318286	NA	TRUE	reported	319037	0.0170883	5.19993e-16	7213	ANGPT1	TRUE	reported	2	TRUE
ANGPT1.2811_27	ThumbOA-indep	rs2920067	A	G	A	G	0.138851	-0.00687699	0.359074	0.3587	FALSE	FALSE	FALSE	8	107071404	0.0094879	0.468565	NA	TRUE	reported	247455	0.0170883	5.19993e-16	7213	ANGPT1	TRUE	reported	2	TRUE
ANGPT1.2811_27	TJR-indep	rs2920067	A	G	A	G	0.138851	-0.0104767	0.359074	0.3612	FALSE	FALSE	FALSE	8	107071404	0.00485906	0.0310753	NA	TRUE	reported	368576	0.0170883	5.19993e-16	7213	ANGPT1	TRUE	reported	2	TRUE
ANGPT1.2811_27	TKR-indep	rs2920067	A	G	A	G	0.138851	-0.0161828	0.359074	0.361	FALSE	FALSE	FALSE	8	107071404	0.00689931	0.0189983	NA	TRUE	reported	252041	0.0170883	5.19993e-16	7213	ANGPT1	TRUE	reported	2	TRUE
ANGPTL1.11142_11	AllOA-indep	rs71630204	C	T	C	T	0.18324	0.00332131	0.322959	0.322959	FALSE	FALSE	FALSE	1	178921650	0.00274028	0.2255	NA	TRUE	reported	826690	0.0174816	1.59502e-25	7213	ANGPTL1	TRUE	reported	2	TRUE
ANGPTL1.11142_11	Early_AllOA-indep	rs71630204	C	T	C	T	0.18324	0.00140875	0.322959	0.322959	FALSE	FALSE	FALSE	1	178921650	0.0117959	0.904937	NA	TRUE	reported	48287	0.0174816	1.59502e-25	7213	ANGPTL1	TRUE	reported	2	TRUE
ANGPTL1.11142_11	FingerOA-indep	rs71630204	C	T	C	T	0.18324	0.0249625	0.322959	0.322959	FALSE	FALSE	FALSE	1	178921650	0.00993293	0.0119673	NA	TRUE	reported	266618	0.0174816	1.59502e-25	7213	ANGPTL1	TRUE	reported	2	TRUE
ANGPTL1.11142_11	HandOA-indep	rs71630204	C	T	C	T	0.18324	0.0132997	0.322959	0.322959	FALSE	FALSE	FALSE	1	178921650	0.00738139	0.0715785	NA	TRUE	reported	303782	0.0174816	1.59502e-25	7213	ANGPTL1	TRUE	reported	2	TRUE
ANGPTL1.11142_11	HipOA-indep	rs71630204	C	T	C	T	0.18324	0.00852895	0.322959	0.322959	FALSE	FALSE	FALSE	1	178921650	0.00542842	0.116144	NA	TRUE	reported	353388	0.0174816	1.59502e-25	7213	ANGPTL1	TRUE	reported	2	TRUE
ANGPTL1.11142_11	KneeHipOA-indep	rs71630204	C	T	C	T	0.18324	0.00427683	0.322959	0.322959	FALSE	FALSE	FALSE	1	178921650	0.00369424	0.246986	NA	TRUE	reported	490345	0.0174816	1.59502e-25	7213	ANGPTL1	TRUE	reported	2	TRUE
ANGPTL1.11142_11	KneeOA-indep	rs71630204	C	T	C	T	0.18324	0.0038194	0.322959	0.322959	FALSE	FALSE	FALSE	1	178921650	0.00431873	0.376491	NA	TRUE	reported	396054	0.0174816	1.59502e-25	7213	ANGPTL1	TRUE	reported	2	TRUE
ANGPTL1.11142_11	SpineOA-indep	rs71630204	C	T	C	T	0.18324	-0.00113147	0.322959	0.322959	FALSE	FALSE	FALSE	1	178921650	0.0062601	0.856569	NA	TRUE	reported	333950	0.0174816	1.59502e-25	7213	ANGPTL1	TRUE	reported	2	TRUE
ANGPTL1.11142_11	THR-indep	rs71630204	C	T	C	T	0.18324	0.00402075	0.322959	0.322959	FALSE	FALSE	FALSE	1	178921650	0.00642119	0.531204	NA	TRUE	reported	319037	0.0174816	1.59502e-25	7213	ANGPTL1	TRUE	reported	2	TRUE
ANGPTL1.11142_11	ThumbOA-indep	rs71630204	C	T	C	T	0.18324	0.0193748	0.322959	0.322959	FALSE	FALSE	FALSE	1	178921650	0.00950368	0.0414834	NA	TRUE	reported	247455	0.0174816	1.59502e-25	7213	ANGPTL1	TRUE	reported	2	TRUE
ANGPTL1.11142_11	TJR-indep	rs71630204	C	T	C	T	0.18324	0.0025311	0.322959	0.322959	FALSE	FALSE	FALSE	1	178921650	0.00497993	0.61127	NA	TRUE	reported	368576	0.0174816	1.59502e-25	7213	ANGPTL1	TRUE	reported	2	TRUE
ANGPTL1.11142_11	TKR-indep	rs71630204	C	T	C	T	0.18324	0.00845001	0.322959	0.322959	FALSE	FALSE	FALSE	1	178921650	0.00711399	0.234911	NA	TRUE	reported	252041	0.0174816	1.59502e-25	7213	ANGPTL1	TRUE	reported	2	TRUE
ANTXR2.15559_5	AllOA-indep	rs10009674	A	T	A	T	0.379264	0.00479948	0.249896	0.249896	FALSE	TRUE	FALSE	4	79880757	0.00288124	0.0957592	NA	TRUE	reported	826690	0.0184663	3.82647e-91	7213	ANTXR2	TRUE	reported	2	TRUE
ANTXR2.15559_5	AllOA-indep	rs11736045	G	C	G	C	-0.225596	-0.00309669	0.0600305	0.0600305	FALSE	TRUE	FALSE	4	79895478	0.00501393	0.536829	NA	TRUE	reported	826690	0.0347694	9.25214e-11	7213	ANTXR2	TRUE	reported	2	TRUE
ANTXR2.15559_5	Early_AllOA-indep	rs10009674	A	T	A	T	0.379264	0.017649	0.249896	0.249896	FALSE	TRUE	FALSE	4	79880757	0.0125929	0.161064	NA	TRUE	reported	48287	0.0184663	3.82647e-91	7213	ANTXR2	TRUE	reported	2	TRUE
ANTXR2.15559_5	Early_AllOA-indep	rs11736045	G	C	G	C	-0.225596	0.0215967	0.0600305	0.0600305	FALSE	TRUE	FALSE	4	79895478	0.0231649	0.351179	NA	TRUE	reported	48287	0.0347694	9.25214e-11	7213	ANTXR2	TRUE	reported	2	TRUE
ANTXR2.15559_5	FingerOA-indep	rs10009674	A	T	A	T	0.379264	0.0112118	0.249896	0.249896	FALSE	TRUE	FALSE	4	79880757	0.0109805	0.307225	NA	TRUE	reported	266618	0.0184663	3.82647e-91	7213	ANTXR2	TRUE	reported	2	TRUE
ANTXR2.15559_5	FingerOA-indep	rs11736045	G	C	G	C	-0.225596	0.0153451	0.0600305	0.0600305	FALSE	TRUE	FALSE	4	79895478	0.0222283	0.489981	NA	TRUE	reported	266618	0.0347694	9.25214e-11	7213	ANTXR2	TRUE	reported	2	TRUE
ANTXR2.15559_5	HandOA-indep	rs10009674	A	T	A	T	0.379264	0.0140955	0.249896	0.249896	FALSE	TRUE	FALSE	4	79880757	0.00764668	0.065279	NA	TRUE	reported	303782	0.0184663	3.82647e-91	7213	ANTXR2	TRUE	reported	2	TRUE
ANTXR2.15559_5	HandOA-indep	rs11736045	G	C	G	C	-0.225596	0.031201	0.0600305	0.0600305	FALSE	TRUE	FALSE	4	79895478	0.0141575	0.0275344	NA	TRUE	reported	303782	0.0347694	9.25214e-11	7213	ANTXR2	TRUE	reported	2	TRUE
ANTXR2.15559_5	HipOA-indep	rs10009674	A	T	A	T	0.379264	0.0157118	0.249896	0.249896	FALSE	TRUE	FALSE	4	79880757	0.00570469	0.00588359	NA	TRUE	reported	353388	0.0184663	3.82647e-91	7213	ANTXR2	TRUE	reported	2	TRUE
ANTXR2.15559_5	HipOA-indep	rs11736045	G	C	G	C	-0.225596	-0.00555552	0.0600305	0.0600305	FALSE	TRUE	FALSE	4	79895478	0.0102446	0.587621	NA	TRUE	reported	353388	0.0347694	9.25214e-11	7213	ANTXR2	TRUE	reported	2	TRUE
ANTXR2.15559_5	KneeHipOA-indep	rs10009674	A	T	A	T	0.379264	0.00874604	0.249896	0.249896	FALSE	TRUE	FALSE	4	79880757	0.00385143	0.023156	NA	TRUE	reported	490345	0.0184663	3.82647e-91	7213	ANTXR2	TRUE	reported	2	TRUE
ANTXR2.15559_5	KneeHipOA-indep	rs11736045	G	C	G	C	-0.225596	-0.00127546	0.0600305	0.0600305	FALSE	TRUE	FALSE	4	79895478	0.00666989	0.848348	NA	TRUE	reported	490345	0.0347694	9.25214e-11	7213	ANTXR2	TRUE	reported	2	TRUE
ANTXR2.15559_5	KneeOA-indep	rs10009674	A	T	A	T	0.379264	0.00819096	0.249896	0.249896	FALSE	TRUE	FALSE	4	79880757	0.00447967	0.0674787	NA	TRUE	reported	396054	0.0184663	3.82647e-91	7213	ANTXR2	TRUE	reported	2	TRUE
ANTXR2.15559_5	KneeOA-indep	rs11736045	G	C	G	C	-0.225596	0.0057882	0.0600305	0.0600305	FALSE	TRUE	FALSE	4	79895478	0.00781069	0.458656	NA	TRUE	reported	396054	0.0347694	9.25214e-11	7213	ANTXR2	TRUE	reported	2	TRUE
ANTXR2.15559_5	SpineOA-indep	rs10009674	A	T	A	T	0.379264	0.00369499	0.249896	0.249896	FALSE	TRUE	FALSE	4	79880757	0.00640837	0.564218	NA	TRUE	reported	333950	0.0184663	3.82647e-91	7213	ANTXR2	TRUE	reported	2	TRUE
ANTXR2.15559_5	SpineOA-indep	rs11736045	G	C	G	C	-0.225596	-0.00234211	0.0600305	0.0600305	FALSE	TRUE	FALSE	4	79895478	0.0112065	0.834452	NA	TRUE	reported	333950	0.0347694	9.25214e-11	7213	ANTXR2	TRUE	reported	2	TRUE
ANTXR2.15559_5	THR-indep	rs10009674	A	T	A	T	0.379264	0.0135967	0.249896	0.249896	FALSE	TRUE	FALSE	4	79880757	0.0069125	0.0491864	NA	TRUE	reported	319037	0.0184663	3.82647e-91	7213	ANTXR2	TRUE	reported	2	TRUE
ANTXR2.15559_5	THR-indep	rs11736045	G	C	G	C	-0.225596	-0.00193776	0.0600305	0.0600305	FALSE	TRUE	FALSE	4	79895478	0.0124089	0.875908	NA	TRUE	reported	319037	0.0347694	9.25214e-11	7213	ANTXR2	TRUE	reported	2	TRUE
ANTXR2.15559_5	ThumbOA-indep	rs10009674	A	T	A	T	0.379264	0.0141757	0.249896	0.249896	FALSE	TRUE	FALSE	4	79880757	0.0104443	0.174696	NA	TRUE	reported	247455	0.0184663	3.82647e-91	7213	ANTXR2	TRUE	reported	2	TRUE
ANTXR2.15559_5	ThumbOA-indep	rs11736045	G	C	G	C	-0.225596	-0.00106416	0.0600305	0.0600305	FALSE	TRUE	FALSE	4	79895478	0.0199883	0.957541	NA	TRUE	reported	247455	0.0347694	9.25214e-11	7213	ANTXR2	TRUE	reported	2	TRUE
ANTXR2.15559_5	TJR-indep	rs10009674	A	T	A	T	0.379264	0.00988525	0.249896	0.249896	FALSE	TRUE	FALSE	4	79880757	0.00538701	0.0665035	NA	TRUE	reported	368576	0.0184663	3.82647e-91	7213	ANTXR2	TRUE	reported	2	TRUE
ANTXR2.15559_5	TJR-indep	rs11736045	G	C	G	C	-0.225596	-0.00414328	0.0600305	0.0600305	FALSE	TRUE	FALSE	4	79895478	0.00947817	0.66201	NA	TRUE	reported	368576	0.0347694	9.25214e-11	7213	ANTXR2	TRUE	reported	2	TRUE
ANTXR2.15559_5	TKR-indep	rs10009674	A	T	A	T	0.379264	0.011394	0.249896	0.249896	FALSE	TRUE	FALSE	4	79880757	0.00766271	0.13703	NA	TRUE	reported	252041	0.0184663	3.82647e-91	7213	ANTXR2	TRUE	reported	2	TRUE
ANTXR2.15559_5	TKR-indep	rs11736045	G	C	G	C	-0.225596	0.0139471	0.0600305	0.0600305	FALSE	TRUE	FALSE	4	79895478	0.013486	0.301048	NA	TRUE	reported	252041	0.0347694	9.25214e-11	7213	ANTXR2	TRUE	reported	2	TRUE
ANXA1.4960_72	AllOA-indep	rs2795108	C	T	C	T	0.255113	0.000649423	0.127755	0.1346	FALSE	FALSE	FALSE	9	73150562	0.00358349	0.85619	NA	TRUE	reported	826690	0.0246105	5.29939e-25	7213	ANXA1	TRUE	reported	2	TRUE
ANXA1.4960_72	Early_AllOA-indep	rs2795108	C	T	C	T	0.255113	0.000422456	0.127755	0.1328	FALSE	FALSE	FALSE	9	73150562	0.02587	0.986971	NA	TRUE	reported	48287	0.0246105	5.29939e-25	7213	ANXA1	TRUE	reported	2	TRUE
ANXA1.4960_72	FingerOA-indep	rs2795108	C	T	C	T	0.255113	0.00359153	0.127755	0.127	FALSE	FALSE	FALSE	9	73150562	0.014469	0.803962	NA	TRUE	reported	266618	0.0246105	5.29939e-25	7213	ANXA1	TRUE	reported	2	TRUE
ANXA1.4960_72	HandOA-indep	rs2795108	C	T	C	T	0.255113	0.0178143	0.127755	0.1275	FALSE	FALSE	FALSE	9	73150562	0.00998708	0.0744668	NA	TRUE	reported	303782	0.0246105	5.29939e-25	7213	ANXA1	TRUE	reported	2	TRUE
ANXA1.4960_72	HipOA-indep	rs2795108	C	T	C	T	0.255113	-0.00333632	0.127755	0.1315	FALSE	FALSE	FALSE	9	73150562	0.00726776	0.646193	NA	TRUE	reported	353388	0.0246105	5.29939e-25	7213	ANXA1	TRUE	reported	2	TRUE
ANXA1.4960_72	KneeHipOA-indep	rs2795108	C	T	C	T	0.255113	0.00141125	0.127755	0.1345	FALSE	FALSE	FALSE	9	73150562	0.0048996	0.77332	NA	TRUE	reported	490345	0.0246105	5.29939e-25	7213	ANXA1	TRUE	reported	2	TRUE
ANXA1.4960_72	KneeOA-indep	rs2795108	C	T	C	T	0.255113	-0.000418587	0.127755	0.1357	FALSE	FALSE	FALSE	9	73150562	0.00558368	0.940242	NA	TRUE	reported	396054	0.0246105	5.29939e-25	7213	ANXA1	TRUE	reported	2	TRUE
ANXA1.4960_72	SpineOA-indep	rs2795108	C	T	C	T	0.255113	-0.00638682	0.127755	0.1378	FALSE	FALSE	FALSE	9	73150562	0.00803545	0.426712	NA	TRUE	reported	333950	0.0246105	5.29939e-25	7213	ANXA1	TRUE	reported	2	TRUE
ANXA1.4960_72	THR-indep	rs2795108	C	T	C	T	0.255113	-0.00706156	0.127755	0.1317	FALSE	FALSE	FALSE	9	73150562	0.00886505	0.425705	NA	TRUE	reported	319037	0.0246105	5.29939e-25	7213	ANXA1	TRUE	reported	2	TRUE
ANXA1.4960_72	ThumbOA-indep	rs2795108	C	T	C	T	0.255113	0.0313825	0.127755	0.1283	FALSE	FALSE	FALSE	9	73150562	0.01351	0.0201841	NA	TRUE	reported	247455	0.0246105	5.29939e-25	7213	ANXA1	TRUE	reported	2	TRUE
ANXA1.4960_72	TJR-indep	rs2795108	C	T	C	T	0.255113	-0.00745964	0.127755	0.1324	FALSE	FALSE	FALSE	9	73150562	0.00686138	0.276952	NA	TRUE	reported	368576	0.0246105	5.29939e-25	7213	ANXA1	TRUE	reported	2	TRUE
ANXA1.4960_72	TKR-indep	rs2795108	C	T	C	T	0.255113	-0.00824844	0.127755	0.133	FALSE	FALSE	FALSE	9	73150562	0.00972771	0.396475	NA	TRUE	reported	252041	0.0246105	5.29939e-25	7213	ANXA1	TRUE	reported	2	TRUE
ANXA11.17513_11	AllOA-indep	rs2573346	A	G	A	G	-0.61607	0.00113888	0.438167	0.4403	FALSE	FALSE	FALSE	10	80158285	0.00252522	0.651988	NA	TRUE	reported	826690	0.015184	1e-300	7213	ANXA11	TRUE	reported	2	TRUE
ANXA11.17513_11	Early_AllOA-indep	rs2573346	A	G	A	G	-0.61607	-0.000950274	0.438167	0.4303	FALSE	FALSE	FALSE	10	80158285	0.0104694	0.927678	NA	TRUE	reported	48287	0.015184	1e-300	7213	ANXA11	TRUE	reported	2	TRUE
ANXA11.17513_11	FingerOA-indep	rs2573346	A	G	A	G	-0.61607	0.000454011	0.438167	0.4336	FALSE	FALSE	FALSE	10	80158285	0.00952346	0.961977	NA	TRUE	reported	266618	0.015184	1e-300	7213	ANXA11	TRUE	reported	2	TRUE
ANXA11.17513_11	HandOA-indep	rs2573346	A	G	A	G	-0.61607	-0.00805616	0.438167	0.4362	FALSE	FALSE	FALSE	10	80158285	0.00669908	0.22914	NA	TRUE	reported	303782	0.015184	1e-300	7213	ANXA11	TRUE	reported	2	TRUE
ANXA11.17513_11	HipOA-indep	rs2573346	A	G	A	G	-0.61607	0.00218573	0.438167	0.4376	FALSE	FALSE	FALSE	10	80158285	0.00504854	0.665056	NA	TRUE	reported	353388	0.015184	1e-300	7213	ANXA11	TRUE	reported	2	TRUE
ANXA11.17513_11	KneeHipOA-indep	rs2573346	A	G	A	G	-0.61607	0.00230802	0.438167	0.4405	FALSE	FALSE	FALSE	10	80158285	0.00334044	0.489607	NA	TRUE	reported	490345	0.015184	1e-300	7213	ANXA11	TRUE	reported	2	TRUE
ANXA11.17513_11	KneeOA-indep	rs2573346	A	G	A	G	-0.61607	0.000750847	0.438167	0.4412	FALSE	FALSE	FALSE	10	80158285	0.00390819	0.847647	NA	TRUE	reported	396054	0.015184	1e-300	7213	ANXA11	TRUE	reported	2	TRUE
ANXA11.17513_11	SpineOA-indep	rs2573346	A	G	A	G	-0.61607	-0.00564303	0.438167	0.443	FALSE	FALSE	FALSE	10	80158285	0.00557554	0.311488	NA	TRUE	reported	333950	0.015184	1e-300	7213	ANXA11	TRUE	reported	2	TRUE
ANXA11.17513_11	THR-indep	rs2573346	A	G	A	G	-0.61607	0.00278569	0.438167	0.4376	FALSE	FALSE	FALSE	10	80158285	0.00603619	0.644442	NA	TRUE	reported	319037	0.015184	1e-300	7213	ANXA11	TRUE	reported	2	TRUE
ANXA11.17513_11	ThumbOA-indep	rs2573346	A	G	A	G	-0.61607	4.02074e-05	0.438167	0.4346	FALSE	FALSE	FALSE	10	80158285	0.00966735	0.996682	NA	TRUE	reported	247455	0.015184	1e-300	7213	ANXA11	TRUE	reported	2	TRUE
ANXA11.17513_11	TJR-indep	rs2573346	A	G	A	G	-0.61607	0.00684993	0.438167	0.4379	FALSE	FALSE	FALSE	10	80158285	0.00472645	0.14726	NA	TRUE	reported	368576	0.015184	1e-300	7213	ANXA11	TRUE	reported	2	TRUE
ANXA11.17513_11	TKR-indep	rs2573346	A	G	A	G	-0.61607	0.00775388	0.438167	0.4396	FALSE	FALSE	FALSE	10	80158285	0.00669219	0.2466	NA	TRUE	reported	252041	0.015184	1e-300	7213	ANXA11	TRUE	reported	2	TRUE
ANXA2.13700_10	AllOA-indep	rs7183894	A	G	A	G	-0.181816	0.000774104	0.174615	0.174615	FALSE	FALSE	FALSE	15	60385143	0.00352559	0.826208	NA	TRUE	reported	826690	0.0218524	1.04109e-16	7213	ANXA2	TRUE	reported	2	TRUE
ANXA2.13700_10	AllOA-indep	rs8033800	T	A	T	A	0.397233	0.00306198	0.386178	0.3842	FALSE	TRUE	FALSE	15	60396980	0.0026805	0.253323	NA	TRUE	reported	826690	0.0165742	3.3497e-122	7213	ANXA2	TRUE	reported	2	TRUE
ANXA2.13700_10	Early_AllOA-indep	rs7183894	A	G	A	G	-0.181816	-0.0176132	0.174615	0.174615	FALSE	FALSE	FALSE	15	60385143	0.015088	0.243063	NA	TRUE	reported	48287	0.0218524	1.04109e-16	7213	ANXA2	TRUE	reported	2	TRUE
ANXA2.13700_10	Early_AllOA-indep	rs8033800	T	A	T	A	0.397233	-0.0166158	0.386178	0.351	FALSE	TRUE	FALSE	15	60396980	0.0115266	0.149439	NA	TRUE	reported	48287	0.0165742	3.3497e-122	7213	ANXA2	TRUE	reported	2	TRUE
ANXA2.13700_10	FingerOA-indep	rs7183894	A	G	A	G	-0.181816	-0.00336012	0.174615	0.174615	FALSE	FALSE	FALSE	15	60385143	0.0136512	0.805573	NA	TRUE	reported	266618	0.0218524	1.04109e-16	7213	ANXA2	TRUE	reported	2	TRUE
ANXA2.13700_10	FingerOA-indep	rs8033800	T	A	T	A	0.397233	-0.0189565	0.386178	0.3715	FALSE	TRUE	FALSE	15	60396980	0.0100326	0.0588273	NA	TRUE	reported	266618	0.0165742	3.3497e-122	7213	ANXA2	TRUE	reported	2	TRUE
ANXA2.13700_10	HandOA-indep	rs7183894	A	G	A	G	-0.181816	0.00704568	0.174615	0.174615	FALSE	FALSE	FALSE	15	60385143	0.00973596	0.469265	NA	TRUE	reported	303782	0.0218524	1.04109e-16	7213	ANXA2	TRUE	reported	2	TRUE
ANXA2.13700_10	HandOA-indep	rs8033800	T	A	T	A	0.397233	-0.00299046	0.386178	0.3825	FALSE	TRUE	FALSE	15	60396980	0.00723034	0.679168	NA	TRUE	reported	303782	0.0165742	3.3497e-122	7213	ANXA2	TRUE	reported	2	TRUE
ANXA2.13700_10	HipOA-indep	rs7183894	A	G	A	G	-0.181816	0.0027077	0.174615	0.174615	FALSE	FALSE	FALSE	15	60385143	0.00699568	0.698716	NA	TRUE	reported	353388	0.0218524	1.04109e-16	7213	ANXA2	TRUE	reported	2	TRUE
ANXA2.13700_10	HipOA-indep	rs8033800	T	A	T	A	0.397233	0.00489842	0.386178	0.3798	FALSE	TRUE	FALSE	15	60396980	0.00531092	0.356357	NA	TRUE	reported	353388	0.0165742	3.3497e-122	7213	ANXA2	TRUE	reported	2	TRUE
ANXA2.13700_10	KneeHipOA-indep	rs7183894	A	G	A	G	-0.181816	0.00223476	0.174615	0.174615	FALSE	FALSE	FALSE	15	60385143	0.00478325	0.640352	NA	TRUE	reported	490345	0.0218524	1.04109e-16	7213	ANXA2	TRUE	reported	2	TRUE
ANXA2.13700_10	KneeHipOA-indep	rs8033800	T	A	T	A	0.397233	-0.0031146	0.386178	0.3841	FALSE	TRUE	FALSE	15	60396980	0.00359472	0.38625	NA	TRUE	reported	490345	0.0165742	3.3497e-122	7213	ANXA2	TRUE	reported	2	TRUE
ANXA2.13700_10	KneeOA-indep	rs7183894	A	G	A	G	-0.181816	0.000378392	0.174615	0.174615	FALSE	FALSE	FALSE	15	60385143	0.00551322	0.945281	NA	TRUE	reported	396054	0.0218524	1.04109e-16	7213	ANXA2	TRUE	reported	2	TRUE
ANXA2.13700_10	KneeOA-indep	rs8033800	T	A	T	A	0.397233	-0.00491006	0.386178	0.3836	FALSE	TRUE	FALSE	15	60396980	0.00424503	0.247411	NA	TRUE	reported	396054	0.0165742	3.3497e-122	7213	ANXA2	TRUE	reported	2	TRUE
ANXA2.13700_10	SpineOA-indep	rs7183894	A	G	A	G	-0.181816	0.00267754	0.174615	0.174615	FALSE	FALSE	FALSE	15	60385143	0.00793885	0.735913	NA	TRUE	reported	333950	0.0218524	1.04109e-16	7213	ANXA2	TRUE	reported	2	TRUE
ANXA2.13700_10	SpineOA-indep	rs8033800	T	A	T	A	0.397233	0.00585428	0.386178	0.3766	FALSE	TRUE	FALSE	15	60396980	0.00592219	0.322892	NA	TRUE	reported	333950	0.0165742	3.3497e-122	7213	ANXA2	TRUE	reported	2	TRUE
ANXA2.13700_10	THR-indep	rs7183894	A	G	A	G	-0.181816	0.00852209	0.174615	0.174615	FALSE	FALSE	FALSE	15	60385143	0.00831441	0.305373	NA	TRUE	reported	319037	0.0218524	1.04109e-16	7213	ANXA2	TRUE	reported	2	TRUE
ANXA2.13700_10	THR-indep	rs8033800	T	A	T	A	0.397233	0.00240082	0.386178	0.3852	FALSE	TRUE	FALSE	15	60396980	0.00637485	0.706465	NA	TRUE	reported	319037	0.0165742	3.3497e-122	7213	ANXA2	TRUE	reported	2	TRUE
ANXA2.13700_10	ThumbOA-indep	rs7183894	A	G	A	G	-0.181816	0.000840022	0.174615	0.174615	FALSE	FALSE	FALSE	15	60385143	0.0124524	0.946217	NA	TRUE	reported	247455	0.0218524	1.04109e-16	7213	ANXA2	TRUE	reported	2	TRUE
ANXA2.13700_10	ThumbOA-indep	rs8033800	T	A	T	A	0.397233	-0.0038516	0.386178	0.3729	FALSE	TRUE	FALSE	15	60396980	0.00954334	0.686514	NA	TRUE	reported	247455	0.0165742	3.3497e-122	7213	ANXA2	TRUE	reported	2	TRUE
ANXA2.13700_10	TJR-indep	rs7183894	A	G	A	G	-0.181816	0.00144928	0.174615	0.174615	FALSE	FALSE	FALSE	15	60385143	0.00649457	0.823416	NA	TRUE	reported	368576	0.0218524	1.04109e-16	7213	ANXA2	TRUE	reported	2	TRUE
ANXA2.13700_10	TJR-indep	rs8033800	T	A	T	A	0.397233	-0.00159757	0.386178	0.386	FALSE	TRUE	FALSE	15	60396980	0.00491688	0.745246	NA	TRUE	reported	368576	0.0165742	3.3497e-122	7213	ANXA2	TRUE	reported	2	TRUE
ANXA2.13700_10	TKR-indep	rs7183894	A	G	A	G	-0.181816	-0.0137308	0.174615	0.174615	FALSE	FALSE	FALSE	15	60385143	0.00921537	0.136226	NA	TRUE	reported	252041	0.0218524	1.04109e-16	7213	ANXA2	TRUE	reported	2	TRUE
ANXA2.13700_10	TKR-indep	rs8033800	T	A	T	A	0.397233	-0.00959519	0.386178	0.3904	FALSE	TRUE	FALSE	15	60396980	0.00708912	0.175893	NA	TRUE	reported	252041	0.0165742	3.3497e-122	7213	ANXA2	TRUE	reported	2	TRUE
ANXA2.4961_17	AllOA-indep	rs8033800	T	A	T	A	0.23546	0.00306198	0.386178	0.3842	FALSE	TRUE	FALSE	15	60396980	0.0026805	0.253323	NA	TRUE	reported	826690	0.016997	4.33521e-43	7213	ANXA2	TRUE	reported	2	TRUE
ANXA2.4961_17	AllOA-indep	rs9920796	G	A	G	A	0.114206	0.00236795	0.242687	0.2476	FALSE	FALSE	FALSE	15	60315181	0.00289676	0.413672	NA	TRUE	reported	826690	0.0195095	5.01391e-09	7213	ANXA2	TRUE	reported	2	TRUE
ANXA2.4961_17	Early_AllOA-indep	rs8033800	T	A	T	A	0.23546	-0.0166158	0.386178	0.351	FALSE	TRUE	FALSE	15	60396980	0.0115266	0.149439	NA	TRUE	reported	48287	0.016997	4.33521e-43	7213	ANXA2	TRUE	reported	2	TRUE
ANXA2.4961_17	Early_AllOA-indep	rs9920796	G	A	G	A	0.114206	0.0155948	0.242687	0.2464	FALSE	FALSE	FALSE	15	60315181	0.0126153	0.216391	NA	TRUE	reported	48287	0.0195095	5.01391e-09	7213	ANXA2	TRUE	reported	2	TRUE
ANXA2.4961_17	FingerOA-indep	rs8033800	T	A	T	A	0.23546	-0.0189565	0.386178	0.3715	FALSE	TRUE	FALSE	15	60396980	0.0100326	0.0588273	NA	TRUE	reported	266618	0.016997	4.33521e-43	7213	ANXA2	TRUE	reported	2	TRUE
ANXA2.4961_17	FingerOA-indep	rs9920796	G	A	G	A	0.114206	0.00221566	0.242687	0.2567	FALSE	FALSE	FALSE	15	60315181	0.011028	0.840768	NA	TRUE	reported	266618	0.0195095	5.01391e-09	7213	ANXA2	TRUE	reported	2	TRUE
ANXA2.4961_17	HandOA-indep	rs8033800	T	A	T	A	0.23546	-0.00299046	0.386178	0.3825	FALSE	TRUE	FALSE	15	60396980	0.00723034	0.679168	NA	TRUE	reported	303782	0.016997	4.33521e-43	7213	ANXA2	TRUE	reported	2	TRUE
ANXA2.4961_17	HandOA-indep	rs9920796	G	A	G	A	0.114206	-0.00372272	0.242687	0.2496	FALSE	FALSE	FALSE	15	60315181	0.00778256	0.632407	NA	TRUE	reported	303782	0.0195095	5.01391e-09	7213	ANXA2	TRUE	reported	2	TRUE
ANXA2.4961_17	HipOA-indep	rs8033800	T	A	T	A	0.23546	0.00489842	0.386178	0.3798	FALSE	TRUE	FALSE	15	60396980	0.00531092	0.356357	NA	TRUE	reported	353388	0.016997	4.33521e-43	7213	ANXA2	TRUE	reported	2	TRUE
ANXA2.4961_17	HipOA-indep	rs9920796	G	A	G	A	0.114206	0.00527103	0.242687	0.2481	FALSE	FALSE	FALSE	15	60315181	0.00578552	0.362257	NA	TRUE	reported	353388	0.0195095	5.01391e-09	7213	ANXA2	TRUE	reported	2	TRUE
ANXA2.4961_17	KneeHipOA-indep	rs8033800	T	A	T	A	0.23546	-0.0031146	0.386178	0.3841	FALSE	TRUE	FALSE	15	60396980	0.00359472	0.38625	NA	TRUE	reported	490345	0.016997	4.33521e-43	7213	ANXA2	TRUE	reported	2	TRUE
ANXA2.4961_17	KneeHipOA-indep	rs9920796	G	A	G	A	0.114206	4.59557e-05	0.242687	0.2459	FALSE	FALSE	FALSE	15	60315181	0.0037704	0.990275	NA	TRUE	reported	490345	0.0195095	5.01391e-09	7213	ANXA2	TRUE	reported	2	TRUE
ANXA2.4961_17	KneeOA-indep	rs8033800	T	A	T	A	0.23546	-0.00491006	0.386178	0.3836	FALSE	TRUE	FALSE	15	60396980	0.00424503	0.247411	NA	TRUE	reported	396054	0.016997	4.33521e-43	7213	ANXA2	TRUE	reported	2	TRUE
ANXA2.4961_17	KneeOA-indep	rs9920796	G	A	G	A	0.114206	0.000478158	0.242687	0.2444	FALSE	FALSE	FALSE	15	60315181	0.00756589	0.949608	NA	TRUE	reported	396054	0.0195095	5.01391e-09	7213	ANXA2	TRUE	reported	2	TRUE
ANXA2.4961_17	SpineOA-indep	rs8033800	T	A	T	A	0.23546	0.00585428	0.386178	0.3766	FALSE	TRUE	FALSE	15	60396980	0.00592219	0.322892	NA	TRUE	reported	333950	0.016997	4.33521e-43	7213	ANXA2	TRUE	reported	2	TRUE
ANXA2.4961_17	SpineOA-indep	rs9920796	G	A	G	A	0.114206	0.00839449	0.242687	0.244	FALSE	FALSE	FALSE	15	60315181	0.00644005	0.19241	NA	TRUE	reported	333950	0.0195095	5.01391e-09	7213	ANXA2	TRUE	reported	2	TRUE
ANXA2.4961_17	THR-indep	rs8033800	T	A	T	A	0.23546	0.00240082	0.386178	0.3852	FALSE	TRUE	FALSE	15	60396980	0.00637485	0.706465	NA	TRUE	reported	319037	0.016997	4.33521e-43	7213	ANXA2	TRUE	reported	2	TRUE
ANXA2.4961_17	THR-indep	rs9920796	G	A	G	A	0.114206	0.00297793	0.242687	0.2503	FALSE	FALSE	FALSE	15	60315181	0.0069772	0.669519	NA	TRUE	reported	319037	0.0195095	5.01391e-09	7213	ANXA2	TRUE	reported	2	TRUE
ANXA2.4961_17	ThumbOA-indep	rs8033800	T	A	T	A	0.23546	-0.0038516	0.386178	0.3729	FALSE	TRUE	FALSE	15	60396980	0.00954334	0.686514	NA	TRUE	reported	247455	0.016997	4.33521e-43	7213	ANXA2	TRUE	reported	2	TRUE
ANXA2.4961_17	ThumbOA-indep	rs9920796	G	A	G	A	0.114206	-9.8964e-05	0.242687	0.2541	FALSE	FALSE	FALSE	15	60315181	0.0111363	0.99291	NA	TRUE	reported	247455	0.0195095	5.01391e-09	7213	ANXA2	TRUE	reported	2	TRUE
ANXA2.4961_17	TJR-indep	rs8033800	T	A	T	A	0.23546	-0.00159757	0.386178	0.386	FALSE	TRUE	FALSE	15	60396980	0.00491688	0.745246	NA	TRUE	reported	368576	0.016997	4.33521e-43	7213	ANXA2	TRUE	reported	2	TRUE
ANXA2.4961_17	TJR-indep	rs9920796	G	A	G	A	0.114206	0.000214601	0.242687	0.2494	FALSE	FALSE	FALSE	15	60315181	0.00455851	0.962452	NA	TRUE	reported	368576	0.0195095	5.01391e-09	7213	ANXA2	TRUE	reported	2	TRUE
ANXA2.4961_17	TKR-indep	rs8033800	T	A	T	A	0.23546	-0.00959519	0.386178	0.3904	FALSE	TRUE	FALSE	15	60396980	0.00708912	0.175893	NA	TRUE	reported	252041	0.016997	4.33521e-43	7213	ANXA2	TRUE	reported	2	TRUE
ANXA2.4961_17	TKR-indep	rs9920796	G	A	G	A	0.114206	-0.00305202	0.242687	0.2495	FALSE	FALSE	FALSE	15	60315181	0.00775856	0.694043	NA	TRUE	reported	252041	0.0195095	5.01391e-09	7213	ANXA2	TRUE	reported	2	TRUE
ANXA4.17164_15	AllOA-indep	rs2228203	T	C	T	C	-0.51625	-0.00666149	0.196659	0.2049	FALSE	FALSE	FALSE	2	69806452	0.00308043	0.0305783	NA	TRUE	reported	826690	0.0200114	1.89008e-140	7213	ANXA4	TRUE	reported	2	TRUE
ANXA4.17164_15	Early_AllOA-indep	rs2228203	T	C	T	C	-0.51625	0.00907735	0.196659	0.2279	FALSE	FALSE	FALSE	2	69806452	0.0130285	0.48597	NA	TRUE	reported	48287	0.0200114	1.89008e-140	7213	ANXA4	TRUE	reported	2	TRUE
ANXA4.17164_15	FingerOA-indep	rs2228203	T	C	T	C	-0.51625	-0.0111227	0.196659	0.217	FALSE	FALSE	FALSE	2	69806452	0.0117753	0.344875	NA	TRUE	reported	266618	0.0200114	1.89008e-140	7213	ANXA4	TRUE	reported	2	TRUE
ANXA4.17164_15	HandOA-indep	rs2228203	T	C	T	C	-0.51625	-0.0130659	0.196659	0.2089	FALSE	FALSE	FALSE	2	69806452	0.00826295	0.113819	NA	TRUE	reported	303782	0.0200114	1.89008e-140	7213	ANXA4	TRUE	reported	2	TRUE
ANXA4.17164_15	HipOA-indep	rs2228203	T	C	T	C	-0.51625	-0.00550188	0.196659	0.2099	FALSE	FALSE	FALSE	2	69806452	0.00615015	0.371004	NA	TRUE	reported	353388	0.0200114	1.89008e-140	7213	ANXA4	TRUE	reported	2	TRUE
ANXA4.17164_15	KneeHipOA-indep	rs2228203	T	C	T	C	-0.51625	-0.00690749	0.196659	0.2051	FALSE	FALSE	FALSE	2	69806452	0.00415549	0.0964613	NA	TRUE	reported	490345	0.0200114	1.89008e-140	7213	ANXA4	TRUE	reported	2	TRUE
ANXA4.17164_15	KneeOA-indep	rs2228203	T	C	T	C	-0.51625	-0.00484855	0.196659	0.2049	FALSE	FALSE	FALSE	2	69806452	0.00479421	0.311857	NA	TRUE	reported	396054	0.0200114	1.89008e-140	7213	ANXA4	TRUE	reported	2	TRUE
ANXA4.17164_15	SpineOA-indep	rs2228203	T	C	T	C	-0.51625	-0.013849	0.196659	0.2079	FALSE	FALSE	FALSE	2	69806452	0.00682289	0.0423778	NA	TRUE	reported	333950	0.0200114	1.89008e-140	7213	ANXA4	TRUE	reported	2	TRUE
ANXA4.17164_15	THR-indep	rs2228203	T	C	T	C	-0.51625	-0.00354695	0.196659	0.2068	FALSE	FALSE	FALSE	2	69806452	0.00745746	0.634342	NA	TRUE	reported	319037	0.0200114	1.89008e-140	7213	ANXA4	TRUE	reported	2	TRUE
ANXA4.17164_15	ThumbOA-indep	rs2228203	T	C	T	C	-0.51625	-0.0123807	0.196659	0.2169	FALSE	FALSE	FALSE	2	69806452	0.0111973	0.268862	NA	TRUE	reported	247455	0.0200114	1.89008e-140	7213	ANXA4	TRUE	reported	2	TRUE
ANXA4.17164_15	TJR-indep	rs2228203	T	C	T	C	-0.51625	-0.0060404	0.196659	0.2055	FALSE	FALSE	FALSE	2	69806452	0.00582639	0.299861	NA	TRUE	reported	368576	0.0200114	1.89008e-140	7213	ANXA4	TRUE	reported	2	TRUE
ANXA4.17164_15	TKR-indep	rs2228203	T	C	T	C	-0.51625	-0.00159444	0.196659	0.2033	FALSE	FALSE	FALSE	2	69806452	0.00829473	0.847567	NA	TRUE	reported	252041	0.0200114	1.89008e-140	7213	ANXA4	TRUE	reported	2	TRUE
APOA1BP.16621_77	AllOA-indep	rs41267389	A	G	A	G	-1.46466	0.00303864	0.0286289	0.0286289	FALSE	FALSE	FALSE	1	156594785	0.00775706	0.695261	NA	TRUE	reported	826690	0.0465662	1.31407e-203	7213	APOA1BP	TRUE	reported	2	TRUE
APOA1BP.16621_77	Early_AllOA-indep	rs41267389	A	G	A	G	-1.46466	0.00227279	0.0286289	0.0286289	FALSE	FALSE	FALSE	1	156594785	0.0353387	0.94872	NA	TRUE	reported	48287	0.0465662	1.31407e-203	7213	APOA1BP	TRUE	reported	2	TRUE
APOA1BP.16621_77	FingerOA-indep	rs41267389	A	G	A	G	-1.46466	-0.0218139	0.0286289	0.0286289	FALSE	FALSE	FALSE	1	156594785	0.0332567	0.511871	NA	TRUE	reported	266618	0.0465662	1.31407e-203	7213	APOA1BP	TRUE	reported	2	TRUE
APOA1BP.16621_77	HandOA-indep	rs41267389	A	G	A	G	-1.46466	-0.0170878	0.0286289	0.0286289	FALSE	FALSE	FALSE	1	156594785	0.0215608	0.428047	NA	TRUE	reported	303782	0.0465662	1.31407e-203	7213	APOA1BP	TRUE	reported	2	TRUE
APOA1BP.16621_77	HipOA-indep	rs41267389	A	G	A	G	-1.46466	0.0231418	0.0286289	0.0286289	FALSE	FALSE	FALSE	1	156594785	0.0157097	0.140728	NA	TRUE	reported	353388	0.0465662	1.31407e-203	7213	APOA1BP	TRUE	reported	2	TRUE
APOA1BP.16621_77	KneeHipOA-indep	rs41267389	A	G	A	G	-1.46466	0.00936728	0.0286289	0.0286289	FALSE	FALSE	FALSE	1	156594785	0.0103481	0.36535	NA	TRUE	reported	490345	0.0465662	1.31407e-203	7213	APOA1BP	TRUE	reported	2	TRUE
APOA1BP.16621_77	KneeOA-indep	rs41267389	A	G	A	G	-1.46466	0.0109064	0.0286289	0.0286289	FALSE	FALSE	FALSE	1	156594785	0.0119251	0.360414	NA	TRUE	reported	396054	0.0465662	1.31407e-203	7213	APOA1BP	TRUE	reported	2	TRUE
APOA1BP.16621_77	SpineOA-indep	rs41267389	A	G	A	G	-1.46466	-0.00804577	0.0286289	0.0286289	FALSE	FALSE	FALSE	1	156594785	0.0170792	0.637579	NA	TRUE	reported	333950	0.0465662	1.31407e-203	7213	APOA1BP	TRUE	reported	2	TRUE
APOA1BP.16621_77	THR-indep	rs41267389	A	G	A	G	-1.46466	0.0210596	0.0286289	0.0286289	FALSE	FALSE	FALSE	1	156594785	0.019637	0.283522	NA	TRUE	reported	319037	0.0465662	1.31407e-203	7213	APOA1BP	TRUE	reported	2	TRUE
APOA1BP.16621_77	ThumbOA-indep	rs41267389	A	G	A	G	-1.46466	0.0463437	0.0286289	0.0286289	FALSE	FALSE	FALSE	1	156594785	0.0306277	0.130247	NA	TRUE	reported	247455	0.0465662	1.31407e-203	7213	APOA1BP	TRUE	reported	2	TRUE
APOA1BP.16621_77	TJR-indep	rs41267389	A	G	A	G	-1.46466	0.00190287	0.0286289	0.0286289	FALSE	FALSE	FALSE	1	156594785	0.0158767	0.904599	NA	TRUE	reported	368576	0.0465662	1.31407e-203	7213	APOA1BP	TRUE	reported	2	TRUE
APOA1BP.16621_77	TKR-indep	rs41267389	A	G	A	G	-1.46466	-0.0217314	0.0286289	0.0286289	FALSE	FALSE	FALSE	1	156594785	0.0214466	0.310926	NA	TRUE	reported	252041	0.0465662	1.31407e-203	7213	APOA1BP	TRUE	reported	2	TRUE
APOBEC3G.13930_3	AllOA-indep	rs3891126	G	C	G	C	-0.332835	0.00360939	0.10086	0.1004	FALSE	TRUE	FALSE	22	39088173	0.00415368	0.384869	NA	TRUE	reported	826690	0.0273062	7.64756e-34	7213	APOBEC3G	TRUE	reported	2	TRUE
APOBEC3G.13930_3	AllOA-indep	rs9607606	A	G	A	G	0.115203	-0.000118306	0.302024	0.302024	FALSE	FALSE	FALSE	22	39072910	0.00276889	0.965919	NA	TRUE	reported	826690	0.0181508	2.32901e-10	7213	APOBEC3G	TRUE	reported	2	TRUE
APOBEC3G.13930_3	Early_AllOA-indep	rs3891126	G	C	G	C	-0.332835	-0.00742696	0.10086	0.0958	FALSE	TRUE	FALSE	22	39088173	0.0186573	0.690577	NA	TRUE	reported	48287	0.0273062	7.64756e-34	7213	APOBEC3G	TRUE	reported	2	TRUE
APOBEC3G.13930_3	Early_AllOA-indep	rs9607606	A	G	A	G	0.115203	-0.0120055	0.302024	0.302024	FALSE	FALSE	FALSE	22	39072910	0.0117181	0.305586	NA	TRUE	reported	48287	0.0181508	2.32901e-10	7213	APOBEC3G	TRUE	reported	2	TRUE
APOBEC3G.13930_3	FingerOA-indep	rs3891126	G	C	G	C	-0.332835	0.00962725	0.10086	0.1053	FALSE	TRUE	FALSE	22	39088173	0.0159048	0.544976	NA	TRUE	reported	266618	0.0273062	7.64756e-34	7213	APOBEC3G	TRUE	reported	2	TRUE
APOBEC3G.13930_3	FingerOA-indep	rs9607606	A	G	A	G	0.115203	0.0120546	0.302024	0.302024	FALSE	FALSE	FALSE	22	39072910	0.0105085	0.251327	NA	TRUE	reported	266618	0.0181508	2.32901e-10	7213	APOBEC3G	TRUE	reported	2	TRUE
APOBEC3G.13930_3	HandOA-indep	rs3891126	G	C	G	C	-0.332835	0.00106708	0.10086	0.103	FALSE	TRUE	FALSE	22	39088173	0.0113158	0.924871	NA	TRUE	reported	303782	0.0273062	7.64756e-34	7213	APOBEC3G	TRUE	reported	2	TRUE
APOBEC3G.13930_3	HandOA-indep	rs9607606	A	G	A	G	0.115203	0.00131032	0.302024	0.302024	FALSE	FALSE	FALSE	22	39072910	0.00765611	0.864109	NA	TRUE	reported	303782	0.0181508	2.32901e-10	7213	APOBEC3G	TRUE	reported	2	TRUE
APOBEC3G.13930_3	HipOA-indep	rs3891126	G	C	G	C	-0.332835	0.00920486	0.10086	0.0998	FALSE	TRUE	FALSE	22	39088173	0.00832854	0.269065	NA	TRUE	reported	353388	0.0273062	7.64756e-34	7213	APOBEC3G	TRUE	reported	2	TRUE
APOBEC3G.13930_3	HipOA-indep	rs9607606	A	G	A	G	0.115203	-0.00270275	0.302024	0.302024	FALSE	FALSE	FALSE	22	39072910	0.00554815	0.626156	NA	TRUE	reported	353388	0.0181508	2.32901e-10	7213	APOBEC3G	TRUE	reported	2	TRUE
APOBEC3G.13930_3	KneeHipOA-indep	rs3891126	G	C	G	C	-0.332835	0.00481652	0.10086	0.0996	FALSE	TRUE	FALSE	22	39088173	0.00559372	0.389206	NA	TRUE	reported	490345	0.0273062	7.64756e-34	7213	APOBEC3G	TRUE	reported	2	TRUE
APOBEC3G.13930_3	KneeHipOA-indep	rs9607606	A	G	A	G	0.115203	-0.00329264	0.302024	0.302024	FALSE	FALSE	FALSE	22	39072910	0.0038327	0.39029	NA	TRUE	reported	490345	0.0181508	2.32901e-10	7213	APOBEC3G	TRUE	reported	2	TRUE
APOBEC3G.13930_3	KneeOA-indep	rs3891126	G	C	G	C	-0.332835	-0.00179592	0.10086	0.0994	FALSE	TRUE	FALSE	22	39088173	0.00662086	0.786197	NA	TRUE	reported	396054	0.0273062	7.64756e-34	7213	APOBEC3G	TRUE	reported	2	TRUE
APOBEC3G.13930_3	KneeOA-indep	rs9607606	A	G	A	G	0.115203	-0.00316601	0.302024	0.302024	FALSE	FALSE	FALSE	22	39072910	0.00455505	0.487021	NA	TRUE	reported	396054	0.0181508	2.32901e-10	7213	APOBEC3G	TRUE	reported	2	TRUE
APOBEC3G.13930_3	SpineOA-indep	rs3891126	G	C	G	C	-0.332835	-0.00495064	0.10086	0.0998	FALSE	TRUE	FALSE	22	39088173	0.00918387	0.589847	NA	TRUE	reported	333950	0.0273062	7.64756e-34	7213	APOBEC3G	TRUE	reported	2	TRUE
APOBEC3G.13930_3	SpineOA-indep	rs9607606	A	G	A	G	0.115203	-0.00300987	0.302024	0.302024	FALSE	FALSE	FALSE	22	39072910	0.0063242	0.634125	NA	TRUE	reported	333950	0.0181508	2.32901e-10	7213	APOBEC3G	TRUE	reported	2	TRUE
APOBEC3G.13930_3	THR-indep	rs3891126	G	C	G	C	-0.332835	0.0152494	0.10086	0.1009	FALSE	TRUE	FALSE	22	39088173	0.0101106	0.13149	NA	TRUE	reported	319037	0.0273062	7.64756e-34	7213	APOBEC3G	TRUE	reported	2	TRUE
APOBEC3G.13930_3	THR-indep	rs9607606	A	G	A	G	0.115203	-0.000745648	0.302024	0.302024	FALSE	FALSE	FALSE	22	39072910	0.00686309	0.913483	NA	TRUE	reported	319037	0.0181508	2.32901e-10	7213	APOBEC3G	TRUE	reported	2	TRUE
APOBEC3G.13930_3	ThumbOA-indep	rs3891126	G	C	G	C	-0.332835	-0.000521776	0.10086	0.1031	FALSE	TRUE	FALSE	22	39088173	0.014524	0.971342	NA	TRUE	reported	247455	0.0273062	7.64756e-34	7213	APOBEC3G	TRUE	reported	2	TRUE
APOBEC3G.13930_3	ThumbOA-indep	rs9607606	A	G	A	G	0.115203	0.00105596	0.302024	0.302024	FALSE	FALSE	FALSE	22	39072910	0.0100191	0.916063	NA	TRUE	reported	247455	0.0181508	2.32901e-10	7213	APOBEC3G	TRUE	reported	2	TRUE
APOBEC3G.13930_3	TJR-indep	rs3891126	G	C	G	C	-0.332835	0.0111038	0.10086	0.1005	FALSE	TRUE	FALSE	22	39088173	0.00785299	0.157375	NA	TRUE	reported	368576	0.0273062	7.64756e-34	7213	APOBEC3G	TRUE	reported	2	TRUE
APOBEC3G.13930_3	TJR-indep	rs9607606	A	G	A	G	0.115203	-0.00313893	0.302024	0.302024	FALSE	FALSE	FALSE	22	39072910	0.00523648	0.548883	NA	TRUE	reported	368576	0.0181508	2.32901e-10	7213	APOBEC3G	TRUE	reported	2	TRUE
APOBEC3G.13930_3	TKR-indep	rs3891126	G	C	G	C	-0.332835	0.00245125	0.10086	0.1001	FALSE	TRUE	FALSE	22	39088173	0.0112624	0.827702	NA	TRUE	reported	252041	0.0273062	7.64756e-34	7213	APOBEC3G	TRUE	reported	2	TRUE
APOBEC3G.13930_3	TKR-indep	rs9607606	A	G	A	G	0.115203	-0.00487349	0.302024	0.302024	FALSE	FALSE	FALSE	22	39072910	0.00736234	0.508005	NA	TRUE	reported	252041	0.0181508	2.32901e-10	7213	APOBEC3G	TRUE	reported	2	TRUE
APOL3.16823_75	AllOA-indep	rs1476029	T	C	T	C	-0.894115	0.00644164	0.155483	0.1537	FALSE	FALSE	FALSE	22	36121884	0.00345476	0.0622422	NA	TRUE	reported	826690	0.0204076	1e-300	7213	APOL3	TRUE	reported	2	TRUE
APOL3.16823_75	Early_AllOA-indep	rs1476029	T	C	T	C	-0.894115	0.000337419	0.155483	0.145	FALSE	FALSE	FALSE	22	36121884	0.0154384	0.982563	NA	TRUE	reported	48287	0.0204076	1e-300	7213	APOL3	TRUE	reported	2	TRUE
APOL3.16823_75	FingerOA-indep	rs1476029	T	C	T	C	-0.894115	0.0239499	0.155483	0.1476	FALSE	FALSE	FALSE	22	36121884	0.0136186	0.0786415	NA	TRUE	reported	266618	0.0204076	1e-300	7213	APOL3	TRUE	reported	2	TRUE
APOL3.16823_75	HandOA-indep	rs1476029	T	C	T	C	-0.894115	0.0288508	0.155483	0.15	FALSE	FALSE	FALSE	22	36121884	0.00935095	0.00203322	NA	TRUE	reported	303782	0.0204076	1e-300	7213	APOL3	TRUE	reported	2	TRUE
APOL3.16823_75	HipOA-indep	rs1476029	T	C	T	C	-0.894115	0.00881187	0.155483	0.151	FALSE	FALSE	FALSE	22	36121884	0.00697266	0.206311	NA	TRUE	reported	353388	0.0204076	1e-300	7213	APOL3	TRUE	reported	2	TRUE
APOL3.16823_75	KneeHipOA-indep	rs1476029	T	C	T	C	-0.894115	0.00823727	0.155483	0.1525	FALSE	FALSE	FALSE	22	36121884	0.00466783	0.0776158	NA	TRUE	reported	490345	0.0204076	1e-300	7213	APOL3	TRUE	reported	2	TRUE
APOL3.16823_75	KneeOA-indep	rs1476029	T	C	T	C	-0.894115	0.00874684	0.155483	0.1515	FALSE	FALSE	FALSE	22	36121884	0.00543818	0.107745	NA	TRUE	reported	396054	0.0204076	1e-300	7213	APOL3	TRUE	reported	2	TRUE
APOL3.16823_75	SpineOA-indep	rs1476029	T	C	T	C	-0.894115	0.0157473	0.155483	0.1511	FALSE	FALSE	FALSE	22	36121884	0.00778436	0.0430789	NA	TRUE	reported	333950	0.0204076	1e-300	7213	APOL3	TRUE	reported	2	TRUE
APOL3.16823_75	THR-indep	rs1476029	T	C	T	C	-0.894115	0.0067537	0.155483	0.1527	FALSE	FALSE	FALSE	22	36121884	0.00841018	0.421952	NA	TRUE	reported	319037	0.0204076	1e-300	7213	APOL3	TRUE	reported	2	TRUE
APOL3.16823_75	ThumbOA-indep	rs1476029	T	C	T	C	-0.894115	0.0105873	0.155483	0.1488	FALSE	FALSE	FALSE	22	36121884	0.0129184	0.412472	NA	TRUE	reported	247455	0.0204076	1e-300	7213	APOL3	TRUE	reported	2	TRUE
APOL3.16823_75	TJR-indep	rs1476029	T	C	T	C	-0.894115	0.0118312	0.155483	0.153	FALSE	FALSE	FALSE	22	36121884	0.00654294	0.0705689	NA	TRUE	reported	368576	0.0204076	1e-300	7213	APOL3	TRUE	reported	2	TRUE
APOL3.16823_75	TKR-indep	rs1476029	T	C	T	C	-0.894115	0.0112341	0.155483	0.154	FALSE	FALSE	FALSE	22	36121884	0.00932004	0.228058	NA	TRUE	reported	252041	0.0204076	1e-300	7213	APOL3	TRUE	reported	2	TRUE
ARFIP1.13488_3	AllOA-indep	rs4619875	T	C	T	C	0.425011	0.00270786	0.39304	0.4031	FALSE	FALSE	FALSE	4	152779978	0.00253745	0.285901	NA	TRUE	reported	826690	0.0161998	5.60727e-145	7213	ARFIP1	TRUE	reported	2	TRUE
ARFIP1.13488_3	Early_AllOA-indep	rs4619875	T	C	T	C	0.425011	0.00440945	0.39304	0.426	FALSE	FALSE	FALSE	4	152779978	0.0109604	0.687457	NA	TRUE	reported	48287	0.0161998	5.60727e-145	7213	ARFIP1	TRUE	reported	2	TRUE
ARFIP1.13488_3	FingerOA-indep	rs4619875	T	C	T	C	0.425011	1.69261e-05	0.39304	0.3834	FALSE	FALSE	FALSE	4	152779978	0.0163053	0.999172	NA	TRUE	reported	266618	0.0161998	5.60727e-145	7213	ARFIP1	TRUE	reported	2	TRUE
ARFIP1.13488_3	HandOA-indep	rs4619875	T	C	T	C	0.425011	0.00215796	0.39304	0.3895	FALSE	FALSE	FALSE	4	152779978	0.00689833	0.754415	NA	TRUE	reported	303782	0.0161998	5.60727e-145	7213	ARFIP1	TRUE	reported	2	TRUE
ARFIP1.13488_3	HipOA-indep	rs4619875	T	C	T	C	0.425011	0.00743642	0.39304	0.4048	FALSE	FALSE	FALSE	4	152779978	0.00504257	0.140286	NA	TRUE	reported	353388	0.0161998	5.60727e-145	7213	ARFIP1	TRUE	reported	2	TRUE
ARFIP1.13488_3	KneeHipOA-indep	rs4619875	T	C	T	C	0.425011	0.00744315	0.39304	0.4041	FALSE	FALSE	FALSE	4	152779978	0.00339365	0.0282889	NA	TRUE	reported	490345	0.0161998	5.60727e-145	7213	ARFIP1	TRUE	reported	2	TRUE
ARFIP1.13488_3	KneeOA-indep	rs4619875	T	C	T	C	0.425011	0.00929009	0.39304	0.405	FALSE	FALSE	FALSE	4	152779978	0.00396042	0.0189896	NA	TRUE	reported	396054	0.0161998	5.60727e-145	7213	ARFIP1	TRUE	reported	2	TRUE
ARFIP1.13488_3	SpineOA-indep	rs4619875	T	C	T	C	0.425011	0.000909661	0.39304	0.4113	FALSE	FALSE	FALSE	4	152779978	0.00552101	0.86913	NA	TRUE	reported	333950	0.0161998	5.60727e-145	7213	ARFIP1	TRUE	reported	2	TRUE
ARFIP1.13488_3	THR-indep	rs4619875	T	C	T	C	0.425011	0.00207942	0.39304	0.39304	FALSE	FALSE	FALSE	4	152775483	0.00620414	0.7375	NA	TRUE	reported	319037	0.0161998	5.60727e-145	7213	ARFIP1	TRUE	reported	2	TRUE
ARFIP1.13488_3	ThumbOA-indep	rs4619875	T	C	T	C	0.425011	-0.0152067	0.39304	0.3881	FALSE	FALSE	FALSE	4	152779978	0.00951085	0.109848	NA	TRUE	reported	247455	0.0161998	5.60727e-145	7213	ARFIP1	TRUE	reported	2	TRUE
ARFIP1.13488_3	TJR-indep	rs4619875	T	C	T	C	0.425011	0.0043866	0.39304	0.3995	FALSE	FALSE	FALSE	4	152779978	0.00476452	0.357217	NA	TRUE	reported	368576	0.0161998	5.60727e-145	7213	ARFIP1	TRUE	reported	2	TRUE
ARFIP1.13488_3	TKR-indep	rs4619875	T	C	T	C	0.425011	0.00570848	0.39304	0.399	FALSE	FALSE	FALSE	4	152779978	0.00682503	0.402928	NA	TRUE	reported	252041	0.0161998	5.60727e-145	7213	ARFIP1	TRUE	reported	2	TRUE
ARHGAP25.11333_82	AllOA-indep	rs12052761	A	G	A	G	-0.157491	0.00178493	0.399695	0.399695	FALSE	FALSE	FALSE	2	68830215	0.00254086	0.482372	NA	TRUE	reported	826690	0.0167713	7.84909e-21	7213	ARHGAP25	TRUE	reported	2	TRUE
ARHGAP25.11333_82	AllOA-indep	rs13413887	A	G	A	G	-0.308586	-0.00533745	0.232636	0.2391	FALSE	FALSE	FALSE	2	68769536	0.00292707	0.0682305	NA	TRUE	reported	826690	0.0194601	1.08298e-55	7213	ARHGAP25	TRUE	reported	2	TRUE
ARHGAP25.11333_82	Early_AllOA-indep	rs12052761	A	G	A	G	-0.157491	-0.00593698	0.399695	0.399695	FALSE	FALSE	FALSE	2	68830215	0.0113455	0.600773	NA	TRUE	reported	48287	0.0167713	7.84909e-21	7213	ARHGAP25	TRUE	reported	2	TRUE
ARHGAP25.11333_82	Early_AllOA-indep	rs13413887	A	G	A	G	-0.308586	-0.0168084	0.232636	0.2209	FALSE	FALSE	FALSE	2	68769536	0.0130652	0.198268	NA	TRUE	reported	48287	0.0194601	1.08298e-55	7213	ARHGAP25	TRUE	reported	2	TRUE
ARHGAP25.11333_82	FingerOA-indep	rs12052761	A	G	A	G	-0.157491	0.00532256	0.399695	0.399695	FALSE	FALSE	FALSE	2	68830215	0.00971472	0.58377	NA	TRUE	reported	266618	0.0167713	7.84909e-21	7213	ARHGAP25	TRUE	reported	2	TRUE
ARHGAP25.11333_82	FingerOA-indep	rs13413887	A	G	A	G	-0.308586	-0.0076418	0.232636	0.2335	FALSE	FALSE	FALSE	2	68769536	0.0114484	0.504454	NA	TRUE	reported	266618	0.0194601	1.08298e-55	7213	ARHGAP25	TRUE	reported	2	TRUE
ARHGAP25.11333_82	HandOA-indep	rs12052761	A	G	A	G	-0.157491	0.00698391	0.399695	0.399695	FALSE	FALSE	FALSE	2	68830215	0.00646764	0.280221	NA	TRUE	reported	303782	0.0167713	7.84909e-21	7213	ARHGAP25	TRUE	reported	2	TRUE
ARHGAP25.11333_82	HandOA-indep	rs13413887	A	G	A	G	-0.308586	-0.00836862	0.232636	0.229	FALSE	FALSE	FALSE	2	68769536	0.00798215	0.294446	NA	TRUE	reported	303782	0.0194601	1.08298e-55	7213	ARHGAP25	TRUE	reported	2	TRUE
ARHGAP25.11333_82	HipOA-indep	rs12052761	A	G	A	G	-0.157491	0.00660063	0.399695	0.399695	FALSE	FALSE	FALSE	2	68830215	0.00513389	0.198548	NA	TRUE	reported	353388	0.0167713	7.84909e-21	7213	ARHGAP25	TRUE	reported	2	TRUE
ARHGAP25.11333_82	HipOA-indep	rs13413887	A	G	A	G	-0.308586	0.00551007	0.232636	0.2318	FALSE	FALSE	FALSE	2	68769536	0.00587608	0.348392	NA	TRUE	reported	353388	0.0194601	1.08298e-55	7213	ARHGAP25	TRUE	reported	2	TRUE
ARHGAP25.11333_82	KneeHipOA-indep	rs12052761	A	G	A	G	-0.157491	0.00569375	0.399695	0.399695	FALSE	FALSE	FALSE	2	68830215	0.00345396	0.0992566	NA	TRUE	reported	490345	0.0167713	7.84909e-21	7213	ARHGAP25	TRUE	reported	2	TRUE
ARHGAP25.11333_82	KneeHipOA-indep	rs13413887	A	G	A	G	-0.308586	0.00110885	0.232636	0.2371	FALSE	FALSE	FALSE	2	68769536	0.00400882	0.782085	NA	TRUE	reported	490345	0.0194601	1.08298e-55	7213	ARHGAP25	TRUE	reported	2	TRUE
ARHGAP25.11333_82	KneeOA-indep	rs12052761	A	G	A	G	-0.157491	0.00797593	0.399695	0.399695	FALSE	FALSE	FALSE	2	68830215	0.00398997	0.0456089	NA	TRUE	reported	396054	0.0167713	7.84909e-21	7213	ARHGAP25	TRUE	reported	2	TRUE
ARHGAP25.11333_82	KneeOA-indep	rs13413887	A	G	A	G	-0.308586	0.00108253	0.232636	0.2374	FALSE	FALSE	FALSE	2	68769536	0.00452026	0.810731	NA	TRUE	reported	396054	0.0194601	1.08298e-55	7213	ARHGAP25	TRUE	reported	2	TRUE
ARHGAP25.11333_82	SpineOA-indep	rs12052761	A	G	A	G	-0.157491	0.00639759	0.399695	0.399695	FALSE	FALSE	FALSE	2	68830215	0.00569985	0.261686	NA	TRUE	reported	333950	0.0167713	7.84909e-21	7213	ARHGAP25	TRUE	reported	2	TRUE
ARHGAP25.11333_82	SpineOA-indep	rs13413887	A	G	A	G	-0.308586	-0.00140269	0.232636	0.2427	FALSE	FALSE	FALSE	2	68769536	0.00666073	0.833207	NA	TRUE	reported	333950	0.0194601	1.08298e-55	7213	ARHGAP25	TRUE	reported	2	TRUE
ARHGAP25.11333_82	THR-indep	rs12052761	A	G	A	G	-0.157491	0.014133	0.399695	0.399695	FALSE	FALSE	FALSE	2	68830215	0.00619486	0.0225239	NA	TRUE	reported	319037	0.0167713	7.84909e-21	7213	ARHGAP25	TRUE	reported	2	TRUE
ARHGAP25.11333_82	THR-indep	rs13413887	A	G	A	G	-0.308586	0.00784385	0.232636	0.2363	FALSE	FALSE	FALSE	2	68769536	0.00701477	0.263486	NA	TRUE	reported	319037	0.0194601	1.08298e-55	7213	ARHGAP25	TRUE	reported	2	TRUE
ARHGAP25.11333_82	ThumbOA-indep	rs12052761	A	G	A	G	-0.157491	0.00468879	0.399695	0.399695	FALSE	FALSE	FALSE	2	68830215	0.00940057	0.617936	NA	TRUE	reported	247455	0.0167713	7.84909e-21	7213	ARHGAP25	TRUE	reported	2	TRUE
ARHGAP25.11333_82	ThumbOA-indep	rs13413887	A	G	A	G	-0.308586	-0.0193836	0.232636	0.2341	FALSE	FALSE	FALSE	2	68769536	0.0107961	0.0725858	NA	TRUE	reported	247455	0.0194601	1.08298e-55	7213	ARHGAP25	TRUE	reported	2	TRUE
ARHGAP25.11333_82	TJR-indep	rs12052761	A	G	A	G	-0.157491	0.0110697	0.399695	0.399695	FALSE	FALSE	FALSE	2	68830215	0.00481054	0.0213845	NA	TRUE	reported	368576	0.0167713	7.84909e-21	7213	ARHGAP25	TRUE	reported	2	TRUE
ARHGAP25.11333_82	TJR-indep	rs13413887	A	G	A	G	-0.308586	9.0848e-05	0.232636	0.2362	FALSE	FALSE	FALSE	2	68769536	0.00607484	0.988068	NA	TRUE	reported	368576	0.0194601	1.08298e-55	7213	ARHGAP25	TRUE	reported	2	TRUE
ARHGAP25.11333_82	TKR-indep	rs12052761	A	G	A	G	-0.157491	0.013539	0.399695	0.399695	FALSE	FALSE	FALSE	2	68830215	0.00685579	0.0482869	NA	TRUE	reported	252041	0.0167713	7.84909e-21	7213	ARHGAP25	TRUE	reported	2	TRUE
ARHGAP25.11333_82	TKR-indep	rs13413887	A	G	A	G	-0.308586	-0.00277574	0.232636	0.2362	FALSE	FALSE	FALSE	2	68769536	0.00778433	0.721406	NA	TRUE	reported	252041	0.0194601	1.08298e-55	7213	ARHGAP25	TRUE	reported	2	TRUE
AS3MT.18417_3	AllOA-indep	rs79254677	G	A	G	A	-0.169067	-0.00310129	0.111812	0.111812	FALSE	FALSE	FALSE	10	102942656	0.00419415	0.459645	NA	TRUE	reported	826690	0.0264914	1.85676e-10	7213	AS3MT	TRUE	reported	2	TRUE
AS3MT.18417_3	Early_AllOA-indep	rs79254677	G	A	G	A	-0.169067	0.0263774	0.111812	0.111812	FALSE	FALSE	FALSE	10	102942656	0.0182163	0.147615	NA	TRUE	reported	48287	0.0264914	1.85676e-10	7213	AS3MT	TRUE	reported	2	TRUE
AS3MT.18417_3	FingerOA-indep	rs79254677	G	A	G	A	-0.169067	0.02673	0.111812	0.111812	FALSE	FALSE	FALSE	10	102942656	0.0152616	0.0798685	NA	TRUE	reported	266618	0.0264914	1.85676e-10	7213	AS3MT	TRUE	reported	2	TRUE
AS3MT.18417_3	HandOA-indep	rs79254677	G	A	G	A	-0.169067	0.0143469	0.111812	0.111812	FALSE	FALSE	FALSE	10	102942656	0.0112776	0.203318	NA	TRUE	reported	303782	0.0264914	1.85676e-10	7213	AS3MT	TRUE	reported	2	TRUE
AS3MT.18417_3	HipOA-indep	rs79254677	G	A	G	A	-0.169067	-0.00210859	0.111812	0.111812	FALSE	FALSE	FALSE	10	102942656	0.00838253	0.801392	NA	TRUE	reported	353388	0.0264914	1.85676e-10	7213	AS3MT	TRUE	reported	2	TRUE
AS3MT.18417_3	KneeHipOA-indep	rs79254677	G	A	G	A	-0.169067	-0.000145722	0.111812	0.111812	FALSE	FALSE	FALSE	10	102942656	0.00558717	0.979192	NA	TRUE	reported	490345	0.0264914	1.85676e-10	7213	AS3MT	TRUE	reported	2	TRUE
AS3MT.18417_3	KneeOA-indep	rs79254677	G	A	G	A	-0.169067	0.00186662	0.111812	0.111812	FALSE	FALSE	FALSE	10	102942656	0.00674273	0.781907	NA	TRUE	reported	396054	0.0264914	1.85676e-10	7213	AS3MT	TRUE	reported	2	TRUE
AS3MT.18417_3	SpineOA-indep	rs79254677	G	A	G	A	-0.169067	-0.0103734	0.111812	0.111812	FALSE	FALSE	FALSE	10	102942656	0.00952181	0.275964	NA	TRUE	reported	333950	0.0264914	1.85676e-10	7213	AS3MT	TRUE	reported	2	TRUE
AS3MT.18417_3	THR-indep	rs79254677	G	A	G	A	-0.169067	-0.00661653	0.111812	0.111812	FALSE	FALSE	FALSE	10	102942656	0.00993599	0.505465	NA	TRUE	reported	319037	0.0264914	1.85676e-10	7213	AS3MT	TRUE	reported	2	TRUE
AS3MT.18417_3	ThumbOA-indep	rs79254677	G	A	G	A	-0.169067	0.010778	0.111812	0.111812	FALSE	FALSE	FALSE	10	102942656	0.0147647	0.465402	NA	TRUE	reported	247455	0.0264914	1.85676e-10	7213	AS3MT	TRUE	reported	2	TRUE
AS3MT.18417_3	TJR-indep	rs79254677	G	A	G	A	-0.169067	-0.00652983	0.111812	0.111812	FALSE	FALSE	FALSE	10	102942656	0.00771552	0.397372	NA	TRUE	reported	368576	0.0264914	1.85676e-10	7213	AS3MT	TRUE	reported	2	TRUE
AS3MT.18417_3	TKR-indep	rs79254677	G	A	G	A	-0.169067	-0.0054157	0.111812	0.111812	FALSE	FALSE	FALSE	10	102942656	0.0110105	0.622812	NA	TRUE	reported	252041	0.0264914	1.85676e-10	7213	AS3MT	TRUE	reported	2	TRUE
ASF1A.18172_71	AllOA-indep	rs4946366	T	C	T	C	0.130473	0.00475202	0.180854	0.180854	FALSE	FALSE	FALSE	6	118809867	0.00347867	0.171925	NA	TRUE	reported	826690	0.0215711	1.53505e-09	7213	ASF1A	TRUE	reported	2	TRUE
ASF1A.18172_71	Early_AllOA-indep	rs4946366	T	C	T	C	0.130473	0.00603775	0.180854	0.180854	FALSE	FALSE	FALSE	6	118809867	0.0174994	0.730074	NA	TRUE	reported	48287	0.0215711	1.53505e-09	7213	ASF1A	TRUE	reported	2	TRUE
ASF1A.18172_71	FingerOA-indep	rs4946366	T	C	T	C	0.130473	-0.00620759	0.180854	0.180854	FALSE	FALSE	FALSE	6	118809867	0.0132168	0.638589	NA	TRUE	reported	266618	0.0215711	1.53505e-09	7213	ASF1A	TRUE	reported	2	TRUE
ASF1A.18172_71	HandOA-indep	rs4946366	T	C	T	C	0.130473	0.0105784	0.180854	0.180854	FALSE	FALSE	FALSE	6	118809867	0.00908765	0.244406	NA	TRUE	reported	303782	0.0215711	1.53505e-09	7213	ASF1A	TRUE	reported	2	TRUE
ASF1A.18172_71	HipOA-indep	rs4946366	T	C	T	C	0.130473	0.0137809	0.180854	0.180854	FALSE	FALSE	FALSE	6	118809867	0.00706064	0.0509632	NA	TRUE	reported	353388	0.0215711	1.53505e-09	7213	ASF1A	TRUE	reported	2	TRUE
ASF1A.18172_71	KneeHipOA-indep	rs4946366	T	C	T	C	0.130473	0.00725536	0.180854	0.180854	FALSE	FALSE	FALSE	6	118809867	0.00465231	0.118874	NA	TRUE	reported	490345	0.0215711	1.53505e-09	7213	ASF1A	TRUE	reported	2	TRUE
ASF1A.18172_71	KneeOA-indep	rs4946366	T	C	T	C	0.130473	0.0065304	0.180854	0.180854	FALSE	FALSE	FALSE	6	118809867	0.00546248	0.231892	NA	TRUE	reported	396054	0.0215711	1.53505e-09	7213	ASF1A	TRUE	reported	2	TRUE
ASF1A.18172_71	SpineOA-indep	rs4946366	T	C	T	C	0.130473	-0.00765629	0.180854	0.180854	FALSE	FALSE	FALSE	6	118809867	0.00789823	0.332361	NA	TRUE	reported	333950	0.0215711	1.53505e-09	7213	ASF1A	TRUE	reported	2	TRUE
ASF1A.18172_71	THR-indep	rs4946366	T	C	T	C	0.130473	0.0150378	0.180854	0.180854	FALSE	FALSE	FALSE	6	118809867	0.00826036	0.0686867	NA	TRUE	reported	319037	0.0215711	1.53505e-09	7213	ASF1A	TRUE	reported	2	TRUE
ASF1A.18172_71	ThumbOA-indep	rs4946366	T	C	T	C	0.130473	-0.00881911	0.180854	0.180854	FALSE	FALSE	FALSE	6	118809867	0.0125428	0.481979	NA	TRUE	reported	247455	0.0215711	1.53505e-09	7213	ASF1A	TRUE	reported	2	TRUE
ASF1A.18172_71	TJR-indep	rs4946366	T	C	T	C	0.130473	0.00754708	0.180854	0.180854	FALSE	FALSE	FALSE	6	118809867	0.00646752	0.243243	NA	TRUE	reported	368576	0.0215711	1.53505e-09	7213	ASF1A	TRUE	reported	2	TRUE
ASF1A.18172_71	TKR-indep	rs4946366	T	C	T	C	0.130473	0.00217777	0.180854	0.180854	FALSE	FALSE	FALSE	6	118809867	0.00918752	0.812629	NA	TRUE	reported	252041	0.0215711	1.53505e-09	7213	ASF1A	TRUE	reported	2	TRUE
ASPH.6998_106	AllOA-indep	rs11775077	A	G	A	G	-0.331558	0.00597924	0.177319	0.1716	FALSE	FALSE	FALSE	8	61685128	0.00330582	0.070497	NA	TRUE	reported	826690	0.0216419	3.69426e-52	7213	ASPH	TRUE	reported	2	TRUE
ASPH.6998_106	Early_AllOA-indep	rs11775077	A	G	A	G	-0.331558	-0.00444859	0.177319	0.1633	FALSE	FALSE	FALSE	8	61685128	0.0148053	0.763816	NA	TRUE	reported	48287	0.0216419	3.69426e-52	7213	ASPH	TRUE	reported	2	TRUE
ASPH.6998_106	FingerOA-indep	rs11775077	A	G	A	G	-0.331558	-0.00251005	0.177319	0.1613	FALSE	FALSE	FALSE	8	61685128	0.0132031	0.849222	NA	TRUE	reported	266618	0.0216419	3.69426e-52	7213	ASPH	TRUE	reported	2	TRUE
ASPH.6998_106	HandOA-indep	rs11775077	A	G	A	G	-0.331558	0.0123889	0.177319	0.167	FALSE	FALSE	FALSE	8	61685128	0.0089418	0.1659	NA	TRUE	reported	303782	0.0216419	3.69426e-52	7213	ASPH	TRUE	reported	2	TRUE
ASPH.6998_106	HipOA-indep	rs11775077	A	G	A	G	-0.331558	0.00933353	0.177319	0.1691	FALSE	FALSE	FALSE	8	61685128	0.00662531	0.158903	NA	TRUE	reported	353388	0.0216419	3.69426e-52	7213	ASPH	TRUE	reported	2	TRUE
ASPH.6998_106	KneeHipOA-indep	rs11775077	A	G	A	G	-0.331558	0.00807349	0.177319	0.1719	FALSE	FALSE	FALSE	8	61685128	0.00443133	0.0684684	NA	TRUE	reported	490345	0.0216419	3.69426e-52	7213	ASPH	TRUE	reported	2	TRUE
ASPH.6998_106	KneeOA-indep	rs11775077	A	G	A	G	-0.331558	0.0061561	0.177319	0.1724	FALSE	FALSE	FALSE	8	61685128	0.00511324	0.228608	NA	TRUE	reported	396054	0.0216419	3.69426e-52	7213	ASPH	TRUE	reported	2	TRUE
ASPH.6998_106	SpineOA-indep	rs11775077	A	G	A	G	-0.331558	0.0114547	0.177319	0.1706	FALSE	FALSE	FALSE	8	61685128	0.00733942	0.118593	NA	TRUE	reported	333950	0.0216419	3.69426e-52	7213	ASPH	TRUE	reported	2	TRUE
ASPH.6998_106	THR-indep	rs11775077	A	G	A	G	-0.331558	0.00686797	0.177319	0.1701	FALSE	FALSE	FALSE	8	61685128	0.00799862	0.390536	NA	TRUE	reported	319037	0.0216419	3.69426e-52	7213	ASPH	TRUE	reported	2	TRUE
ASPH.6998_106	ThumbOA-indep	rs11775077	A	G	A	G	-0.331558	0.00596968	0.177319	0.1625	FALSE	FALSE	FALSE	8	61685128	0.0123674	0.629312	NA	TRUE	reported	247455	0.0216419	3.69426e-52	7213	ASPH	TRUE	reported	2	TRUE
ASPH.6998_106	TJR-indep	rs11775077	A	G	A	G	-0.331558	0.0139695	0.177319	0.1714	FALSE	FALSE	FALSE	8	61685128	0.0062146	0.0245855	NA	TRUE	reported	368576	0.0216419	3.69426e-52	7213	ASPH	TRUE	reported	2	TRUE
ASPH.6998_106	TKR-indep	rs11775077	A	G	A	G	-0.331558	0.0131578	0.177319	0.173	FALSE	FALSE	FALSE	8	61685128	0.00883894	0.136588	NA	TRUE	reported	252041	0.0216419	3.69426e-52	7213	ASPH	TRUE	reported	2	TRUE
ATP1B2.7218_87	AllOA-indep	rs1642762	C	T	C	T	0.431073	-0.00139723	0.430958	0.4403	FALSE	FALSE	FALSE	17	7651454	0.00250997	0.577751	NA	TRUE	reported	826690	0.0160323	7.67914e-152	7213	ATP1B2	TRUE	reported	2	TRUE
ATP1B2.7218_87	FingerOA-indep	rs1642762	C	T	C	T	0.431073	0.00318602	0.430958	0.4506	FALSE	FALSE	FALSE	17	7651454	0.0097893	0.744834	NA	TRUE	reported	266618	0.0160323	7.67914e-152	7213	ATP1B2	TRUE	reported	2	TRUE
ATP1B2.7218_87	HandOA-indep	rs1642762	C	T	C	T	0.431073	0.0113183	0.430958	0.4438	FALSE	FALSE	FALSE	17	7651454	0.00682476	0.0972325	NA	TRUE	reported	303782	0.0160323	7.67914e-152	7213	ATP1B2	TRUE	reported	2	TRUE
ATP1B2.7218_87	HipOA-indep	rs1642762	C	T	C	T	0.431073	-0.0123727	0.430958	0.4375	FALSE	FALSE	FALSE	17	7651454	0.00508341	0.0149357	NA	TRUE	reported	353388	0.0160323	7.67914e-152	7213	ATP1B2	TRUE	reported	2	TRUE
ATP1B2.7218_87	KneeHipOA-indep	rs1642762	C	T	C	T	0.431073	-0.00699583	0.430958	0.4375	FALSE	FALSE	FALSE	17	7651454	0.00342775	0.0412569	NA	TRUE	reported	490345	0.0160323	7.67914e-152	7213	ATP1B2	TRUE	reported	2	TRUE
ATP1B2.7218_87	KneeOA-indep	rs1642762	C	T	C	T	0.431073	-0.00396562	0.430958	0.4361	FALSE	FALSE	FALSE	17	7651454	0.00397119	0.31799	NA	TRUE	reported	396054	0.0160323	7.67914e-152	7213	ATP1B2	TRUE	reported	2	TRUE
ATP1B2.7218_87	SpineOA-indep	rs1642762	C	T	C	T	0.431073	-0.00302603	0.430958	0.4385	FALSE	FALSE	FALSE	17	7651454	0.00565831	0.592793	NA	TRUE	reported	333950	0.0160323	7.67914e-152	7213	ATP1B2	TRUE	reported	2	TRUE
ATP1B2.7218_87	THR-indep	rs1642762	C	T	C	T	0.431073	-0.0154228	0.430958	0.4415	FALSE	FALSE	FALSE	17	7651454	0.00615376	0.0122021	NA	TRUE	reported	319037	0.0160323	7.67914e-152	7213	ATP1B2	TRUE	reported	2	TRUE
ATP1B2.7218_87	ThumbOA-indep	rs1642762	C	T	C	T	0.431073	0.0212778	0.430958	0.4508	FALSE	FALSE	FALSE	17	7651454	0.00925394	0.0214865	NA	TRUE	reported	247455	0.0160323	7.67914e-152	7213	ATP1B2	TRUE	reported	2	TRUE
ATP1B2.7218_87	TJR-indep	rs1642762	C	T	C	T	0.431073	-0.00877106	0.430958	0.4399	FALSE	FALSE	FALSE	17	7651454	0.00477992	0.0665083	NA	TRUE	reported	368576	0.0160323	7.67914e-152	7213	ATP1B2	TRUE	reported	2	TRUE
ATP1B2.7218_87	TKR-indep	rs1642762	C	T	C	T	0.431073	0.00314201	0.430958	0.4391	FALSE	FALSE	FALSE	17	7651454	0.00682416	0.645211	NA	TRUE	reported	252041	0.0160323	7.67914e-152	7213	ATP1B2	TRUE	reported	2	TRUE
B3GALTL.5727_35	AllOA-indep	rs4943306	C	T	C	T	-0.346313	0.00319807	0.226951	0.231	FALSE	FALSE	FALSE	13	31320378	0.00297104	0.281742	NA	TRUE	reported	826690	0.0194944	3.88024e-69	7213	B3GALTL	TRUE	reported	2	TRUE
B3GALTL.5727_35	Early_AllOA-indep	rs4943306	C	T	C	T	-0.346313	-0.00519346	0.226951	0.2253	FALSE	FALSE	FALSE	13	31320378	0.0130491	0.690636	NA	TRUE	reported	48287	0.0194944	3.88024e-69	7213	B3GALTL	TRUE	reported	2	TRUE
B3GALTL.5727_35	FingerOA-indep	rs4943306	C	T	C	T	-0.346313	0.00752089	0.226951	0.2287	FALSE	FALSE	FALSE	13	31320378	0.0115555	0.515144	NA	TRUE	reported	266618	0.0194944	3.88024e-69	7213	B3GALTL	TRUE	reported	2	TRUE
B3GALTL.5727_35	HandOA-indep	rs4943306	C	T	C	T	-0.346313	0.00802482	0.226951	0.2248	FALSE	FALSE	FALSE	13	31320378	0.00805175	0.318932	NA	TRUE	reported	303782	0.0194944	3.88024e-69	7213	B3GALTL	TRUE	reported	2	TRUE
B3GALTL.5727_35	HipOA-indep	rs4943306	C	T	C	T	-0.346313	0.00145904	0.226951	0.2281	FALSE	FALSE	FALSE	13	31320378	0.00592753	0.805569	NA	TRUE	reported	353388	0.0194944	3.88024e-69	7213	B3GALTL	TRUE	reported	2	TRUE
B3GALTL.5727_35	KneeHipOA-indep	rs4943306	C	T	C	T	-0.346313	-0.000949842	0.226951	0.2291	FALSE	FALSE	FALSE	13	31320378	0.00391882	0.808486	NA	TRUE	reported	490345	0.0194944	3.88024e-69	7213	B3GALTL	TRUE	reported	2	TRUE
B3GALTL.5727_35	KneeOA-indep	rs4943306	C	T	C	T	-0.346313	-0.00153753	0.226951	0.2281	FALSE	FALSE	FALSE	13	31320378	0.00459463	0.7379	NA	TRUE	reported	396054	0.0194944	3.88024e-69	7213	B3GALTL	TRUE	reported	2	TRUE
B3GALTL.5727_35	SpineOA-indep	rs4943306	C	T	C	T	-0.346313	-0.00238493	0.226951	0.2294	FALSE	FALSE	FALSE	13	31320378	0.00653999	0.715359	NA	TRUE	reported	333950	0.0194944	3.88024e-69	7213	B3GALTL	TRUE	reported	2	TRUE
B3GALTL.5727_35	THR-indep	rs4943306	C	T	C	T	-0.346313	0.00580094	0.226951	0.2314	FALSE	FALSE	FALSE	13	31320378	0.0071307	0.415922	NA	TRUE	reported	319037	0.0194944	3.88024e-69	7213	B3GALTL	TRUE	reported	2	TRUE
B3GALTL.5727_35	ThumbOA-indep	rs4943306	C	T	C	T	-0.346313	0.0224838	0.226951	0.2278	FALSE	FALSE	FALSE	13	31320378	0.0108711	0.0386199	NA	TRUE	reported	247455	0.0194944	3.88024e-69	7213	B3GALTL	TRUE	reported	2	TRUE
B3GALTL.5727_35	TJR-indep	rs4943306	C	T	C	T	-0.346313	0.00343969	0.226951	0.2325	FALSE	FALSE	FALSE	13	31320378	0.00552338	0.533449	NA	TRUE	reported	368576	0.0194944	3.88024e-69	7213	B3GALTL	TRUE	reported	2	TRUE
B3GALTL.5727_35	TKR-indep	rs4943306	C	T	C	T	-0.346313	0.00640048	0.226951	0.2315	FALSE	FALSE	FALSE	13	31320378	0.00789104	0.417304	NA	TRUE	reported	252041	0.0194944	3.88024e-69	7213	B3GALTL	TRUE	reported	2	TRUE
B3GAT3.6897_38	AllOA-indep	rs7122950	T	C	T	C	-0.416871	-0.000659977	0.290309	0.290309	FALSE	FALSE	FALSE	11	62671278	0.00271872	0.808196	NA	TRUE	reported	826690	0.0177655	2.12394e-117	7213	B3GAT3	TRUE	reported	2	TRUE
B3GAT3.6897_38	Early_AllOA-indep	rs7122950	T	C	T	C	-0.416871	0.00370451	0.290309	0.290309	FALSE	FALSE	FALSE	11	62671278	0.0119941	0.757428	NA	TRUE	reported	48287	0.0177655	2.12394e-117	7213	B3GAT3	TRUE	reported	2	TRUE
B3GAT3.6897_38	FingerOA-indep	rs7122950	T	C	T	C	-0.416871	0.000161515	0.290309	0.290309	FALSE	FALSE	FALSE	11	62671278	0.0091715	0.98595	NA	TRUE	reported	266618	0.0177655	2.12394e-117	7213	B3GAT3	TRUE	reported	2	TRUE
B3GAT3.6897_38	HandOA-indep	rs7122950	T	C	T	C	-0.416871	-0.00124663	0.290309	0.290309	FALSE	FALSE	FALSE	11	62671278	0.00717499	0.862065	NA	TRUE	reported	303782	0.0177655	2.12394e-117	7213	B3GAT3	TRUE	reported	2	TRUE
B3GAT3.6897_38	HipOA-indep	rs7122950	T	C	T	C	-0.416871	0.000377924	0.290309	0.290309	FALSE	FALSE	FALSE	11	62671278	0.0062956	0.952132	NA	TRUE	reported	353388	0.0177655	2.12394e-117	7213	B3GAT3	TRUE	reported	2	TRUE
B3GAT3.6897_38	KneeHipOA-indep	rs7122950	T	C	T	C	-0.416871	0.00160346	0.290309	0.290309	FALSE	FALSE	FALSE	11	62671278	0.00376586	0.670261	NA	TRUE	reported	490345	0.0177655	2.12394e-117	7213	B3GAT3	TRUE	reported	2	TRUE
B3GAT3.6897_38	KneeOA-indep	rs7122950	T	C	T	C	-0.416871	0.00289142	0.290309	0.290309	FALSE	FALSE	FALSE	11	62671278	0.00428702	0.50002	NA	TRUE	reported	396054	0.0177655	2.12394e-117	7213	B3GAT3	TRUE	reported	2	TRUE
B3GAT3.6897_38	SpineOA-indep	rs7122950	T	C	T	C	-0.416871	-0.0032547	0.290309	0.290309	FALSE	FALSE	FALSE	11	62671278	0.00604245	0.590135	NA	TRUE	reported	333950	0.0177655	2.12394e-117	7213	B3GAT3	TRUE	reported	2	TRUE
B3GAT3.6897_38	THR-indep	rs7122950	T	C	T	C	-0.416871	-0.00590488	0.290309	0.290309	FALSE	FALSE	FALSE	11	62671278	0.00658853	0.370127	NA	TRUE	reported	319037	0.0177655	2.12394e-117	7213	B3GAT3	TRUE	reported	2	TRUE
B3GAT3.6897_38	ThumbOA-indep	rs7122950	T	C	T	C	-0.416871	-0.000243873	0.290309	0.290309	FALSE	FALSE	FALSE	11	62671278	0.0104709	0.981418	NA	TRUE	reported	247455	0.0177655	2.12394e-117	7213	B3GAT3	TRUE	reported	2	TRUE
B3GAT3.6897_38	TJR-indep	rs7122950	T	C	T	C	-0.416871	0.000747448	0.290309	0.290309	FALSE	FALSE	FALSE	11	62671278	0.00474148	0.87474	NA	TRUE	reported	368576	0.0177655	2.12394e-117	7213	B3GAT3	TRUE	reported	2	TRUE
B3GAT3.6897_38	TKR-indep	rs7122950	T	C	T	C	-0.416871	0.00415654	0.290309	0.290309	FALSE	FALSE	FALSE	11	62671278	0.0072617	0.567057	NA	TRUE	reported	252041	0.0177655	2.12394e-117	7213	B3GAT3	TRUE	reported	2	TRUE
B4GALT1.13381_49	AllOA-indep	rs7019909	T	C	T	C	0.630544	0.00791282	0.100444	0.1113	FALSE	FALSE	FALSE	9	33113324	0.0041165	0.0545781	NA	TRUE	reported	826690	0.0264335	4.10638e-121	7213	B4GALT1	TRUE	reported	2	TRUE
B4GALT1.13381_49	Early_AllOA-indep	rs7019909	T	C	T	C	0.630544	-0.0294176	0.100444	0.0993	FALSE	FALSE	FALSE	9	33113324	0.0183311	0.10854	NA	TRUE	reported	48287	0.0264335	4.10638e-121	7213	B4GALT1	TRUE	reported	2	TRUE
B4GALT1.13381_49	FingerOA-indep	rs7019909	T	C	T	C	0.630544	0.0516197	0.100444	0.0952	FALSE	FALSE	FALSE	9	33113324	0.0160927	0.00133824	NA	TRUE	reported	266618	0.0264335	4.10638e-121	7213	B4GALT1	TRUE	reported	2	TRUE
B4GALT1.13381_49	HandOA-indep	rs7019909	T	C	T	C	0.630544	0.0286574	0.100444	0.097	FALSE	FALSE	FALSE	9	33113324	0.0112742	0.0110267	NA	TRUE	reported	303782	0.0264335	4.10638e-121	7213	B4GALT1	TRUE	reported	2	TRUE
B4GALT1.13381_49	HipOA-indep	rs7019909	T	C	T	C	0.630544	0.0110939	0.100444	0.0997	FALSE	FALSE	FALSE	9	33113324	0.00830732	0.181732	NA	TRUE	reported	353388	0.0264335	4.10638e-121	7213	B4GALT1	TRUE	reported	2	TRUE
B4GALT1.13381_49	KneeHipOA-indep	rs7019909	T	C	T	C	0.630544	0.00473921	0.100444	0.1109	FALSE	FALSE	FALSE	9	33113324	0.00549261	0.38823	NA	TRUE	reported	490345	0.0264335	4.10638e-121	7213	B4GALT1	TRUE	reported	2	TRUE
B4GALT1.13381_49	KneeOA-indep	rs7019909	T	C	T	C	0.630544	0.00227545	0.100444	0.114	FALSE	FALSE	FALSE	9	33113324	0.00648909	0.725846	NA	TRUE	reported	396054	0.0264335	4.10638e-121	7213	B4GALT1	TRUE	reported	2	TRUE
B4GALT1.13381_49	SpineOA-indep	rs7019909	T	C	T	C	0.630544	0.00291844	0.100444	0.1289	FALSE	FALSE	FALSE	9	33113324	0.00895618	0.744532	NA	TRUE	reported	333950	0.0264335	4.10638e-121	7213	B4GALT1	TRUE	reported	2	TRUE
B4GALT1.13381_49	THR-indep	rs7019909	T	C	T	C	0.630544	0.00870439	0.100444	0.1007	FALSE	FALSE	FALSE	9	33113324	0.0100339	0.38567	NA	TRUE	reported	319037	0.0264335	4.10638e-121	7213	B4GALT1	TRUE	reported	2	TRUE
B4GALT1.13381_49	ThumbOA-indep	rs7019909	T	C	T	C	0.630544	0.0235986	0.100444	0.0959	FALSE	FALSE	FALSE	9	33113324	0.0154329	0.126237	NA	TRUE	reported	247455	0.0264335	4.10638e-121	7213	B4GALT1	TRUE	reported	2	TRUE
B4GALT1.13381_49	TJR-indep	rs7019909	T	C	T	C	0.630544	0.00718064	0.100444	0.1011	FALSE	FALSE	FALSE	9	33113324	0.0078012	0.357336	NA	TRUE	reported	368576	0.0264335	4.10638e-121	7213	B4GALT1	TRUE	reported	2	TRUE
B4GALT1.13381_49	TKR-indep	rs7019909	T	C	T	C	0.630544	0.00127613	0.100444	0.1014	FALSE	FALSE	FALSE	9	33113324	0.010851	0.906381	NA	TRUE	reported	252041	0.0264335	4.10638e-121	7213	B4GALT1	TRUE	reported	2	TRUE
B4GALT6.10832_24	AllOA-indep	rs113222817	G	T	G	T	-1.51803	0.000798473	0.0383336	0.0383336	FALSE	FALSE	FALSE	18	31617084	0.0064063	0.90081	NA	TRUE	reported	826690	0.0395506	1.89171e-293	7213	B4GALT6	TRUE	reported	2	TRUE
B4GALT6.10832_24	Early_AllOA-indep	rs113222817	G	T	G	T	-1.51803	-0.0235753	0.0383336	0.0383336	FALSE	FALSE	FALSE	18	31617084	0.0289748	0.415846	NA	TRUE	reported	48287	0.0395506	1.89171e-293	7213	B4GALT6	TRUE	reported	2	TRUE
B4GALT6.10832_24	FingerOA-indep	rs113222817	G	T	G	T	-1.51803	-0.00494676	0.0383336	0.0383336	FALSE	FALSE	FALSE	18	31617084	0.0253636	0.845367	NA	TRUE	reported	266618	0.0395506	1.89171e-293	7213	B4GALT6	TRUE	reported	2	TRUE
B4GALT6.10832_24	HandOA-indep	rs113222817	G	T	G	T	-1.51803	-0.0205371	0.0383336	0.0383336	FALSE	FALSE	FALSE	18	31617084	0.0176879	0.24561	NA	TRUE	reported	303782	0.0395506	1.89171e-293	7213	B4GALT6	TRUE	reported	2	TRUE
B4GALT6.10832_24	HipOA-indep	rs113222817	G	T	G	T	-1.51803	-0.00933463	0.0383336	0.0383336	FALSE	FALSE	FALSE	18	31617084	0.0129353	0.470515	NA	TRUE	reported	353388	0.0395506	1.89171e-293	7213	B4GALT6	TRUE	reported	2	TRUE
B4GALT6.10832_24	KneeHipOA-indep	rs113222817	G	T	G	T	-1.51803	0.00504899	0.0383336	0.0383336	FALSE	FALSE	FALSE	18	31617084	0.00863014	0.55852	NA	TRUE	reported	490345	0.0395506	1.89171e-293	7213	B4GALT6	TRUE	reported	2	TRUE
B4GALT6.10832_24	KneeOA-indep	rs113222817	G	T	G	T	-1.51803	0.00981054	0.0383336	0.0383336	FALSE	FALSE	FALSE	18	31617084	0.0101004	0.331397	NA	TRUE	reported	396054	0.0395506	1.89171e-293	7213	B4GALT6	TRUE	reported	2	TRUE
B4GALT6.10832_24	SpineOA-indep	rs113222817	G	T	G	T	-1.51803	-0.00305741	0.0383336	0.0383336	FALSE	FALSE	FALSE	18	31617084	0.0143405	0.83117	NA	TRUE	reported	333950	0.0395506	1.89171e-293	7213	B4GALT6	TRUE	reported	2	TRUE
B4GALT6.10832_24	THR-indep	rs113222817	G	T	G	T	-1.51803	0.00962317	0.0383336	0.0383336	FALSE	FALSE	FALSE	18	31617084	0.0156889	0.539628	NA	TRUE	reported	319037	0.0395506	1.89171e-293	7213	B4GALT6	TRUE	reported	2	TRUE
B4GALT6.10832_24	ThumbOA-indep	rs113222817	G	T	G	T	-1.51803	-0.0282599	0.0383336	0.0383336	FALSE	FALSE	FALSE	18	31617084	0.0241453	0.241837	NA	TRUE	reported	247455	0.0395506	1.89171e-293	7213	B4GALT6	TRUE	reported	2	TRUE
B4GALT6.10832_24	TJR-indep	rs113222817	G	T	G	T	-1.51803	0.00410899	0.0383336	0.0383336	FALSE	FALSE	FALSE	18	31617084	0.0121226	0.734645	NA	TRUE	reported	368576	0.0395506	1.89171e-293	7213	B4GALT6	TRUE	reported	2	TRUE
B4GALT6.10832_24	TKR-indep	rs113222817	G	T	G	T	-1.51803	0.00413759	0.0383336	0.0383336	FALSE	FALSE	FALSE	18	31617084	0.0173002	0.810978	NA	TRUE	reported	252041	0.0395506	1.89171e-293	7213	B4GALT6	TRUE	reported	2	TRUE
BCHE.15514_26	AllOA-indep	rs6804445	A	G	A	G	-0.155612	0.00132396	0.14661	0.1336	FALSE	FALSE	FALSE	3	165914743	0.00371933	0.721864	NA	TRUE	reported	826690	0.0234882	3.71936e-11	7213	BCHE	TRUE	reported	2	TRUE
BCHE.15514_26	AllOA-indep	rs73165060	A	C	A	C	-0.438648	0.00342886	0.203106	0.203106	FALSE	FALSE	FALSE	3	165773492	0.00308167	0.265853	NA	TRUE	reported	826690	0.0198952	2.63325e-104	7213	BCHE	TRUE	reported	2	TRUE
BCHE.15514_26	Early_AllOA-indep	rs6804445	A	G	A	G	-0.155612	-0.0340768	0.14661	0.1376	FALSE	FALSE	FALSE	3	165914743	0.0158268	0.0313104	NA	TRUE	reported	48287	0.0234882	3.71936e-11	7213	BCHE	TRUE	reported	2	TRUE
BCHE.15514_26	Early_AllOA-indep	rs73165060	A	C	A	C	-0.438648	-0.00416347	0.203106	0.203106	FALSE	FALSE	FALSE	3	165773492	0.0136225	0.759886	NA	TRUE	reported	48287	0.0198952	2.63325e-104	7213	BCHE	TRUE	reported	2	TRUE
BCHE.15514_26	FingerOA-indep	rs6804445	A	G	A	G	-0.155612	-0.0057457	0.14661	0.1178	FALSE	FALSE	FALSE	3	165914743	0.0152085	0.705583	NA	TRUE	reported	266618	0.0234882	3.71936e-11	7213	BCHE	TRUE	reported	2	TRUE
BCHE.15514_26	FingerOA-indep	rs73165060	A	C	A	C	-0.438648	0.00526774	0.203106	0.203106	FALSE	FALSE	FALSE	3	165773492	0.0123516	0.669756	NA	TRUE	reported	266618	0.0198952	2.63325e-104	7213	BCHE	TRUE	reported	2	TRUE
BCHE.15514_26	HandOA-indep	rs6804445	A	G	A	G	-0.155612	0.00995997	0.14661	0.1279	FALSE	FALSE	FALSE	3	165914743	0.01008	0.323105	NA	TRUE	reported	303782	0.0234882	3.71936e-11	7213	BCHE	TRUE	reported	2	TRUE
BCHE.15514_26	HandOA-indep	rs73165060	A	C	A	C	-0.438648	-0.001022	0.203106	0.203106	FALSE	FALSE	FALSE	3	165773492	0.00850839	0.904391	NA	TRUE	reported	303782	0.0198952	2.63325e-104	7213	BCHE	TRUE	reported	2	TRUE
BCHE.15514_26	HipOA-indep	rs6804445	A	G	A	G	-0.155612	0.0108755	0.14661	0.1346	FALSE	FALSE	FALSE	3	165914743	0.00729347	0.135929	NA	TRUE	reported	353388	0.0234882	3.71936e-11	7213	BCHE	TRUE	reported	2	TRUE
BCHE.15514_26	HipOA-indep	rs73165060	A	C	A	C	-0.438648	-0.00525493	0.203106	0.203106	FALSE	FALSE	FALSE	3	165773492	0.00622402	0.398503	NA	TRUE	reported	353388	0.0198952	2.63325e-104	7213	BCHE	TRUE	reported	2	TRUE
BCHE.15514_26	KneeHipOA-indep	rs6804445	A	G	A	G	-0.155612	0.00334317	0.14661	0.1359	FALSE	FALSE	FALSE	3	165914743	0.0048402	0.489748	NA	TRUE	reported	490345	0.0234882	3.71936e-11	7213	BCHE	TRUE	reported	2	TRUE
BCHE.15514_26	KneeHipOA-indep	rs73165060	A	C	A	C	-0.438648	0.00173706	0.203106	0.203106	FALSE	FALSE	FALSE	3	165773492	0.00421673	0.68038	NA	TRUE	reported	490345	0.0198952	2.63325e-104	7213	BCHE	TRUE	reported	2	TRUE
BCHE.15514_26	KneeOA-indep	rs6804445	A	G	A	G	-0.155612	0.0039404	0.14661	0.1372	FALSE	FALSE	FALSE	3	165914743	0.00564767	0.485362	NA	TRUE	reported	396054	0.0234882	3.71936e-11	7213	BCHE	TRUE	reported	2	TRUE
BCHE.15514_26	KneeOA-indep	rs73165060	A	C	A	C	-0.438648	0.00160992	0.203106	0.203106	FALSE	FALSE	FALSE	3	165773492	0.00485726	0.740308	NA	TRUE	reported	396054	0.0198952	2.63325e-104	7213	BCHE	TRUE	reported	2	TRUE
BCHE.15514_26	SpineOA-indep	rs6804445	A	G	A	G	-0.155612	0.0170889	0.14661	0.1373	FALSE	FALSE	FALSE	3	165914743	0.00798518	0.0323481	NA	TRUE	reported	333950	0.0234882	3.71936e-11	7213	BCHE	TRUE	reported	2	TRUE
BCHE.15514_26	SpineOA-indep	rs73165060	A	C	A	C	-0.438648	0.00652882	0.203106	0.203106	FALSE	FALSE	FALSE	3	165773492	0.00691522	0.345107	NA	TRUE	reported	333950	0.0198952	2.63325e-104	7213	BCHE	TRUE	reported	2	TRUE
BCHE.15514_26	THR-indep	rs6804445	A	G	A	G	-0.155612	0.015676	0.14661	0.1312	FALSE	FALSE	FALSE	3	165914743	0.00893627	0.0793956	NA	TRUE	reported	319037	0.0234882	3.71936e-11	7213	BCHE	TRUE	reported	2	TRUE
BCHE.15514_26	THR-indep	rs73165060	A	C	A	C	-0.438648	-0.0103692	0.203106	0.203106	FALSE	FALSE	FALSE	3	165773492	0.00750378	0.167015	NA	TRUE	reported	319037	0.0198952	2.63325e-104	7213	BCHE	TRUE	reported	2	TRUE
BCHE.15514_26	ThumbOA-indep	rs6804445	A	G	A	G	-0.155612	0.0183129	0.14661	0.12	FALSE	FALSE	FALSE	3	165914743	0.0141187	0.19461	NA	TRUE	reported	247455	0.0234882	3.71936e-11	7213	BCHE	TRUE	reported	2	TRUE
BCHE.15514_26	ThumbOA-indep	rs73165060	A	C	A	C	-0.438648	-0.0149712	0.203106	0.203106	FALSE	FALSE	FALSE	3	165773492	0.0115549	0.195094	NA	TRUE	reported	247455	0.0198952	2.63325e-104	7213	BCHE	TRUE	reported	2	TRUE
BCHE.15514_26	TJR-indep	rs6804445	A	G	A	G	-0.155612	0.0154242	0.14661	0.1318	FALSE	FALSE	FALSE	3	165914743	0.00693348	0.0261087	NA	TRUE	reported	368576	0.0234882	3.71936e-11	7213	BCHE	TRUE	reported	2	TRUE
BCHE.15514_26	TJR-indep	rs73165060	A	C	A	C	-0.438648	-0.00502521	0.203106	0.203106	FALSE	FALSE	FALSE	3	165773492	0.00580101	0.386345	NA	TRUE	reported	368576	0.0198952	2.63325e-104	7213	BCHE	TRUE	reported	2	TRUE
BCHE.15514_26	TKR-indep	rs6804445	A	G	A	G	-0.155612	0.0175528	0.14661	0.132	FALSE	FALSE	FALSE	3	165914743	0.00987558	0.0755031	NA	TRUE	reported	252041	0.0234882	3.71936e-11	7213	BCHE	TRUE	reported	2	TRUE
BCHE.15514_26	TKR-indep	rs73165060	A	C	A	C	-0.438648	-0.00550137	0.203106	0.203106	FALSE	FALSE	FALSE	3	165773492	0.00827938	0.506392	NA	TRUE	reported	252041	0.0198952	2.63325e-104	7213	BCHE	TRUE	reported	2	TRUE
BDNF.14047_78	AllOA-indep	rs75994913	G	T	G	T	0.375336	-0.000189968	0.0392347	0.0392347	FALSE	FALSE	FALSE	11	27760660	0.00626471	0.975809	NA	TRUE	reported	826690	0.0427327	1.95803e-18	7213	BDNF	TRUE	reported	2	TRUE
BDNF.14047_78	Early_AllOA-indep	rs75994913	G	T	G	T	0.375336	-0.0447296	0.0392347	0.0392347	FALSE	FALSE	FALSE	11	27760660	0.0264894	0.0912986	NA	TRUE	reported	48287	0.0427327	1.95803e-18	7213	BDNF	TRUE	reported	2	TRUE
BDNF.14047_78	FingerOA-indep	rs75994913	G	T	G	T	0.375336	-0.00616961	0.0392347	0.0392347	FALSE	FALSE	FALSE	11	27760660	0.0203829	0.76213	NA	TRUE	reported	266618	0.0427327	1.95803e-18	7213	BDNF	TRUE	reported	2	TRUE
BDNF.14047_78	HandOA-indep	rs75994913	G	T	G	T	0.375336	-0.00932099	0.0392347	0.0392347	FALSE	FALSE	FALSE	11	27760660	0.0155271	0.548304	NA	TRUE	reported	303782	0.0427327	1.95803e-18	7213	BDNF	TRUE	reported	2	TRUE
BDNF.14047_78	HipOA-indep	rs75994913	G	T	G	T	0.375336	-0.01273	0.0392347	0.0392347	FALSE	FALSE	FALSE	11	27760660	0.0121537	0.294904	NA	TRUE	reported	353388	0.0427327	1.95803e-18	7213	BDNF	TRUE	reported	2	TRUE
BDNF.14047_78	KneeHipOA-indep	rs75994913	G	T	G	T	0.375336	-0.00673846	0.0392347	0.0392347	FALSE	FALSE	FALSE	11	27760660	0.00822885	0.412853	NA	TRUE	reported	490345	0.0427327	1.95803e-18	7213	BDNF	TRUE	reported	2	TRUE
BDNF.14047_78	KneeOA-indep	rs75994913	G	T	G	T	0.375336	-0.00378706	0.0392347	0.0392347	FALSE	FALSE	FALSE	11	27760660	0.00941491	0.687507	NA	TRUE	reported	396054	0.0427327	1.95803e-18	7213	BDNF	TRUE	reported	2	TRUE
BDNF.14047_78	SpineOA-indep	rs75994913	G	T	G	T	0.375336	-0.0200489	0.0392347	0.0392347	FALSE	FALSE	FALSE	11	27760660	0.0131211	0.126517	NA	TRUE	reported	333950	0.0427327	1.95803e-18	7213	BDNF	TRUE	reported	2	TRUE
BDNF.14047_78	THR-indep	rs75994913	G	T	G	T	0.375336	-0.0110509	0.0392347	0.0392347	FALSE	FALSE	FALSE	11	27760660	0.0148642	0.457204	NA	TRUE	reported	319037	0.0427327	1.95803e-18	7213	BDNF	TRUE	reported	2	TRUE
BDNF.14047_78	ThumbOA-indep	rs75994913	G	T	G	T	0.375336	-0.0112515	0.0392347	0.0392347	FALSE	FALSE	FALSE	11	27760660	0.0200697	0.575055	NA	TRUE	reported	247455	0.0427327	1.95803e-18	7213	BDNF	TRUE	reported	2	TRUE
BDNF.14047_78	TJR-indep	rs75994913	G	T	G	T	0.375336	-0.0130845	0.0392347	0.0392347	FALSE	FALSE	FALSE	11	27760660	0.0115561	0.257528	NA	TRUE	reported	368576	0.0427327	1.95803e-18	7213	BDNF	TRUE	reported	2	TRUE
BDNF.14047_78	TKR-indep	rs75994913	G	T	G	T	0.375336	-0.00581964	0.0392347	0.0392347	FALSE	FALSE	FALSE	11	27760660	0.0164749	0.723906	NA	TRUE	reported	252041	0.0427327	1.95803e-18	7213	BDNF	TRUE	reported	2	TRUE
BMPER.15368_3	AllOA-indep	rs16879245	G	A	G	A	-0.381904	-0.00115189	0.082074	0.0781	FALSE	FALSE	FALSE	7	33764873	0.00476145	0.808842	NA	TRUE	reported	826690	0.0296743	1.71716e-37	7213	BMPER	TRUE	reported	2	TRUE
BMPER.15368_3	AllOA-indep	rs2058681	G	A	G	A	-0.1525	0.00231131	0.316512	0.3263	FALSE	FALSE	FALSE	7	34154490	0.00277314	0.404583	NA	TRUE	reported	826690	0.0177523	1.05055e-17	7213	BMPER	TRUE	reported	2	TRUE
BMPER.15368_3	Early_AllOA-indep	rs16879245	G	A	G	A	-0.381904	0.00264126	0.082074	0.0755	FALSE	FALSE	FALSE	7	33764873	0.0206483	0.898215	NA	TRUE	reported	48287	0.0296743	1.71716e-37	7213	BMPER	TRUE	reported	2	TRUE
BMPER.15368_3	Early_AllOA-indep	rs2058681	G	A	G	A	-0.1525	0.00485574	0.316512	0.3347	FALSE	FALSE	FALSE	7	34154490	0.0119617	0.684787	NA	TRUE	reported	48287	0.0177523	1.05055e-17	7213	BMPER	TRUE	reported	2	TRUE
BMPER.15368_3	FingerOA-indep	rs16879245	G	A	G	A	-0.381904	0.033312	0.082074	0.0614	FALSE	FALSE	FALSE	7	33764873	0.0204258	0.102917	NA	TRUE	reported	266618	0.0296743	1.71716e-37	7213	BMPER	TRUE	reported	2	TRUE
BMPER.15368_3	FingerOA-indep	rs2058681	G	A	G	A	-0.1525	-0.00761933	0.316512	0.3071	FALSE	FALSE	FALSE	7	34154490	0.0106512	0.474393	NA	TRUE	reported	266618	0.0177523	1.05055e-17	7213	BMPER	TRUE	reported	2	TRUE
BMPER.15368_3	HandOA-indep	rs16879245	G	A	G	A	-0.381904	0.0129575	0.082074	0.072	FALSE	FALSE	FALSE	7	33764873	0.0131856	0.325757	NA	TRUE	reported	303782	0.0296743	1.71716e-37	7213	BMPER	TRUE	reported	2	TRUE
BMPER.15368_3	HandOA-indep	rs2058681	G	A	G	A	-0.1525	-0.00689662	0.316512	0.3186	FALSE	FALSE	FALSE	7	34154490	0.00759781	0.364031	NA	TRUE	reported	303782	0.0177523	1.05055e-17	7213	BMPER	TRUE	reported	2	TRUE
BMPER.15368_3	HipOA-indep	rs16879245	G	A	G	A	-0.381904	-0.00230551	0.082074	0.0762	FALSE	FALSE	FALSE	7	33764873	0.0094168	0.806588	NA	TRUE	reported	353388	0.0296743	1.71716e-37	7213	BMPER	TRUE	reported	2	TRUE
BMPER.15368_3	HipOA-indep	rs2058681	G	A	G	A	-0.1525	-0.00120567	0.316512	0.3269	FALSE	FALSE	FALSE	7	34154490	0.00568105	0.831931	NA	TRUE	reported	353388	0.0177523	1.05055e-17	7213	BMPER	TRUE	reported	2	TRUE
BMPER.15368_3	KneeHipOA-indep	rs16879245	G	A	G	A	-0.381904	-0.00199522	0.082074	0.0786	FALSE	FALSE	FALSE	7	33764873	0.00621518	0.748193	NA	TRUE	reported	490345	0.0296743	1.71716e-37	7213	BMPER	TRUE	reported	2	TRUE
BMPER.15368_3	KneeHipOA-indep	rs2058681	G	A	G	A	-0.1525	5.70701e-05	0.316512	0.3285	FALSE	FALSE	FALSE	7	34154490	0.00341191	0.986655	NA	TRUE	reported	490345	0.0177523	1.05055e-17	7213	BMPER	TRUE	reported	2	TRUE
BMPER.15368_3	KneeOA-indep	rs16879245	G	A	G	A	-0.381904	-0.001598	0.082074	0.0795	FALSE	FALSE	FALSE	7	33764873	0.0072812	0.826285	NA	TRUE	reported	396054	0.0296743	1.71716e-37	7213	BMPER	TRUE	reported	2	TRUE
BMPER.15368_3	KneeOA-indep	rs2058681	G	A	G	A	-0.1525	0.00140758	0.316512	0.3306	FALSE	FALSE	FALSE	7	34154490	0.0043546	0.746514	NA	TRUE	reported	396054	0.0177523	1.05055e-17	7213	BMPER	TRUE	reported	2	TRUE
BMPER.15368_3	SpineOA-indep	rs16879245	G	A	G	A	-0.381904	0.0136232	0.082074	0.0822	FALSE	FALSE	FALSE	7	33764873	0.0102143	0.18229	NA	TRUE	reported	333950	0.0296743	1.71716e-37	7213	BMPER	TRUE	reported	2	TRUE
BMPER.15368_3	SpineOA-indep	rs2058681	G	A	G	A	-0.1525	-0.00994484	0.316512	0.3317	FALSE	FALSE	FALSE	7	34154490	0.0061114	0.103682	NA	TRUE	reported	333950	0.0177523	1.05055e-17	7213	BMPER	TRUE	reported	2	TRUE
BMPER.15368_3	THR-indep	rs16879245	G	A	G	A	-0.381904	-0.0030142	0.082074	0.0761	FALSE	FALSE	FALSE	7	33764873	0.0116926	0.796571	NA	TRUE	reported	319037	0.0296743	1.71716e-37	7213	BMPER	TRUE	reported	2	TRUE
BMPER.15368_3	THR-indep	rs2058681	G	A	G	A	-0.1525	0.00533544	0.316512	0.3205	FALSE	FALSE	FALSE	7	34154490	0.006852	0.436175	NA	TRUE	reported	319037	0.0177523	1.05055e-17	7213	BMPER	TRUE	reported	2	TRUE
BMPER.15368_3	ThumbOA-indep	rs16879245	G	A	G	A	-0.381904	0.0334763	0.082074	0.0662	FALSE	FALSE	FALSE	7	33764873	0.0187898	0.0748113	NA	TRUE	reported	247455	0.0296743	1.71716e-37	7213	BMPER	TRUE	reported	2	TRUE
BMPER.15368_3	ThumbOA-indep	rs2058681	G	A	G	A	-0.1525	-0.00218857	0.316512	0.3099	FALSE	FALSE	FALSE	7	34154490	0.0101755	0.829703	NA	TRUE	reported	247455	0.0177523	1.05055e-17	7213	BMPER	TRUE	reported	2	TRUE
BMPER.15368_3	TJR-indep	rs16879245	G	A	G	A	-0.381904	-0.00653522	0.082074	0.077	FALSE	FALSE	FALSE	7	33764873	0.00897995	0.466762	NA	TRUE	reported	368576	0.0296743	1.71716e-37	7213	BMPER	TRUE	reported	2	TRUE
BMPER.15368_3	TJR-indep	rs2058681	G	A	G	A	-0.1525	-2.87008e-05	0.316512	0.3224	FALSE	FALSE	FALSE	7	34154490	0.00508455	0.995496	NA	TRUE	reported	368576	0.0177523	1.05055e-17	7213	BMPER	TRUE	reported	2	TRUE
BMPER.15368_3	TKR-indep	rs16879245	G	A	G	A	-0.381904	-0.0116883	0.082074	0.0778	FALSE	FALSE	FALSE	7	33764873	0.0127384	0.358846	NA	TRUE	reported	252041	0.0296743	1.71716e-37	7213	BMPER	TRUE	reported	2	TRUE
BMPER.15368_3	TKR-indep	rs2058681	G	A	G	A	-0.1525	0.00317073	0.316512	0.3219	FALSE	FALSE	FALSE	7	34154490	0.00746783	0.671139	NA	TRUE	reported	252041	0.0177523	1.05055e-17	7213	BMPER	TRUE	reported	2	TRUE
BOC.4328_2	AllOA-indep	rs3856718	A	G	A	G	0.355246	8.41462e-05	0.17108	0.1816	FALSE	FALSE	FALSE	3	113277371	0.00323113	0.979224	NA	TRUE	reported	826690	0.0215859	9.0476e-60	7213	BOC	TRUE	reported	2	TRUE
BOC.4328_2	Early_AllOA-indep	rs3856718	A	G	A	G	0.355246	-0.0162264	0.17108	0.1983	FALSE	FALSE	FALSE	3	113277371	0.0136657	0.235079	NA	TRUE	reported	48287	0.0215859	9.0476e-60	7213	BOC	TRUE	reported	2	TRUE
BOC.4328_2	FingerOA-indep	rs3856718	A	G	A	G	0.355246	0.000926014	0.17108	0.1708	FALSE	FALSE	FALSE	3	113277371	0.0128214	0.942424	NA	TRUE	reported	266618	0.0215859	9.0476e-60	7213	BOC	TRUE	reported	2	TRUE
BOC.4328_2	HandOA-indep	rs3856718	A	G	A	G	0.355246	0.00682301	0.17108	0.1754	FALSE	FALSE	FALSE	3	113277371	0.00883655	0.440035	NA	TRUE	reported	303782	0.0215859	9.0476e-60	7213	BOC	TRUE	reported	2	TRUE
BOC.4328_2	HipOA-indep	rs3856718	A	G	A	G	0.355246	0.00337712	0.17108	0.1808	FALSE	FALSE	FALSE	3	113277371	0.00643596	0.599774	NA	TRUE	reported	353388	0.0215859	9.0476e-60	7213	BOC	TRUE	reported	2	TRUE
BOC.4328_2	KneeHipOA-indep	rs3856718	A	G	A	G	0.355246	-0.00314918	0.17108	0.185	FALSE	FALSE	FALSE	3	113277371	0.00440242	0.474406	NA	TRUE	reported	490345	0.0215859	9.0476e-60	7213	BOC	TRUE	reported	2	TRUE
BOC.4328_2	KneeOA-indep	rs3856718	A	G	A	G	0.355246	-0.00799838	0.17108	0.1897	FALSE	FALSE	FALSE	3	113277371	0.00503441	0.112118	NA	TRUE	reported	396054	0.0215859	9.0476e-60	7213	BOC	TRUE	reported	2	TRUE
BOC.4328_2	SpineOA-indep	rs3856718	A	G	A	G	0.355246	0.00159029	0.17108	0.1965	FALSE	FALSE	FALSE	3	113277371	0.00703468	0.821151	NA	TRUE	reported	333950	0.0215859	9.0476e-60	7213	BOC	TRUE	reported	2	TRUE
BOC.4328_2	THR-indep	rs3856718	A	G	A	G	0.355246	-0.00152384	0.17108	0.1744	FALSE	FALSE	FALSE	3	113277371	0.00787086	0.846485	NA	TRUE	reported	319037	0.0215859	9.0476e-60	7213	BOC	TRUE	reported	2	TRUE
BOC.4328_2	ThumbOA-indep	rs3856718	A	G	A	G	0.355246	0.0026025	0.17108	0.1716	FALSE	FALSE	FALSE	3	113277371	0.0121352	0.830189	NA	TRUE	reported	247455	0.0215859	9.0476e-60	7213	BOC	TRUE	reported	2	TRUE
BOC.4328_2	TJR-indep	rs3856718	A	G	A	G	0.355246	-0.00175313	0.17108	0.1743	FALSE	FALSE	FALSE	3	113277371	0.00601644	0.770753	NA	TRUE	reported	368576	0.0215859	9.0476e-60	7213	BOC	TRUE	reported	2	TRUE
BOC.4328_2	TKR-indep	rs3856718	A	G	A	G	0.355246	-0.00292034	0.17108	0.174	FALSE	FALSE	FALSE	3	113277371	0.00879169	0.739761	NA	TRUE	reported	252041	0.0215859	9.0476e-60	7213	BOC	TRUE	reported	2	TRUE
BPGM.12020_39	AllOA-indep	rs4732044	A	G	A	G	0.112028	0.00336507	0.486621	0.4929	FALSE	FALSE	FALSE	7	134656210	0.00250951	0.179945	NA	TRUE	reported	826690	0.016776	2.6048e-11	7213	BPGM	TRUE	reported	2	TRUE
BPGM.12020_39	Early_AllOA-indep	rs4732044	A	G	A	G	0.112028	-0.00625022	0.486621	0.482	FALSE	FALSE	FALSE	7	134656210	0.0109128	0.566818	NA	TRUE	reported	48287	0.016776	2.6048e-11	7213	BPGM	TRUE	reported	2	TRUE
BPGM.12020_39	FingerOA-indep	rs4732044	A	G	A	G	0.112028	-0.00171067	0.486621	0.4824	FALSE	FALSE	FALSE	7	134656210	0.00941193	0.855775	NA	TRUE	reported	266618	0.016776	2.6048e-11	7213	BPGM	TRUE	reported	2	TRUE
BPGM.12020_39	HandOA-indep	rs4732044	A	G	A	G	0.112028	-0.0056113	0.486621	0.4842	FALSE	FALSE	FALSE	7	134656210	0.00666607	0.399916	NA	TRUE	reported	303782	0.016776	2.6048e-11	7213	BPGM	TRUE	reported	2	TRUE
BPGM.12020_39	HipOA-indep	rs4732044	A	G	A	G	0.112028	0.00721858	0.486621	0.4883	FALSE	FALSE	FALSE	7	134656210	0.00497209	0.146552	NA	TRUE	reported	353388	0.016776	2.6048e-11	7213	BPGM	TRUE	reported	2	TRUE
BPGM.12020_39	KneeHipOA-indep	rs4732044	A	G	A	G	0.112028	0.00774939	0.486621	0.4915	FALSE	FALSE	FALSE	7	134656210	0.00334128	0.0203794	NA	TRUE	reported	490345	0.016776	2.6048e-11	7213	BPGM	TRUE	reported	2	TRUE
BPGM.12020_39	KneeOA-indep	rs4732044	A	G	A	G	0.112028	0.00877928	0.486621	0.4907	FALSE	FALSE	FALSE	7	134656210	0.00387525	0.0234837	NA	TRUE	reported	396054	0.016776	2.6048e-11	7213	BPGM	TRUE	reported	2	TRUE
BPGM.12020_39	SpineOA-indep	rs4732044	A	G	A	G	0.112028	0.00377643	0.486621	0.4911	FALSE	FALSE	FALSE	7	134656210	0.00553469	0.495036	NA	TRUE	reported	333950	0.016776	2.6048e-11	7213	BPGM	TRUE	reported	2	TRUE
BPGM.12020_39	THR-indep	rs4732044	A	G	A	G	0.112028	0.00443573	0.486621	0.4928	FALSE	FALSE	FALSE	7	134656210	0.00597933	0.458182	NA	TRUE	reported	319037	0.016776	2.6048e-11	7213	BPGM	TRUE	reported	2	TRUE
BPGM.12020_39	ThumbOA-indep	rs4732044	A	G	A	G	0.112028	-0.00954251	0.486621	0.4846	FALSE	FALSE	FALSE	7	134656210	0.00911263	0.295019	NA	TRUE	reported	247455	0.016776	2.6048e-11	7213	BPGM	TRUE	reported	2	TRUE
BPGM.12020_39	TJR-indep	rs4732044	A	G	A	G	0.112028	0.00638422	0.486621	0.4912	FALSE	FALSE	FALSE	7	134656210	0.00468968	0.173408	NA	TRUE	reported	368576	0.016776	2.6048e-11	7213	BPGM	TRUE	reported	2	TRUE
BPGM.12020_39	TKR-indep	rs4732044	A	G	A	G	0.112028	0.00701395	0.486621	0.4914	FALSE	FALSE	FALSE	7	134656210	0.00664529	0.291207	NA	TRUE	reported	252041	0.016776	2.6048e-11	7213	BPGM	TRUE	reported	2	TRUE
BPHL.17813_21	AllOA-indep	rs3799225	G	A	G	A	0.217967	-0.00306523	0.049286	0.0535	FALSE	FALSE	FALSE	6	3152008	0.00567735	0.589262	NA	TRUE	reported	826690	0.0387458	1.91837e-08	7213	BPHL	TRUE	reported	2	TRUE
BPHL.17813_21	Early_AllOA-indep	rs3799225	G	A	G	A	0.217967	0.0193666	0.049286	0.0499	FALSE	FALSE	FALSE	6	3152008	0.0249953	0.438452	NA	TRUE	reported	48287	0.0387458	1.91837e-08	7213	BPHL	TRUE	reported	2	TRUE
BPHL.17813_21	FingerOA-indep	rs3799225	G	A	G	A	0.217967	-0.0115763	0.049286	0.0695	FALSE	FALSE	FALSE	6	3152008	0.0194321	0.551356	NA	TRUE	reported	266618	0.0387458	1.91837e-08	7213	BPHL	TRUE	reported	2	TRUE
BPHL.17813_21	HandOA-indep	rs3799225	G	A	G	A	0.217967	-0.0190867	0.049286	0.0619	FALSE	FALSE	FALSE	6	3152008	0.0141872	0.178512	NA	TRUE	reported	303782	0.0387458	1.91837e-08	7213	BPHL	TRUE	reported	2	TRUE
BPHL.17813_21	HipOA-indep	rs3799225	G	A	G	A	0.217967	-0.00881856	0.049286	0.0548	FALSE	FALSE	FALSE	6	3152008	0.0112212	0.431934	NA	TRUE	reported	353388	0.0387458	1.91837e-08	7213	BPHL	TRUE	reported	2	TRUE
BPHL.17813_21	KneeHipOA-indep	rs3799225	G	A	G	A	0.217967	-0.0046796	0.049286	0.0533	FALSE	FALSE	FALSE	6	3152008	0.00758404	0.537213	NA	TRUE	reported	490345	0.0387458	1.91837e-08	7213	BPHL	TRUE	reported	2	TRUE
BPHL.17813_21	KneeOA-indep	rs3799225	G	A	G	A	0.217967	0.0068487	0.049286	0.0527	FALSE	FALSE	FALSE	6	3152008	0.00890529	0.441858	NA	TRUE	reported	396054	0.0387458	1.91837e-08	7213	BPHL	TRUE	reported	2	TRUE
BPHL.17813_21	SpineOA-indep	rs3799225	G	A	G	A	0.217967	0.0122798	0.049286	0.0511	FALSE	FALSE	FALSE	6	3152008	0.0127402	0.335115	NA	TRUE	reported	333950	0.0387458	1.91837e-08	7213	BPHL	TRUE	reported	2	TRUE
BPHL.17813_21	THR-indep	rs3799225	G	A	G	A	0.217967	-0.0269225	0.049286	0.0564	FALSE	FALSE	FALSE	6	3152008	0.0136339	0.0483051	NA	TRUE	reported	319037	0.0387458	1.91837e-08	7213	BPHL	TRUE	reported	2	TRUE
BPHL.17813_21	ThumbOA-indep	rs3799225	G	A	G	A	0.217967	-0.01298	0.049286	0.0665	FALSE	FALSE	FALSE	6	3152008	0.018836	0.490755	NA	TRUE	reported	247455	0.0387458	1.91837e-08	7213	BPHL	TRUE	reported	2	TRUE
BPHL.17813_21	TJR-indep	rs3799225	G	A	G	A	0.217967	-0.0107083	0.049286	0.056	FALSE	FALSE	FALSE	6	3152008	0.0105761	0.311299	NA	TRUE	reported	368576	0.0387458	1.91837e-08	7213	BPHL	TRUE	reported	2	TRUE
BPHL.17813_21	TKR-indep	rs3799225	G	A	G	A	0.217967	0.00403256	0.049286	0.0573	FALSE	FALSE	FALSE	6	3152008	0.0147739	0.784891	NA	TRUE	reported	252041	0.0387458	1.91837e-08	7213	BPHL	TRUE	reported	2	TRUE
BPI.4126_22	AllOA-indep	rs6127742	A	G	A	G	-0.749556	-0.00465022	0.100097	0.1009	FALSE	FALSE	FALSE	20	38322148	0.00420015	0.268226	NA	TRUE	reported	826690	0.02612	1.38492e-171	7213	BPI	TRUE	reported	2	TRUE
BPI.4126_22	Early_AllOA-indep	rs6127742	A	G	A	G	-0.749556	0.0172852	0.100097	0.097	FALSE	FALSE	FALSE	20	38322148	0.0183332	0.345763	NA	TRUE	reported	48287	0.02612	1.38492e-171	7213	BPI	TRUE	reported	2	TRUE
BPI.4126_22	FingerOA-indep	rs6127742	A	G	A	G	-0.749556	-0.00299279	0.100097	0.0959	FALSE	FALSE	FALSE	20	38322148	0.016194	0.853379	NA	TRUE	reported	266618	0.02612	1.38492e-171	7213	BPI	TRUE	reported	2	TRUE
BPI.4126_22	HandOA-indep	rs6127742	A	G	A	G	-0.749556	-0.0113874	0.100097	0.0973	FALSE	FALSE	FALSE	20	38322148	0.0113117	0.314085	NA	TRUE	reported	303782	0.02612	1.38492e-171	7213	BPI	TRUE	reported	2	TRUE
BPI.4126_22	HipOA-indep	rs6127742	A	G	A	G	-0.749556	0.00204547	0.100097	0.0981	FALSE	FALSE	FALSE	20	38322148	0.00844981	0.808723	NA	TRUE	reported	353388	0.02612	1.38492e-171	7213	BPI	TRUE	reported	2	TRUE
BPI.4126_22	KneeHipOA-indep	rs6127742	A	G	A	G	-0.749556	-0.00222633	0.100097	0.1005	FALSE	FALSE	FALSE	20	38322148	0.00559471	0.690678	NA	TRUE	reported	490345	0.02612	1.38492e-171	7213	BPI	TRUE	reported	2	TRUE
BPI.4126_22	KneeOA-indep	rs6127742	A	G	A	G	-0.749556	-0.00409567	0.100097	0.1013	FALSE	FALSE	FALSE	20	38322148	0.00648236	0.527506	NA	TRUE	reported	396054	0.02612	1.38492e-171	7213	BPI	TRUE	reported	2	TRUE
BPI.4126_22	SpineOA-indep	rs6127742	A	G	A	G	-0.749556	0.00283176	0.100097	0.1078	FALSE	FALSE	FALSE	20	38322148	0.00916252	0.757276	NA	TRUE	reported	333950	0.02612	1.38492e-171	7213	BPI	TRUE	reported	2	TRUE
BPI.4126_22	THR-indep	rs6127742	A	G	A	G	-0.749556	-0.0015027	0.100097	0.0981	FALSE	FALSE	FALSE	20	38322148	0.0102137	0.883032	NA	TRUE	reported	319037	0.02612	1.38492e-171	7213	BPI	TRUE	reported	2	TRUE
BPI.4126_22	ThumbOA-indep	rs6127742	A	G	A	G	-0.749556	0.00841298	0.100097	0.0957	FALSE	FALSE	FALSE	20	38322148	0.0155434	0.588331	NA	TRUE	reported	247455	0.02612	1.38492e-171	7213	BPI	TRUE	reported	2	TRUE
BPI.4126_22	TJR-indep	rs6127742	A	G	A	G	-0.749556	-0.00145356	0.100097	0.0986	FALSE	FALSE	FALSE	20	38322148	0.00787253	0.853514	NA	TRUE	reported	368576	0.02612	1.38492e-171	7213	BPI	TRUE	reported	2	TRUE
BPI.4126_22	TKR-indep	rs6127742	A	G	A	G	-0.749556	0.00180541	0.100097	0.0986	FALSE	FALSE	FALSE	20	38322148	0.0111182	0.871005	NA	TRUE	reported	252041	0.02612	1.38492e-171	7213	BPI	TRUE	reported	2	TRUE
BPIFB1.15367_38	AllOA-indep	rs10875488	G	A	G	A	0.149215	0.00812594	0.246638	0.246638	FALSE	FALSE	FALSE	20	33235193	0.00286993	0.00463437	NA	TRUE	reported	826690	0.0191285	7.02643e-15	7213	BPIFB1	TRUE	reported	2	TRUE
BPIFB1.15367_38	Early_AllOA-indep	rs10875488	G	A	G	A	0.149215	-0.0072508	0.246638	0.246638	FALSE	FALSE	FALSE	20	33235193	0.0125413	0.563159	NA	TRUE	reported	48287	0.0191285	7.02643e-15	7213	BPIFB1	TRUE	reported	2	TRUE
BPIFB1.15367_38	FingerOA-indep	rs10875488	G	A	G	A	0.149215	0.000645097	0.246638	0.246638	FALSE	FALSE	FALSE	20	33235193	0.0113208	0.954559	NA	TRUE	reported	266618	0.0191285	7.02643e-15	7213	BPIFB1	TRUE	reported	2	TRUE
BPIFB1.15367_38	HandOA-indep	rs10875488	G	A	G	A	0.149215	0.0140234	0.246638	0.246638	FALSE	FALSE	FALSE	20	33235193	0.00788441	0.0753017	NA	TRUE	reported	303782	0.0191285	7.02643e-15	7213	BPIFB1	TRUE	reported	2	TRUE
BPIFB1.15367_38	HipOA-indep	rs10875488	G	A	G	A	0.149215	0.0109825	0.246638	0.246638	FALSE	FALSE	FALSE	20	33235193	0.00573743	0.0555966	NA	TRUE	reported	353388	0.0191285	7.02643e-15	7213	BPIFB1	TRUE	reported	2	TRUE
BPIFB1.15367_38	KneeHipOA-indep	rs10875488	G	A	G	A	0.149215	0.0107642	0.246638	0.246638	FALSE	FALSE	FALSE	20	33235193	0.00386314	0.00532987	NA	TRUE	reported	490345	0.0191285	7.02643e-15	7213	BPIFB1	TRUE	reported	2	TRUE
BPIFB1.15367_38	KneeOA-indep	rs10875488	G	A	G	A	0.149215	0.0125066	0.246638	0.246638	FALSE	FALSE	FALSE	20	33235193	0.00447676	0.00521145	NA	TRUE	reported	396054	0.0191285	7.02643e-15	7213	BPIFB1	TRUE	reported	2	TRUE
BPIFB1.15367_38	SpineOA-indep	rs10875488	G	A	G	A	0.149215	0.00338267	0.246638	0.246638	FALSE	FALSE	FALSE	20	33235193	0.00630597	0.591666	NA	TRUE	reported	333950	0.0191285	7.02643e-15	7213	BPIFB1	TRUE	reported	2	TRUE
BPIFB1.15367_38	THR-indep	rs10875488	G	A	G	A	0.149215	0.016169	0.246638	0.246638	FALSE	FALSE	FALSE	20	33235193	0.00692741	0.0195924	NA	TRUE	reported	319037	0.0191285	7.02643e-15	7213	BPIFB1	TRUE	reported	2	TRUE
BPIFB1.15367_38	ThumbOA-indep	rs10875488	G	A	G	A	0.149215	0.00611049	0.246638	0.246638	FALSE	FALSE	FALSE	20	33235193	0.0104671	0.559366	NA	TRUE	reported	247455	0.0191285	7.02643e-15	7213	BPIFB1	TRUE	reported	2	TRUE
BPIFB1.15367_38	TJR-indep	rs10875488	G	A	G	A	0.149215	0.0119252	0.246638	0.246638	FALSE	FALSE	FALSE	20	33235193	0.00541847	0.0277473	NA	TRUE	reported	368576	0.0191285	7.02643e-15	7213	BPIFB1	TRUE	reported	2	TRUE
BPIFB1.15367_38	TKR-indep	rs10875488	G	A	G	A	0.149215	0.00847733	0.246638	0.246638	FALSE	FALSE	FALSE	20	33235193	0.00772536	0.272493	NA	TRUE	reported	252041	0.0191285	7.02643e-15	7213	BPIFB1	TRUE	reported	2	TRUE
BRSK2.9790_28	AllOA-indep	rs4255564	C	T	C	T	0.121941	0.00319386	0.265493	0.265493	FALSE	FALSE	FALSE	11	1391618	0.00284419	0.261462	NA	TRUE	reported	826690	0.0188383	1.02347e-10	7213	BRSK2	TRUE	reported	2	TRUE
BRSK2.9790_28	Early_AllOA-indep	rs4255564	C	T	C	T	0.121941	0.00284997	0.265493	0.265493	FALSE	FALSE	FALSE	11	1391618	0.0119307	0.811201	NA	TRUE	reported	48287	0.0188383	1.02347e-10	7213	BRSK2	TRUE	reported	2	TRUE
BRSK2.9790_28	FingerOA-indep	rs4255564	C	T	C	T	0.121941	0.0145987	0.265493	0.265493	FALSE	FALSE	FALSE	11	1391618	0.0115404	0.205867	NA	TRUE	reported	266618	0.0188383	1.02347e-10	7213	BRSK2	TRUE	reported	2	TRUE
BRSK2.9790_28	HandOA-indep	rs4255564	C	T	C	T	0.121941	0.00895904	0.265493	0.265493	FALSE	FALSE	FALSE	11	1391618	0.00782443	0.252206	NA	TRUE	reported	303782	0.0188383	1.02347e-10	7213	BRSK2	TRUE	reported	2	TRUE
BRSK2.9790_28	HipOA-indep	rs4255564	C	T	C	T	0.121941	0.00917323	0.265493	0.265493	FALSE	FALSE	FALSE	11	1391618	0.00562907	0.103183	NA	TRUE	reported	353388	0.0188383	1.02347e-10	7213	BRSK2	TRUE	reported	2	TRUE
BRSK2.9790_28	KneeHipOA-indep	rs4255564	C	T	C	T	0.121941	0.00328954	0.265493	0.265493	FALSE	FALSE	FALSE	11	1391618	0.00379167	0.38563	NA	TRUE	reported	490345	0.0188383	1.02347e-10	7213	BRSK2	TRUE	reported	2	TRUE
BRSK2.9790_28	KneeOA-indep	rs4255564	C	T	C	T	0.121941	0.00341786	0.265493	0.265493	FALSE	FALSE	FALSE	11	1391618	0.00443212	0.440614	NA	TRUE	reported	396054	0.0188383	1.02347e-10	7213	BRSK2	TRUE	reported	2	TRUE
BRSK2.9790_28	SpineOA-indep	rs4255564	C	T	C	T	0.121941	3.72209e-05	0.265493	0.265493	FALSE	FALSE	FALSE	11	1391618	0.00646936	0.995409	NA	TRUE	reported	333950	0.0188383	1.02347e-10	7213	BRSK2	TRUE	reported	2	TRUE
BRSK2.9790_28	THR-indep	rs4255564	C	T	C	T	0.121941	0.00993184	0.265493	0.265493	FALSE	FALSE	FALSE	11	1391618	0.00687276	0.14843	NA	TRUE	reported	319037	0.0188383	1.02347e-10	7213	BRSK2	TRUE	reported	2	TRUE
BRSK2.9790_28	ThumbOA-indep	rs4255564	C	T	C	T	0.121941	0.00765268	0.265493	0.265493	FALSE	FALSE	FALSE	11	1391618	0.0108395	0.480189	NA	TRUE	reported	247455	0.0188383	1.02347e-10	7213	BRSK2	TRUE	reported	2	TRUE
BRSK2.9790_28	TJR-indep	rs4255564	C	T	C	T	0.121941	-0.00136181	0.265493	0.265493	FALSE	FALSE	FALSE	11	1391618	0.0052685	0.796035	NA	TRUE	reported	368576	0.0188383	1.02347e-10	7213	BRSK2	TRUE	reported	2	TRUE
BRSK2.9790_28	TKR-indep	rs4255564	C	T	C	T	0.121941	-0.0116306	0.265493	0.265493	FALSE	FALSE	FALSE	11	1391618	0.00763907	0.127879	NA	TRUE	reported	252041	0.0188383	1.02347e-10	7213	BRSK2	TRUE	reported	2	TRUE
BST1.4535_50	AllOA-indep	rs4698390	T	C	T	C	-0.96342	0.00302792	0.131291	0.1385	FALSE	FALSE	FALSE	4	15492131	0.00360574	0.401048	NA	TRUE	reported	826690	0.0220401	1e-300	7213	BST1	TRUE	reported	2	TRUE
BST1.4535_50	Early_AllOA-indep	rs4698390	T	C	T	C	-0.96342	0.00359763	0.131291	0.1383	FALSE	FALSE	FALSE	4	15492131	0.0158637	0.820592	NA	TRUE	reported	48287	0.0220401	1e-300	7213	BST1	TRUE	reported	2	TRUE
BST1.4535_50	FingerOA-indep	rs4698390	T	C	T	C	-0.96342	0.00145674	0.131291	0.1306	FALSE	FALSE	FALSE	4	15492131	0.0144025	0.919435	NA	TRUE	reported	266618	0.0220401	1e-300	7213	BST1	TRUE	reported	2	TRUE
BST1.4535_50	HandOA-indep	rs4698390	T	C	T	C	-0.96342	0.0132119	0.131291	0.1311	FALSE	FALSE	FALSE	4	15492131	0.00992024	0.182922	NA	TRUE	reported	303782	0.0220401	1e-300	7213	BST1	TRUE	reported	2	TRUE
BST1.4535_50	HipOA-indep	rs4698390	T	C	T	C	-0.96342	-0.00582635	0.131291	0.1339	FALSE	FALSE	FALSE	4	15492131	0.00728033	0.423545	NA	TRUE	reported	353388	0.0220401	1e-300	7213	BST1	TRUE	reported	2	TRUE
BST1.4535_50	KneeHipOA-indep	rs4698390	T	C	T	C	-0.96342	-0.0019752	0.131291	0.1386	FALSE	FALSE	FALSE	4	15492131	0.00489482	0.686559	NA	TRUE	reported	490345	0.0220401	1e-300	7213	BST1	TRUE	reported	2	TRUE
BST1.4535_50	KneeOA-indep	rs4698390	T	C	T	C	-0.96342	0.00204969	0.131291	0.1403	FALSE	FALSE	FALSE	4	15492131	0.00572833	0.72048	NA	TRUE	reported	396054	0.0220401	1e-300	7213	BST1	TRUE	reported	2	TRUE
BST1.4535_50	SpineOA-indep	rs4698390	T	C	T	C	-0.96342	-0.0048991	0.131291	0.1453	FALSE	FALSE	FALSE	4	15492131	0.00799085	0.539818	NA	TRUE	reported	333950	0.0220401	1e-300	7213	BST1	TRUE	reported	2	TRUE
BST1.4535_50	THR-indep	rs4698390	T	C	T	C	-0.96342	-0.00575533	0.131291	0.133	FALSE	FALSE	FALSE	4	15492131	0.00887346	0.516597	NA	TRUE	reported	319037	0.0220401	1e-300	7213	BST1	TRUE	reported	2	TRUE
BST1.4535_50	ThumbOA-indep	rs4698390	T	C	T	C	-0.96342	0.0157898	0.131291	0.1315	FALSE	FALSE	FALSE	4	15492131	0.0135114	0.242554	NA	TRUE	reported	247455	0.0220401	1e-300	7213	BST1	TRUE	reported	2	TRUE
BST1.4535_50	TJR-indep	rs4698390	T	C	T	C	-0.96342	-0.00578607	0.131291	0.1332	FALSE	FALSE	FALSE	4	15492131	0.00690437	0.402014	NA	TRUE	reported	368576	0.0220401	1e-300	7213	BST1	TRUE	reported	2	TRUE
BST1.4535_50	TKR-indep	rs4698390	T	C	T	C	-0.96342	-0.0013155	0.131291	0.1331	FALSE	FALSE	FALSE	4	15492131	0.00976082	0.892791	NA	TRUE	reported	252041	0.0220401	1e-300	7213	BST1	TRUE	reported	2	TRUE
BTD.15644_1	AllOA-indep	rs13078881	C	G	C	G	-1.4571	-8.36508e-05	0.0399972	0.0414	FALSE	TRUE	FALSE	3	15645186	0.0063781	0.989536	NA	TRUE	reported	826690	0.0389051	1.10572e-280	7213	BTD	TRUE	reported	2	TRUE
BTD.15644_1	Early_AllOA-indep	rs13078881	C	G	C	G	-1.4571	-0.00511039	0.0399972	0.0444	FALSE	TRUE	FALSE	3	15645186	0.0262376	0.84557	NA	TRUE	reported	48287	0.0389051	1.10572e-280	7213	BTD	TRUE	reported	2	TRUE
BTD.15644_1	FingerOA-indep	rs13078881	C	G	C	G	-1.4571	-0.0143924	0.0399972	0.0342	FALSE	TRUE	FALSE	3	15645186	0.0275969	0.602004	NA	TRUE	reported	266618	0.0389051	1.10572e-280	7213	BTD	TRUE	reported	2	TRUE
BTD.15644_1	HandOA-indep	rs13078881	C	G	C	G	-1.4571	-0.0154004	0.0399972	0.0375	FALSE	TRUE	FALSE	3	15645186	0.0179418	0.390697	NA	TRUE	reported	303782	0.0389051	1.10572e-280	7213	BTD	TRUE	reported	2	TRUE
BTD.15644_1	HipOA-indep	rs13078881	C	G	C	G	-1.4571	0.00209014	0.0399972	0.0412	FALSE	TRUE	FALSE	3	15645186	0.0127587	0.869873	NA	TRUE	reported	353388	0.0389051	1.10572e-280	7213	BTD	TRUE	reported	2	TRUE
BTD.15644_1	KneeHipOA-indep	rs13078881	C	G	C	G	-1.4571	-0.00513661	0.0399972	0.0416	FALSE	TRUE	FALSE	3	15645186	0.0084342	0.54251	NA	TRUE	reported	490345	0.0389051	1.10572e-280	7213	BTD	TRUE	reported	2	TRUE
BTD.15644_1	KneeOA-indep	rs13078881	C	G	C	G	-1.4571	0.0078448	0.0399972	0.0414	FALSE	TRUE	FALSE	3	15645186	0.00980738	0.423776	NA	TRUE	reported	396054	0.0389051	1.10572e-280	7213	BTD	TRUE	reported	2	TRUE
BTD.15644_1	SpineOA-indep	rs13078881	C	G	C	G	-1.4571	-0.0210205	0.0399972	0.0412	FALSE	TRUE	FALSE	3	15645186	0.0141063	0.136185	NA	TRUE	reported	333950	0.0389051	1.10572e-280	7213	BTD	TRUE	reported	2	TRUE
BTD.15644_1	THR-indep	rs13078881	C	G	C	G	-1.4571	0.00449532	0.0399972	0.0412	FALSE	TRUE	FALSE	3	15645186	0.0156256	0.773584	NA	TRUE	reported	319037	0.0389051	1.10572e-280	7213	BTD	TRUE	reported	2	TRUE
BTD.15644_1	ThumbOA-indep	rs13078881	C	G	C	G	-1.4571	-0.0215473	0.0399972	0.0363	FALSE	TRUE	FALSE	3	15645186	0.0252285	0.393058	NA	TRUE	reported	247455	0.0389051	1.10572e-280	7213	BTD	TRUE	reported	2	TRUE
BTD.15644_1	TJR-indep	rs13078881	C	G	C	G	-1.4571	0.00281997	0.0399972	0.0414	FALSE	TRUE	FALSE	3	15645186	0.0120108	0.814375	NA	TRUE	reported	368576	0.0389051	1.10572e-280	7213	BTD	TRUE	reported	2	TRUE
BTD.15644_1	TKR-indep	rs13078881	C	G	C	G	-1.4571	0.0120469	0.0399972	0.0412	FALSE	TRUE	FALSE	3	15645186	0.0170102	0.478812	NA	TRUE	reported	252041	0.0389051	1.10572e-280	7213	BTD	TRUE	reported	2	TRUE
C1QTNF9.16605_2	AllOA-indep	rs56069023	G	A	G	A	-0.341222	-0.00220211	0.3136	0.3136	FALSE	FALSE	FALSE	13	24368697	0.00280485	0.43239	NA	TRUE	reported	826690	0.0175055	1.65111e-82	7213	C1QTNF9	TRUE	reported	2	TRUE
C1QTNF9.16605_2	Early_AllOA-indep	rs56069023	G	A	G	A	-0.341222	-0.0100506	0.3136	0.3136	FALSE	FALSE	FALSE	13	24368697	0.012627	0.426055	NA	TRUE	reported	48287	0.0175055	1.65111e-82	7213	C1QTNF9	TRUE	reported	2	TRUE
C1QTNF9.16605_2	FingerOA-indep	rs56069023	G	A	G	A	-0.341222	-0.00117026	0.3136	0.3136	FALSE	FALSE	FALSE	13	24368697	0.0107041	0.912942	NA	TRUE	reported	266618	0.0175055	1.65111e-82	7213	C1QTNF9	TRUE	reported	2	TRUE
C1QTNF9.16605_2	HandOA-indep	rs56069023	G	A	G	A	-0.341222	-0.00227583	0.3136	0.3136	FALSE	FALSE	FALSE	13	24368697	0.00751119	0.761896	NA	TRUE	reported	303782	0.0175055	1.65111e-82	7213	C1QTNF9	TRUE	reported	2	TRUE
C1QTNF9.16605_2	HipOA-indep	rs56069023	G	A	G	A	-0.341222	-0.00141621	0.3136	0.3136	FALSE	FALSE	FALSE	13	24368697	0.00554085	0.798265	NA	TRUE	reported	353388	0.0175055	1.65111e-82	7213	C1QTNF9	TRUE	reported	2	TRUE
C1QTNF9.16605_2	KneeHipOA-indep	rs56069023	G	A	G	A	-0.341222	0.00163738	0.3136	0.3136	FALSE	FALSE	FALSE	13	24368697	0.00374317	0.661798	NA	TRUE	reported	490345	0.0175055	1.65111e-82	7213	C1QTNF9	TRUE	reported	2	TRUE
C1QTNF9.16605_2	KneeOA-indep	rs56069023	G	A	G	A	-0.341222	0.00179397	0.3136	0.3136	FALSE	FALSE	FALSE	13	24368697	0.00431096	0.677306	NA	TRUE	reported	396054	0.0175055	1.65111e-82	7213	C1QTNF9	TRUE	reported	2	TRUE
C1QTNF9.16605_2	SpineOA-indep	rs56069023	G	A	G	A	-0.341222	-0.0028016	0.3136	0.3136	FALSE	FALSE	FALSE	13	24368697	0.00615241	0.648845	NA	TRUE	reported	333950	0.0175055	1.65111e-82	7213	C1QTNF9	TRUE	reported	2	TRUE
C1QTNF9.16605_2	THR-indep	rs56069023	G	A	G	A	-0.341222	-0.00686746	0.3136	0.3136	FALSE	FALSE	FALSE	13	24368697	0.00668329	0.304158	NA	TRUE	reported	319037	0.0175055	1.65111e-82	7213	C1QTNF9	TRUE	reported	2	TRUE
C1QTNF9.16605_2	ThumbOA-indep	rs56069023	G	A	G	A	-0.341222	-0.00112579	0.3136	0.3136	FALSE	FALSE	FALSE	13	24368697	0.0100696	0.910981	NA	TRUE	reported	247455	0.0175055	1.65111e-82	7213	C1QTNF9	TRUE	reported	2	TRUE
C1QTNF9.16605_2	TJR-indep	rs56069023	G	A	G	A	-0.341222	-0.00551968	0.3136	0.3136	FALSE	FALSE	FALSE	13	24368697	0.00521463	0.289829	NA	TRUE	reported	368576	0.0175055	1.65111e-82	7213	C1QTNF9	TRUE	reported	2	TRUE
C1QTNF9.16605_2	TKR-indep	rs56069023	G	A	G	A	-0.341222	-0.00427014	0.3136	0.3136	FALSE	FALSE	FALSE	13	24368697	0.00735401	0.561474	NA	TRUE	reported	252041	0.0175055	1.65111e-82	7213	C1QTNF9	TRUE	reported	2	TRUE
C3.4480_59	AllOA-indep	rs2230199	C	G	C	G	-0.143409	-0.00489925	0.201442	0.2173	FALSE	TRUE	FALSE	19	6718376	0.00309667	0.113627	NA	TRUE	reported	826690	0.0205581	3.3111e-12	7213	C3	TRUE	reported	2	TRUE
C3.4480_59	Early_AllOA-indep	rs2230199	C	G	C	G	-0.143409	-0.00963583	0.201442	0.2141	FALSE	TRUE	FALSE	19	6718376	0.0134358	0.473264	NA	TRUE	reported	48287	0.0205581	3.3111e-12	7213	C3	TRUE	reported	2	TRUE
C3.4480_59	FingerOA-indep	rs2230199	C	G	C	G	-0.143409	0.0100161	0.201442	0.232	FALSE	TRUE	FALSE	19	6718376	0.0116596	0.390319	NA	TRUE	reported	266618	0.0205581	3.3111e-12	7213	C3	TRUE	reported	2	TRUE
C3.4480_59	HandOA-indep	rs2230199	C	G	C	G	-0.143409	0.00289723	0.201442	0.2183	FALSE	TRUE	FALSE	19	6718376	0.00820773	0.724097	NA	TRUE	reported	303782	0.0205581	3.3111e-12	7213	C3	TRUE	reported	2	TRUE
C3.4480_59	HipOA-indep	rs2230199	C	G	C	G	-0.143409	0.00162372	0.201442	0.2158	FALSE	TRUE	FALSE	19	6718376	0.00623127	0.79442	NA	TRUE	reported	353388	0.0205581	3.3111e-12	7213	C3	TRUE	reported	2	TRUE
C3.4480_59	KneeHipOA-indep	rs2230199	C	G	C	G	-0.143409	0.00122845	0.201442	0.2131	FALSE	TRUE	FALSE	19	6718376	0.00425899	0.773012	NA	TRUE	reported	490345	0.0205581	3.3111e-12	7213	C3	TRUE	reported	2	TRUE
C3.4480_59	SpineOA-indep	rs2230199	C	G	C	G	-0.143409	0.00610669	0.201442	0.2096	FALSE	TRUE	FALSE	19	6718376	0.00696222	0.380422	NA	TRUE	reported	333950	0.0205581	3.3111e-12	7213	C3	TRUE	reported	2	TRUE
C3.4480_59	THR-indep	rs2230199	C	G	C	G	-0.143409	0.000443065	0.201442	0.2227	FALSE	TRUE	FALSE	19	6718376	0.00763355	0.953715	NA	TRUE	reported	319037	0.0205581	3.3111e-12	7213	C3	TRUE	reported	2	TRUE
C3.4480_59	ThumbOA-indep	rs2230199	C	G	C	G	-0.143409	0.00787207	0.201442	0.2298	FALSE	TRUE	FALSE	19	6718376	0.0110844	0.477585	NA	TRUE	reported	247455	0.0205581	3.3111e-12	7213	C3	TRUE	reported	2	TRUE
C3.4480_59	TJR-indep	rs2230199	C	G	C	G	-0.143409	-0.0027452	0.201442	0.2207	FALSE	TRUE	FALSE	19	6718376	0.00599502	0.647015	NA	TRUE	reported	368576	0.0205581	3.3111e-12	7213	C3	TRUE	reported	2	TRUE
C3.4480_59	TKR-indep	rs2230199	C	G	C	G	-0.143409	-0.00730516	0.201442	0.2208	FALSE	TRUE	FALSE	19	6718376	0.00844042	0.386765	NA	TRUE	reported	252041	0.0205581	3.3111e-12	7213	C3	TRUE	reported	2	TRUE
C3.5803_24	AllOA-indep	rs2230199	C	G	C	G	0.225902	-0.00489925	0.201442	0.2173	FALSE	TRUE	FALSE	19	6718376	0.00309667	0.113627	NA	TRUE	reported	826690	0.0204551	3.94245e-28	7213	C3	TRUE	reported	2	TRUE
C3.5803_24	Early_AllOA-indep	rs2230199	C	G	C	G	0.225902	-0.00963583	0.201442	0.2141	FALSE	TRUE	FALSE	19	6718376	0.0134358	0.473264	NA	TRUE	reported	48287	0.0204551	3.94245e-28	7213	C3	TRUE	reported	2	TRUE
C3.5803_24	FingerOA-indep	rs2230199	C	G	C	G	0.225902	0.0100161	0.201442	0.232	FALSE	TRUE	FALSE	19	6718376	0.0116596	0.390319	NA	TRUE	reported	266618	0.0204551	3.94245e-28	7213	C3	TRUE	reported	2	TRUE
C3.5803_24	HandOA-indep	rs2230199	C	G	C	G	0.225902	0.00289723	0.201442	0.2183	FALSE	TRUE	FALSE	19	6718376	0.00820773	0.724097	NA	TRUE	reported	303782	0.0204551	3.94245e-28	7213	C3	TRUE	reported	2	TRUE
C3.5803_24	HipOA-indep	rs2230199	C	G	C	G	0.225902	0.00162372	0.201442	0.2158	FALSE	TRUE	FALSE	19	6718376	0.00623127	0.79442	NA	TRUE	reported	353388	0.0204551	3.94245e-28	7213	C3	TRUE	reported	2	TRUE
C3.5803_24	KneeHipOA-indep	rs2230199	C	G	C	G	0.225902	0.00122845	0.201442	0.2131	FALSE	TRUE	FALSE	19	6718376	0.00425899	0.773012	NA	TRUE	reported	490345	0.0204551	3.94245e-28	7213	C3	TRUE	reported	2	TRUE
C3.5803_24	SpineOA-indep	rs2230199	C	G	C	G	0.225902	0.00610669	0.201442	0.2096	FALSE	TRUE	FALSE	19	6718376	0.00696222	0.380422	NA	TRUE	reported	333950	0.0204551	3.94245e-28	7213	C3	TRUE	reported	2	TRUE
C3.5803_24	THR-indep	rs2230199	C	G	C	G	0.225902	0.000443065	0.201442	0.2227	FALSE	TRUE	FALSE	19	6718376	0.00763355	0.953715	NA	TRUE	reported	319037	0.0204551	3.94245e-28	7213	C3	TRUE	reported	2	TRUE
C3.5803_24	ThumbOA-indep	rs2230199	C	G	C	G	0.225902	0.00787207	0.201442	0.2298	FALSE	TRUE	FALSE	19	6718376	0.0110844	0.477585	NA	TRUE	reported	247455	0.0204551	3.94245e-28	7213	C3	TRUE	reported	2	TRUE
C3.5803_24	TJR-indep	rs2230199	C	G	C	G	0.225902	-0.0027452	0.201442	0.2207	FALSE	TRUE	FALSE	19	6718376	0.00599502	0.647015	NA	TRUE	reported	368576	0.0204551	3.94245e-28	7213	C3	TRUE	reported	2	TRUE
C3.5803_24	TKR-indep	rs2230199	C	G	C	G	0.225902	-0.00730516	0.201442	0.2208	FALSE	TRUE	FALSE	19	6718376	0.00844042	0.386765	NA	TRUE	reported	252041	0.0204551	3.94245e-28	7213	C3	TRUE	reported	2	TRUE
C5.2381_52	AllOA-indep	rs1035029	G	A	G	A	-0.227462	0.00126883	0.398586	0.3907	FALSE	FALSE	FALSE	9	120980540	0.00252119	0.614777	NA	TRUE	reported	826690	0.0167937	2.72399e-41	7213	C5	TRUE	reported	2	TRUE
C5.2381_52	Early_AllOA-indep	rs1035029	G	A	G	A	-0.227462	0.0051734	0.398586	0.3862	FALSE	FALSE	FALSE	9	120980540	0.0111482	0.642608	NA	TRUE	reported	48287	0.0167937	2.72399e-41	7213	C5	TRUE	reported	2	TRUE
C5.2381_52	FingerOA-indep	rs1035029	G	A	G	A	-0.227462	0.0168854	0.398586	0.3813	FALSE	FALSE	FALSE	9	120980540	0.00989553	0.0879407	NA	TRUE	reported	266618	0.0167937	2.72399e-41	7213	C5	TRUE	reported	2	TRUE
C5.2381_52	HandOA-indep	rs1035029	G	A	G	A	-0.227462	0.0052429	0.398586	0.3849	FALSE	FALSE	FALSE	9	120980540	0.00686983	0.445357	NA	TRUE	reported	303782	0.0167937	2.72399e-41	7213	C5	TRUE	reported	2	TRUE
C5.2381_52	HipOA-indep	rs1035029	G	A	G	A	-0.227462	0.00169934	0.398586	0.3894	FALSE	FALSE	FALSE	9	120980540	0.00510378	0.739167	NA	TRUE	reported	353388	0.0167937	2.72399e-41	7213	C5	TRUE	reported	2	TRUE
C5.2381_52	KneeHipOA-indep	rs1035029	G	A	G	A	-0.227462	-0.000392636	0.398586	0.3898	FALSE	FALSE	FALSE	9	120980540	0.00327618	0.904605	NA	TRUE	reported	490345	0.0167937	2.72399e-41	7213	C5	TRUE	reported	2	TRUE
C5.2381_52	KneeOA-indep	rs1035029	G	A	G	A	-0.227462	-0.00190912	0.398586	0.3887	FALSE	FALSE	FALSE	9	120980540	0.00395181	0.629024	NA	TRUE	reported	396054	0.0167937	2.72399e-41	7213	C5	TRUE	reported	2	TRUE
C5.2381_52	SpineOA-indep	rs1035029	G	A	G	A	-0.227462	-0.0078042	0.398586	0.3854	FALSE	FALSE	FALSE	9	120980540	0.00569518	0.170588	NA	TRUE	reported	333950	0.0167937	2.72399e-41	7213	C5	TRUE	reported	2	TRUE
C5.2381_52	THR-indep	rs1035029	G	A	G	A	-0.227462	-0.00440044	0.398586	0.3917	FALSE	FALSE	FALSE	9	120980540	0.00620399	0.478143	NA	TRUE	reported	319037	0.0167937	2.72399e-41	7213	C5	TRUE	reported	2	TRUE
C5.2381_52	ThumbOA-indep	rs1035029	G	A	G	A	-0.227462	0.0152838	0.398586	0.3842	FALSE	FALSE	FALSE	9	120980540	0.00937279	0.102962	NA	TRUE	reported	247455	0.0167937	2.72399e-41	7213	C5	TRUE	reported	2	TRUE
C5.2381_52	TJR-indep	rs1035029	G	A	G	A	-0.227462	0.000134854	0.398586	0.3935	FALSE	FALSE	FALSE	9	120980540	0.00471822	0.977198	NA	TRUE	reported	368576	0.0167937	2.72399e-41	7213	C5	TRUE	reported	2	TRUE
C5.2381_52	TKR-indep	rs1035029	G	A	G	A	-0.227462	0.00410122	0.398586	0.3943	FALSE	FALSE	FALSE	9	120980540	0.00684942	0.549327	NA	TRUE	reported	252041	0.0167937	2.72399e-41	7213	C5	TRUE	reported	2	TRUE
C8G.14708_59	AllOA-indep	rs10781522	G	A	G	A	0.384385	-0.0018144	0.387564	0.3934	FALSE	FALSE	FALSE	9	136920601	0.00255365	0.477387	NA	TRUE	reported	826690	0.0164825	4.92857e-116	7213	C8G	TRUE	reported	2	TRUE
C8G.14708_59	Early_AllOA-indep	rs10781522	G	A	G	A	0.384385	-0.0135217	0.387564	0.3888	FALSE	FALSE	FALSE	9	136920601	0.0112053	0.227536	NA	TRUE	reported	48287	0.0164825	4.92857e-116	7213	C8G	TRUE	reported	2	TRUE
C8G.14708_59	FingerOA-indep	rs10781522	G	A	G	A	0.384385	-0.0164889	0.387564	0.3849	FALSE	FALSE	FALSE	9	136920601	0.00998033	0.0985059	NA	TRUE	reported	266618	0.0164825	4.92857e-116	7213	C8G	TRUE	reported	2	TRUE
C8G.14708_59	HandOA-indep	rs10781522	G	A	G	A	0.384385	-0.0132613	0.387564	0.3848	FALSE	FALSE	FALSE	9	136920601	0.00687979	0.0539075	NA	TRUE	reported	303782	0.0164825	4.92857e-116	7213	C8G	TRUE	reported	2	TRUE
C8G.14708_59	HipOA-indep	rs10781522	G	A	G	A	0.384385	-0.00215112	0.387564	0.3909	FALSE	FALSE	FALSE	9	136920601	0.00505495	0.670437	NA	TRUE	reported	353388	0.0164825	4.92857e-116	7213	C8G	TRUE	reported	2	TRUE
C8G.14708_59	KneeHipOA-indep	rs10781522	G	A	G	A	0.384385	-0.00139783	0.387564	0.39	FALSE	FALSE	FALSE	9	136920601	0.0034585	0.686085	NA	TRUE	reported	490345	0.0164825	4.92857e-116	7213	C8G	TRUE	reported	2	TRUE
C8G.14708_59	KneeOA-indep	rs10781522	G	A	G	A	0.384385	-0.00361996	0.387564	0.3877	FALSE	FALSE	FALSE	9	136920601	0.00397087	0.361964	NA	TRUE	reported	396054	0.0164825	4.92857e-116	7213	C8G	TRUE	reported	2	TRUE
C8G.14708_59	SpineOA-indep	rs10781522	G	A	G	A	0.384385	-0.0119259	0.387564	0.3859	FALSE	FALSE	FALSE	9	136920601	0.0057031	0.0365168	NA	TRUE	reported	333950	0.0164825	4.92857e-116	7213	C8G	TRUE	reported	2	TRUE
C8G.14708_59	THR-indep	rs10781522	G	A	G	A	0.384385	-0.00306031	0.387564	0.3972	FALSE	FALSE	FALSE	9	136920601	0.00621559	0.622464	NA	TRUE	reported	319037	0.0164825	4.92857e-116	7213	C8G	TRUE	reported	2	TRUE
C8G.14708_59	ThumbOA-indep	rs10781522	G	A	G	A	0.384385	-0.00524635	0.387564	0.3885	FALSE	FALSE	FALSE	9	136920601	0.00945713	0.579065	NA	TRUE	reported	247455	0.0164825	4.92857e-116	7213	C8G	TRUE	reported	2	TRUE
C8G.14708_59	TJR-indep	rs10781522	G	A	G	A	0.384385	0.00137106	0.387564	0.3954	FALSE	FALSE	FALSE	9	136920601	0.00486567	0.77811	NA	TRUE	reported	368576	0.0164825	4.92857e-116	7213	C8G	TRUE	reported	2	TRUE
C8G.14708_59	TKR-indep	rs10781522	G	A	G	A	0.384385	0.00222255	0.387564	0.3953	FALSE	FALSE	FALSE	9	136920601	0.006867	0.746198	NA	TRUE	reported	252041	0.0164825	4.92857e-116	7213	C8G	TRUE	reported	2	TRUE
CA10.13666_222	AllOA-indep	rs73989411	G	A	G	A	0.316773	-0.000695766	0.156731	0.156731	FALSE	FALSE	FALSE	17	51828640	0.00535162	0.896558	NA	TRUE	reported	826690	0.0228529	3.86647e-43	7213	CA10	TRUE	reported	2	TRUE
CA10.13666_222	Early_AllOA-indep	rs73989411	G	A	G	A	0.316773	0.00623047	0.156731	0.156731	FALSE	FALSE	FALSE	17	51828640	0.0154689	0.687115	NA	TRUE	reported	48287	0.0228529	3.86647e-43	7213	CA10	TRUE	reported	2	TRUE
CA10.13666_222	FingerOA-indep	rs73989411	G	A	G	A	0.316773	9.51842e-05	0.156731	0.156731	FALSE	FALSE	FALSE	17	51828640	0.0135862	0.99441	NA	TRUE	reported	266618	0.0228529	3.86647e-43	7213	CA10	TRUE	reported	2	TRUE
CA10.13666_222	HandOA-indep	rs73989411	G	A	G	A	0.316773	-0.00380661	0.156731	0.156731	FALSE	FALSE	FALSE	17	51828640	0.00937097	0.684586	NA	TRUE	reported	303782	0.0228529	3.86647e-43	7213	CA10	TRUE	reported	2	TRUE
CA10.13666_222	HipOA-indep	rs73989411	G	A	G	A	0.316773	0.0049655	0.156731	0.156731	FALSE	FALSE	FALSE	17	51828640	0.00700605	0.478483	NA	TRUE	reported	353388	0.0228529	3.86647e-43	7213	CA10	TRUE	reported	2	TRUE
CA10.13666_222	KneeHipOA-indep	rs73989411	G	A	G	A	0.316773	0.00205084	0.156731	0.156731	FALSE	FALSE	FALSE	17	51828640	0.00470599	0.662986	NA	TRUE	reported	490345	0.0228529	3.86647e-43	7213	CA10	TRUE	reported	2	TRUE
CA10.13666_222	KneeOA-indep	rs73989411	G	A	G	A	0.316773	0.00319153	0.156731	0.156731	FALSE	FALSE	FALSE	17	51828640	0.00540619	0.554957	NA	TRUE	reported	396054	0.0228529	3.86647e-43	7213	CA10	TRUE	reported	2	TRUE
CA10.13666_222	SpineOA-indep	rs73989411	G	A	G	A	0.316773	-0.00412435	0.156731	0.156731	FALSE	FALSE	FALSE	17	51828640	0.00761344	0.588012	NA	TRUE	reported	333950	0.0228529	3.86647e-43	7213	CA10	TRUE	reported	2	TRUE
CA10.13666_222	THR-indep	rs73989411	G	A	G	A	0.316773	0.00775679	0.156731	0.156731	FALSE	FALSE	FALSE	17	51828640	0.00856048	0.364874	NA	TRUE	reported	319037	0.0228529	3.86647e-43	7213	CA10	TRUE	reported	2	TRUE
CA10.13666_222	ThumbOA-indep	rs73989411	G	A	G	A	0.316773	-0.00281521	0.156731	0.156731	FALSE	FALSE	FALSE	17	51828640	0.0127068	0.824662	NA	TRUE	reported	247455	0.0228529	3.86647e-43	7213	CA10	TRUE	reported	2	TRUE
CA10.13666_222	TJR-indep	rs73989411	G	A	G	A	0.316773	0.00191792	0.156731	0.156731	FALSE	FALSE	FALSE	17	51828640	0.00661363	0.77182	NA	TRUE	reported	368576	0.0228529	3.86647e-43	7213	CA10	TRUE	reported	2	TRUE
CA10.13666_222	TKR-indep	rs73989411	G	A	G	A	0.316773	0.00496035	0.156731	0.156731	FALSE	FALSE	FALSE	17	51828640	0.00952458	0.60251	NA	TRUE	reported	252041	0.0228529	3.86647e-43	7213	CA10	TRUE	reported	2	TRUE
CA13.3420_21	AllOA-indep	rs113014331	T	G	T	G	-1.22592	0.0123924	0.0625953	0.0625953	FALSE	FALSE	FALSE	8	85247249	0.00492404	0.0118456	NA	TRUE	reported	826690	0.0311956	1e-300	7213	CA13	TRUE	reported	2	TRUE
CA13.3420_21	Early_AllOA-indep	rs113014331	T	G	T	G	-1.22592	0.0285965	0.0625953	0.0625953	FALSE	FALSE	FALSE	8	85247249	0.0215076	0.18365	NA	TRUE	reported	48287	0.0311956	1e-300	7213	CA13	TRUE	reported	2	TRUE
CA13.3420_21	FingerOA-indep	rs113014331	T	G	T	G	-1.22592	0.00334909	0.0625953	0.0625953	FALSE	FALSE	FALSE	8	85247249	0.0176944	0.849878	NA	TRUE	reported	266618	0.0311956	1e-300	7213	CA13	TRUE	reported	2	TRUE
CA13.3420_21	HandOA-indep	rs113014331	T	G	T	G	-1.22592	0.00052095	0.0625953	0.0625953	FALSE	FALSE	FALSE	8	85247249	0.013052	0.968162	NA	TRUE	reported	303782	0.0311956	1e-300	7213	CA13	TRUE	reported	2	TRUE
CA13.3420_21	HipOA-indep	rs113014331	T	G	T	G	-1.22592	-0.00445489	0.0625953	0.0625953	FALSE	FALSE	FALSE	8	85247249	0.00937602	0.63469	NA	TRUE	reported	353388	0.0311956	1e-300	7213	CA13	TRUE	reported	2	TRUE
CA13.3420_21	KneeHipOA-indep	rs113014331	T	G	T	G	-1.22592	0.00693566	0.0625953	0.0625953	FALSE	FALSE	FALSE	8	85247249	0.00668451	0.299469	NA	TRUE	reported	490345	0.0311956	1e-300	7213	CA13	TRUE	reported	2	TRUE
CA13.3420_21	KneeOA-indep	rs113014331	T	G	T	G	-1.22592	0.00754849	0.0625953	0.0625953	FALSE	FALSE	FALSE	8	85247249	0.00777365	0.331531	NA	TRUE	reported	396054	0.0311956	1e-300	7213	CA13	TRUE	reported	2	TRUE
CA13.3420_21	SpineOA-indep	rs113014331	T	G	T	G	-1.22592	0.0265912	0.0625953	0.0625953	FALSE	FALSE	FALSE	8	85247249	0.0111019	0.0166122	NA	TRUE	reported	333950	0.0311956	1e-300	7213	CA13	TRUE	reported	2	TRUE
CA13.3420_21	THR-indep	rs113014331	T	G	T	G	-1.22592	-0.00690124	0.0625953	0.0625953	FALSE	FALSE	FALSE	8	85247249	0.0117173	0.555876	NA	TRUE	reported	319037	0.0311956	1e-300	7213	CA13	TRUE	reported	2	TRUE
CA13.3420_21	ThumbOA-indep	rs113014331	T	G	T	G	-1.22592	0.00880302	0.0625953	0.0625953	FALSE	FALSE	FALSE	8	85247249	0.0163258	0.589743	NA	TRUE	reported	247455	0.0311956	1e-300	7213	CA13	TRUE	reported	2	TRUE
CA13.3420_21	TJR-indep	rs113014331	T	G	T	G	-1.22592	0.00346189	0.0625953	0.0625953	FALSE	FALSE	FALSE	8	85247249	0.00910675	0.703837	NA	TRUE	reported	368576	0.0311956	1e-300	7213	CA13	TRUE	reported	2	TRUE
CA13.3420_21	TKR-indep	rs113014331	T	G	T	G	-1.22592	0.0187408	0.0625953	0.0625953	FALSE	FALSE	FALSE	8	85247249	0.0130543	0.151115	NA	TRUE	reported	252041	0.0311956	1e-300	7213	CA13	TRUE	reported	2	TRUE
CA6.3352_80	AllOA-indep	rs3765963	G	A	G	A	0.648589	0.00224958	0.404478	0.404478	FALSE	FALSE	FALSE	1	8974362	0.00256019	0.379576	NA	TRUE	reported	826690	0.0151819	1e-300	7213	CA6	TRUE	reported	2	TRUE
CA6.3352_80	AllOA-indep	rs942969	G	C	G	C	0.184862	0.0034373	0.325038	0.3364	FALSE	TRUE	FALSE	1	8947497	0.0026426	0.193351	NA	TRUE	reported	826690	0.017712	2.54187e-25	7213	CA6	TRUE	reported	2	TRUE
CA6.3352_80	Early_AllOA-indep	rs3765963	G	A	G	A	0.648589	0.00989932	0.404478	0.404478	FALSE	FALSE	FALSE	1	8974362	0.0113155	0.38166	NA	TRUE	reported	48287	0.0151819	1e-300	7213	CA6	TRUE	reported	2	TRUE
CA6.3352_80	Early_AllOA-indep	rs942969	G	C	G	C	0.184862	0.00360029	0.325038	0.3499	FALSE	TRUE	FALSE	1	8947497	0.0115116	0.754468	NA	TRUE	reported	48287	0.017712	2.54187e-25	7213	CA6	TRUE	reported	2	TRUE
CA6.3352_80	FingerOA-indep	rs3765963	G	A	G	A	0.648589	0.0108469	0.404478	0.404478	FALSE	FALSE	FALSE	1	8974362	0.0099212	0.274261	NA	TRUE	reported	266618	0.0151819	1e-300	7213	CA6	TRUE	reported	2	TRUE
CA6.3352_80	FingerOA-indep	rs942969	G	C	G	C	0.184862	0.00866939	0.325038	0.3551	FALSE	TRUE	FALSE	1	8947497	0.0101941	0.395085	NA	TRUE	reported	266618	0.017712	2.54187e-25	7213	CA6	TRUE	reported	2	TRUE
CA6.3352_80	HandOA-indep	rs3765963	G	A	G	A	0.648589	0.0033386	0.404478	0.404478	FALSE	FALSE	FALSE	1	8974362	0.006904	0.628688	NA	TRUE	reported	303782	0.0151819	1e-300	7213	CA6	TRUE	reported	2	TRUE
CA6.3352_80	HandOA-indep	rs942969	G	C	G	C	0.184862	0.000265302	0.325038	0.325038	FALSE	TRUE	FALSE	1	8948680	0.00725585	0.970833	NA	TRUE	reported	303782	0.017712	2.54187e-25	7213	CA6	TRUE	reported	2	TRUE
CA6.3352_80	HipOA-indep	rs3765963	G	A	G	A	0.648589	0.0040258	0.404478	0.404478	FALSE	FALSE	FALSE	1	8974362	0.00510589	0.430427	NA	TRUE	reported	353388	0.0151819	1e-300	7213	CA6	TRUE	reported	2	TRUE
CA6.3352_80	HipOA-indep	rs942969	G	C	G	C	0.184862	0.00683956	0.325038	0.34	FALSE	TRUE	FALSE	1	8947497	0.00525825	0.193351	NA	TRUE	reported	353388	0.017712	2.54187e-25	7213	CA6	TRUE	reported	2	TRUE
CA6.3352_80	KneeHipOA-indep	rs3765963	G	A	G	A	0.648589	0.000203235	0.404478	0.404478	FALSE	FALSE	FALSE	1	8974362	0.00341349	0.952523	NA	TRUE	reported	490345	0.0151819	1e-300	7213	CA6	TRUE	reported	2	TRUE
CA6.3352_80	KneeHipOA-indep	rs942969	G	C	G	C	0.184862	0.00299581	0.325038	0.3345	FALSE	TRUE	FALSE	1	8947497	0.00353723	0.397031	NA	TRUE	reported	490345	0.017712	2.54187e-25	7213	CA6	TRUE	reported	2	TRUE
CA6.3352_80	KneeOA-indep	rs3765963	G	A	G	A	0.648589	-0.00207867	0.404478	0.404478	FALSE	FALSE	FALSE	1	8974362	0.00404573	0.607396	NA	TRUE	reported	396054	0.0151819	1e-300	7213	CA6	TRUE	reported	2	TRUE
CA6.3352_80	KneeOA-indep	rs942969	G	C	G	C	0.184862	0.00286076	0.325038	0.3331	FALSE	TRUE	FALSE	1	8947497	0.00412484	0.487968	NA	TRUE	reported	396054	0.017712	2.54187e-25	7213	CA6	TRUE	reported	2	TRUE
CA6.3352_80	SpineOA-indep	rs3765963	G	A	G	A	0.648589	-0.000226433	0.404478	0.404478	FALSE	FALSE	FALSE	1	8974362	0.00536455	0.966332	NA	TRUE	reported	333950	0.0151819	1e-300	7213	CA6	TRUE	reported	2	TRUE
CA6.3352_80	SpineOA-indep	rs942969	G	C	G	C	0.184862	0.00885708	0.325038	0.3344	FALSE	TRUE	FALSE	1	8947497	0.00589866	0.133216	NA	TRUE	reported	333950	0.017712	2.54187e-25	7213	CA6	TRUE	reported	2	TRUE
CA6.3352_80	THR-indep	rs3765963	G	A	G	A	0.648589	0.00115826	0.404478	0.404478	FALSE	FALSE	FALSE	1	8974362	0.00632153	0.854621	NA	TRUE	reported	319037	0.0151819	1e-300	7213	CA6	TRUE	reported	2	TRUE
CA6.3352_80	THR-indep	rs942969	G	C	G	C	0.184862	0.00305347	0.325038	0.3402	FALSE	TRUE	FALSE	1	8947497	0.00642224	0.634464	NA	TRUE	reported	319037	0.017712	2.54187e-25	7213	CA6	TRUE	reported	2	TRUE
CA6.3352_80	ThumbOA-indep	rs3765963	G	A	G	A	0.648589	0.00200386	0.404478	0.404478	FALSE	FALSE	FALSE	1	8974362	0.00940954	0.831358	NA	TRUE	reported	247455	0.0151819	1e-300	7213	CA6	TRUE	reported	2	TRUE
CA6.3352_80	ThumbOA-indep	rs942969	G	C	G	C	0.184862	-0.0102034	0.325038	0.3518	FALSE	TRUE	FALSE	1	8947497	0.00967562	0.29163	NA	TRUE	reported	247455	0.017712	2.54187e-25	7213	CA6	TRUE	reported	2	TRUE
CA6.3352_80	TJR-indep	rs3765963	G	A	G	A	0.648589	-0.0040111	0.404478	0.404478	FALSE	FALSE	FALSE	1	8974362	0.00489134	0.412193	NA	TRUE	reported	368576	0.0151819	1e-300	7213	CA6	TRUE	reported	2	TRUE
CA6.3352_80	TJR-indep	rs942969	G	C	G	C	0.184862	0.00269282	0.325038	0.3384	FALSE	TRUE	FALSE	1	8947497	0.00504085	0.593204	NA	TRUE	reported	368576	0.017712	2.54187e-25	7213	CA6	TRUE	reported	2	TRUE
CA6.3352_80	TKR-indep	rs3765963	G	A	G	A	0.648589	-0.0113352	0.404478	0.404478	FALSE	FALSE	FALSE	1	8974362	0.00689852	0.100354	NA	TRUE	reported	252041	0.0151819	1e-300	7213	CA6	TRUE	reported	2	TRUE
CA6.3352_80	TKR-indep	rs942969	G	C	G	C	0.184862	-0.000832155	0.325038	0.338	FALSE	TRUE	FALSE	1	8947497	0.00687637	0.903678	NA	TRUE	reported	252041	0.017712	2.54187e-25	7213	CA6	TRUE	reported	2	TRUE
CAB39.17757_86	AllOA-indep	rs7604335	C	T	C	T	-0.232338	0.00467382	0.244836	0.244836	FALSE	FALSE	FALSE	2	230744698	0.00295772	0.114058	NA	TRUE	reported	826690	0.0191964	2.13806e-33	7213	CAB39	TRUE	reported	2	TRUE
CAB39.17757_86	Early_AllOA-indep	rs7604335	C	T	C	T	-0.232338	-0.0154633	0.244836	0.244836	FALSE	FALSE	FALSE	2	230744698	0.013226	0.242339	NA	TRUE	reported	48287	0.0191964	2.13806e-33	7213	CAB39	TRUE	reported	2	TRUE
CAB39.17757_86	FingerOA-indep	rs7604335	C	T	C	T	-0.232338	0.00327607	0.244836	0.244836	FALSE	FALSE	FALSE	2	230744698	0.0115512	0.776707	NA	TRUE	reported	266618	0.0191964	2.13806e-33	7213	CAB39	TRUE	reported	2	TRUE
CAB39.17757_86	HandOA-indep	rs7604335	C	T	C	T	-0.232338	0.00234467	0.244836	0.244836	FALSE	FALSE	FALSE	2	230744698	0.00787552	0.76592	NA	TRUE	reported	303782	0.0191964	2.13806e-33	7213	CAB39	TRUE	reported	2	TRUE
CAB39.17757_86	HipOA-indep	rs7604335	C	T	C	T	-0.232338	0.000292004	0.244836	0.244836	FALSE	FALSE	FALSE	2	230744698	0.00631697	0.963131	NA	TRUE	reported	353388	0.0191964	2.13806e-33	7213	CAB39	TRUE	reported	2	TRUE
CAB39.17757_86	KneeHipOA-indep	rs7604335	C	T	C	T	-0.232338	0.00454581	0.244836	0.244836	FALSE	FALSE	FALSE	2	230744698	0.00396371	0.251441	NA	TRUE	reported	490345	0.0191964	2.13806e-33	7213	CAB39	TRUE	reported	2	TRUE
CAB39.17757_86	KneeOA-indep	rs7604335	C	T	C	T	-0.232338	0.00472783	0.244836	0.244836	FALSE	FALSE	FALSE	2	230744698	0.00459333	0.303348	NA	TRUE	reported	396054	0.0191964	2.13806e-33	7213	CAB39	TRUE	reported	2	TRUE
CAB39.17757_86	SpineOA-indep	rs7604335	C	T	C	T	-0.232338	0.00554257	0.244836	0.244836	FALSE	FALSE	FALSE	2	230744698	0.00656147	0.39827	NA	TRUE	reported	333950	0.0191964	2.13806e-33	7213	CAB39	TRUE	reported	2	TRUE
CAB39.17757_86	THR-indep	rs7604335	C	T	C	T	-0.232338	0.000390485	0.244836	0.244836	FALSE	FALSE	FALSE	2	230744698	0.00717839	0.956619	NA	TRUE	reported	319037	0.0191964	2.13806e-33	7213	CAB39	TRUE	reported	2	TRUE
CAB39.17757_86	ThumbOA-indep	rs7604335	C	T	C	T	-0.232338	0.00775971	0.244836	0.244836	FALSE	FALSE	FALSE	2	230744698	0.0108779	0.475631	NA	TRUE	reported	247455	0.0191964	2.13806e-33	7213	CAB39	TRUE	reported	2	TRUE
CAB39.17757_86	TJR-indep	rs7604335	C	T	C	T	-0.232338	0.00601557	0.244836	0.244836	FALSE	FALSE	FALSE	2	230744698	0.00554901	0.278329	NA	TRUE	reported	368576	0.0191964	2.13806e-33	7213	CAB39	TRUE	reported	2	TRUE
CAB39.17757_86	TKR-indep	rs7604335	C	T	C	T	-0.232338	0.00819978	0.244836	0.244836	FALSE	FALSE	FALSE	2	230744698	0.00787709	0.297891	NA	TRUE	reported	252041	0.0191964	2.13806e-33	7213	CAB39	TRUE	reported	2	TRUE
CACNA2D3.8885_6	AllOA-indep	rs9814659	C	T	C	T	-0.113338	0.000289969	0.334812	0.334812	FALSE	FALSE	FALSE	3	54563802	0.00291857	0.920858	NA	TRUE	reported	826690	0.017471	9.32208e-11	7213	CACNA2D3	TRUE	reported	2	TRUE
CACNA2D3.8885_6	AllOA-indep	rs9882539	G	C	G	C	0.273787	-0.00141329	0.401151	0.4061	FALSE	TRUE	FALSE	3	54129177	0.0026053	0.587498	NA	TRUE	reported	826690	0.0164143	2.56579e-61	7213	CACNA2D3	TRUE	reported	2	TRUE
CACNA2D3.8885_6	Early_AllOA-indep	rs9814659	C	T	C	T	-0.113338	0.00837463	0.334812	0.334812	FALSE	FALSE	FALSE	3	54563802	0.0122025	0.49252	NA	TRUE	reported	48287	0.017471	9.32208e-11	7213	CACNA2D3	TRUE	reported	2	TRUE
CACNA2D3.8885_6	Early_AllOA-indep	rs9882539	G	C	G	C	0.273787	-0.0128146	0.401151	0.398	FALSE	TRUE	FALSE	3	54129177	0.0111094	0.24871	NA	TRUE	reported	48287	0.0164143	2.56579e-61	7213	CACNA2D3	TRUE	reported	2	TRUE
CACNA2D3.8885_6	FingerOA-indep	rs9814659	C	T	C	T	-0.113338	0.0195033	0.334812	0.334812	FALSE	FALSE	FALSE	3	54563802	0.0103903	0.0605093	NA	TRUE	reported	266618	0.017471	9.32208e-11	7213	CACNA2D3	TRUE	reported	2	TRUE
CACNA2D3.8885_6	HandOA-indep	rs9814659	C	T	C	T	-0.113338	0.0151829	0.334812	0.334812	FALSE	FALSE	FALSE	3	54563802	0.00728075	0.037037	NA	TRUE	reported	303782	0.017471	9.32208e-11	7213	CACNA2D3	TRUE	reported	2	TRUE
CACNA2D3.8885_6	HandOA-indep	rs9882539	G	C	G	C	0.273787	-0.00139914	0.401151	0.4085	FALSE	TRUE	FALSE	3	54129177	0.00678469	0.836619	NA	TRUE	reported	303782	0.0164143	2.56579e-61	7213	CACNA2D3	TRUE	reported	2	TRUE
CACNA2D3.8885_6	HipOA-indep	rs9814659	C	T	C	T	-0.113338	0.0115614	0.334812	0.334812	FALSE	FALSE	FALSE	3	54563802	0.00548937	0.0351924	NA	TRUE	reported	353388	0.017471	9.32208e-11	7213	CACNA2D3	TRUE	reported	2	TRUE
CACNA2D3.8885_6	HipOA-indep	rs9882539	G	C	G	C	0.273787	-0.00768356	0.401151	0.4039	FALSE	TRUE	FALSE	3	54129177	0.00510092	0.131988	NA	TRUE	reported	353388	0.0164143	2.56579e-61	7213	CACNA2D3	TRUE	reported	2	TRUE
CACNA2D3.8885_6	KneeHipOA-indep	rs9814659	C	T	C	T	-0.113338	0.00434336	0.334812	0.334812	FALSE	FALSE	FALSE	3	54563802	0.00369913	0.240332	NA	TRUE	reported	490345	0.017471	9.32208e-11	7213	CACNA2D3	TRUE	reported	2	TRUE
CACNA2D3.8885_6	KneeHipOA-indep	rs9882539	G	C	G	C	0.273787	-0.000628365	0.401151	0.404	FALSE	TRUE	FALSE	3	54129177	0.00320226	0.844434	NA	TRUE	reported	490345	0.0164143	2.56579e-61	7213	CACNA2D3	TRUE	reported	2	TRUE
CACNA2D3.8885_6	KneeOA-indep	rs9814659	C	T	C	T	-0.113338	0.00128745	0.334812	0.334812	FALSE	FALSE	FALSE	3	54563802	0.00415743	0.756809	NA	TRUE	reported	396054	0.017471	9.32208e-11	7213	CACNA2D3	TRUE	reported	2	TRUE
CACNA2D3.8885_6	KneeOA-indep	rs9882539	G	C	G	C	0.273787	0.000982295	0.401151	0.4038	FALSE	TRUE	FALSE	3	54129177	0.00402544	0.807214	NA	TRUE	reported	396054	0.0164143	2.56579e-61	7213	CACNA2D3	TRUE	reported	2	TRUE
CACNA2D3.8885_6	SpineOA-indep	rs9814659	C	T	C	T	-0.113338	-0.00490442	0.334812	0.334812	FALSE	FALSE	FALSE	3	54563802	0.0061068	0.421912	NA	TRUE	reported	333950	0.017471	9.32208e-11	7213	CACNA2D3	TRUE	reported	2	TRUE
CACNA2D3.8885_6	SpineOA-indep	rs9882539	G	C	G	C	0.273787	0.000936218	0.401151	0.4061	FALSE	TRUE	FALSE	3	54129177	0.00572435	0.870085	NA	TRUE	reported	333950	0.0164143	2.56579e-61	7213	CACNA2D3	TRUE	reported	2	TRUE
CACNA2D3.8885_6	THR-indep	rs9814659	C	T	C	T	-0.113338	0.00736702	0.334812	0.334812	FALSE	FALSE	FALSE	3	54563802	0.00668365	0.270355	NA	TRUE	reported	319037	0.017471	9.32208e-11	7213	CACNA2D3	TRUE	reported	2	TRUE
CACNA2D3.8885_6	THR-indep	rs9882539	G	C	G	C	0.273787	-0.0112346	0.401151	0.4076	FALSE	TRUE	FALSE	3	54129177	0.00620514	0.070214	NA	TRUE	reported	319037	0.0164143	2.56579e-61	7213	CACNA2D3	TRUE	reported	2	TRUE
CACNA2D3.8885_6	ThumbOA-indep	rs9814659	C	T	C	T	-0.113338	0.0161332	0.334812	0.334812	FALSE	FALSE	FALSE	3	54563802	0.00990511	0.103361	NA	TRUE	reported	247455	0.017471	9.32208e-11	7213	CACNA2D3	TRUE	reported	2	TRUE
CACNA2D3.8885_6	ThumbOA-indep	rs9882539	G	C	G	C	0.273787	0.00451664	0.401151	0.4179	FALSE	TRUE	FALSE	3	54129177	0.00926999	0.626094	NA	TRUE	reported	247455	0.0164143	2.56579e-61	7213	CACNA2D3	TRUE	reported	2	TRUE
CACNA2D3.8885_6	TJR-indep	rs9814659	C	T	C	T	-0.113338	0.00369499	0.334812	0.334812	FALSE	FALSE	FALSE	3	54563802	0.00518242	0.475854	NA	TRUE	reported	368576	0.017471	9.32208e-11	7213	CACNA2D3	TRUE	reported	2	TRUE
CACNA2D3.8885_6	TJR-indep	rs9882539	G	C	G	C	0.273787	-0.00162731	0.401151	0.4051	FALSE	TRUE	FALSE	3	54129177	0.0047913	0.734129	NA	TRUE	reported	368576	0.0164143	2.56579e-61	7213	CACNA2D3	TRUE	reported	2	TRUE
CACNA2D3.8885_6	TKR-indep	rs9814659	C	T	C	T	-0.113338	-0.0027955	0.334812	0.334812	FALSE	FALSE	FALSE	3	54563802	0.00741192	0.706052	NA	TRUE	reported	252041	0.017471	9.32208e-11	7213	CACNA2D3	TRUE	reported	2	TRUE
CACNA2D3.8885_6	TKR-indep	rs9882539	G	C	G	C	0.273787	0.00236221	0.401151	0.4061	FALSE	TRUE	FALSE	3	54129177	0.00684965	0.730195	NA	TRUE	reported	252041	0.0164143	2.56579e-61	7213	CACNA2D3	TRUE	reported	2	TRUE
CADM1.3326_58	AllOA-indep	rs17564430	G	T	G	T	0.292195	0.00157234	0.253015	0.2637	FALSE	FALSE	FALSE	11	115172854	0.00325041	0.628573	NA	TRUE	reported	826690	0.0187274	5.3059e-54	7213	CADM1	TRUE	reported	2	TRUE
CADM1.3326_58	Early_AllOA-indep	rs17564430	G	T	G	T	0.292195	-0.00421417	0.253015	0.2579	FALSE	FALSE	FALSE	11	115172854	0.0124054	0.734078	NA	TRUE	reported	48287	0.0187274	5.3059e-54	7213	CADM1	TRUE	reported	2	TRUE
CADM1.3326_58	FingerOA-indep	rs17564430	G	T	G	T	0.292195	-0.00818554	0.253015	0.3011	FALSE	FALSE	FALSE	11	115172854	0.010597	0.439855	NA	TRUE	reported	266618	0.0187274	5.3059e-54	7213	CADM1	TRUE	reported	2	TRUE
CADM1.3326_58	HandOA-indep	rs17564430	G	T	G	T	0.292195	-0.00781819	0.253015	0.2768	FALSE	FALSE	FALSE	11	115172854	0.00753975	0.299769	NA	TRUE	reported	303782	0.0187274	5.3059e-54	7213	CADM1	TRUE	reported	2	TRUE
CADM1.3326_58	HipOA-indep	rs17564430	G	T	G	T	0.292195	-0.00152933	0.253015	0.2648	FALSE	FALSE	FALSE	11	115172854	0.00566777	0.787291	NA	TRUE	reported	353388	0.0187274	5.3059e-54	7213	CADM1	TRUE	reported	2	TRUE
CADM1.3326_58	KneeHipOA-indep	rs17564430	G	T	G	T	0.292195	0.001606	0.253015	0.2599	FALSE	FALSE	FALSE	11	115172854	0.00377554	0.670568	NA	TRUE	reported	490345	0.0187274	5.3059e-54	7213	CADM1	TRUE	reported	2	TRUE
CADM1.3326_58	KneeOA-indep	rs17564430	G	T	G	T	0.292195	0.0007887	0.253015	0.2561	FALSE	FALSE	FALSE	11	115172854	0.00439432	0.857559	NA	TRUE	reported	396054	0.0187274	5.3059e-54	7213	CADM1	TRUE	reported	2	TRUE
CADM1.3326_58	SpineOA-indep	rs17564430	G	T	G	T	0.292195	-0.00443828	0.253015	0.2549	FALSE	FALSE	FALSE	11	115172854	0.0063629	0.485475	NA	TRUE	reported	333950	0.0187274	5.3059e-54	7213	CADM1	TRUE	reported	2	TRUE
CADM1.3326_58	THR-indep	rs17564430	G	T	G	T	0.292195	-0.00195194	0.253015	0.2721	FALSE	FALSE	FALSE	11	115172854	0.00678148	0.773474	NA	TRUE	reported	319037	0.0187274	5.3059e-54	7213	CADM1	TRUE	reported	2	TRUE
CADM1.3326_58	ThumbOA-indep	rs17564430	G	T	G	T	0.292195	-0.00156475	0.253015	0.2941	FALSE	FALSE	FALSE	11	115172854	0.0101566	0.87756	NA	TRUE	reported	247455	0.0187274	5.3059e-54	7213	CADM1	TRUE	reported	2	TRUE
CADM1.3326_58	TJR-indep	rs17564430	G	T	G	T	0.292195	-0.0034545	0.253015	0.2685	FALSE	FALSE	FALSE	11	115172854	0.00527948	0.512903	NA	TRUE	reported	368576	0.0187274	5.3059e-54	7213	CADM1	TRUE	reported	2	TRUE
CADM1.3326_58	TKR-indep	rs17564430	G	T	G	T	0.292195	-0.010849	0.253015	0.2684	FALSE	FALSE	FALSE	11	115172854	0.00750818	0.148471	NA	TRUE	reported	252041	0.0187274	5.3059e-54	7213	CADM1	TRUE	reported	2	TRUE
CADM2.16907_3	AllOA-indep	rs9880919	A	G	A	G	0.154652	0.00397784	0.239983	0.2442	FALSE	FALSE	FALSE	3	85412152	0.00289122	0.168872	NA	TRUE	reported	826690	0.0195288	2.74936e-15	7213	CADM2	TRUE	reported	2	TRUE
CADM2.16907_3	Early_AllOA-indep	rs9880919	A	G	A	G	0.154652	-0.00507904	0.239983	0.2396	FALSE	FALSE	FALSE	3	85412152	0.0129684	0.695319	NA	TRUE	reported	48287	0.0195288	2.74936e-15	7213	CADM2	TRUE	reported	2	TRUE
CADM2.16907_3	FingerOA-indep	rs9880919	A	G	A	G	0.154652	0.0119155	0.239983	0.2472	FALSE	FALSE	FALSE	3	85412152	0.0111818	0.286598	NA	TRUE	reported	266618	0.0195288	2.74936e-15	7213	CADM2	TRUE	reported	2	TRUE
CADM2.16907_3	HandOA-indep	rs9880919	A	G	A	G	0.154652	0.00773479	0.239983	0.2457	FALSE	FALSE	FALSE	3	85412152	0.00773242	0.317162	NA	TRUE	reported	303782	0.0195288	2.74936e-15	7213	CADM2	TRUE	reported	2	TRUE
CADM2.16907_3	HipOA-indep	rs9880919	A	G	A	G	0.154652	0.0123807	0.239983	0.2445	FALSE	FALSE	FALSE	3	85412152	0.00578085	0.032219	NA	TRUE	reported	353388	0.0195288	2.74936e-15	7213	CADM2	TRUE	reported	2	TRUE
CADM2.16907_3	KneeHipOA-indep	rs9880919	A	G	A	G	0.154652	0.00977639	0.239983	0.2434	FALSE	FALSE	FALSE	3	85412152	0.00387572	0.0116533	NA	TRUE	reported	490345	0.0195288	2.74936e-15	7213	CADM2	TRUE	reported	2	TRUE
CADM2.16907_3	KneeOA-indep	rs9880919	A	G	A	G	0.154652	0.00825654	0.239983	0.2418	FALSE	FALSE	FALSE	3	85412152	0.00452387	0.0679848	NA	TRUE	reported	396054	0.0195288	2.74936e-15	7213	CADM2	TRUE	reported	2	TRUE
CADM2.16907_3	SpineOA-indep	rs9880919	A	G	A	G	0.154652	0.0140033	0.239983	0.2407	FALSE	FALSE	FALSE	3	85412152	0.00646073	0.0302001	NA	TRUE	reported	333950	0.0195288	2.74936e-15	7213	CADM2	TRUE	reported	2	TRUE
CADM2.16907_3	THR-indep	rs9880919	A	G	A	G	0.154652	0.013903	0.239983	0.2483	FALSE	FALSE	FALSE	3	85412152	0.00695597	0.0456386	NA	TRUE	reported	319037	0.0195288	2.74936e-15	7213	CADM2	TRUE	reported	2	TRUE
CADM2.16907_3	ThumbOA-indep	rs9880919	A	G	A	G	0.154652	0.0158766	0.239983	0.2478	FALSE	FALSE	FALSE	3	85412152	0.0105376	0.131895	NA	TRUE	reported	247455	0.0195288	2.74936e-15	7213	CADM2	TRUE	reported	2	TRUE
CADM2.16907_3	TJR-indep	rs9880919	A	G	A	G	0.154652	0.0146427	0.239983	0.2465	FALSE	FALSE	FALSE	3	85412152	0.00542236	0.00692513	NA	TRUE	reported	368576	0.0195288	2.74936e-15	7213	CADM2	TRUE	reported	2	TRUE
CADM2.16907_3	TKR-indep	rs9880919	A	G	A	G	0.154652	0.0122328	0.239983	0.2469	FALSE	FALSE	FALSE	3	85412152	0.00771038	0.112618	NA	TRUE	reported	252041	0.0195288	2.74936e-15	7213	CADM2	TRUE	reported	2	TRUE
CALCB.17170_15	AllOA-indep	rs11023416	G	C	G	C	-0.300296	-0.00143375	0.274643	0.2754	FALSE	TRUE	FALSE	11	15052326	0.00278177	0.606267	NA	TRUE	reported	826690	0.0184656	1.98029e-58	7213	CALCB	TRUE	reported	2	TRUE
CALCB.17170_15	Early_AllOA-indep	rs11023416	G	C	G	C	-0.300296	0.00923104	0.274643	0.2738	FALSE	TRUE	FALSE	11	15052326	0.0122208	0.450037	NA	TRUE	reported	48287	0.0184656	1.98029e-58	7213	CALCB	TRUE	reported	2	TRUE
CALCB.17170_15	FingerOA-indep	rs11023416	G	C	G	C	-0.300296	0.0125381	0.274643	0.2783	FALSE	TRUE	FALSE	11	15052326	0.0107373	0.242925	NA	TRUE	reported	266618	0.0184656	1.98029e-58	7213	CALCB	TRUE	reported	2	TRUE
CALCB.17170_15	HandOA-indep	rs11023416	G	C	G	C	-0.300296	0.009705	0.274643	0.2775	FALSE	TRUE	FALSE	11	15052326	0.00748671	0.194873	NA	TRUE	reported	303782	0.0184656	1.98029e-58	7213	CALCB	TRUE	reported	2	TRUE
CALCB.17170_15	HipOA-indep	rs11023416	G	C	G	C	-0.300296	-0.00113034	0.274643	0.2738	FALSE	TRUE	FALSE	11	15052326	0.00562981	0.840872	NA	TRUE	reported	353388	0.0184656	1.98029e-58	7213	CALCB	TRUE	reported	2	TRUE
CALCB.17170_15	KneeHipOA-indep	rs11023416	G	C	G	C	-0.300296	-0.000710046	0.274643	0.2763	FALSE	TRUE	FALSE	11	15052326	0.00372437	0.848801	NA	TRUE	reported	490345	0.0184656	1.98029e-58	7213	CALCB	TRUE	reported	2	TRUE
CALCB.17170_15	KneeOA-indep	rs11023416	G	C	G	C	-0.300296	-0.00285628	0.274643	0.2769	FALSE	TRUE	FALSE	11	15052326	0.00437098	0.513458	NA	TRUE	reported	396054	0.0184656	1.98029e-58	7213	CALCB	TRUE	reported	2	TRUE
CALCB.17170_15	SpineOA-indep	rs11023416	G	C	G	C	-0.300296	-0.0051918	0.274643	0.2774	FALSE	TRUE	FALSE	11	15052326	0.00615549	0.398981	NA	TRUE	reported	333950	0.0184656	1.98029e-58	7213	CALCB	TRUE	reported	2	TRUE
CALCB.17170_15	THR-indep	rs11023416	G	C	G	C	-0.300296	-0.0026123	0.274643	0.274	FALSE	TRUE	FALSE	11	15052326	0.00679447	0.700626	NA	TRUE	reported	319037	0.0184656	1.98029e-58	7213	CALCB	TRUE	reported	2	TRUE
CALCB.17170_15	ThumbOA-indep	rs11023416	G	C	G	C	-0.300296	0.00367544	0.274643	0.2783	FALSE	TRUE	FALSE	11	15052326	0.0102414	0.719685	NA	TRUE	reported	247455	0.0184656	1.98029e-58	7213	CALCB	TRUE	reported	2	TRUE
CALCB.17170_15	TJR-indep	rs11023416	G	C	G	C	-0.300296	-0.00300111	0.274643	0.2738	FALSE	TRUE	FALSE	11	15052326	0.00530565	0.571636	NA	TRUE	reported	368576	0.0184656	1.98029e-58	7213	CALCB	TRUE	reported	2	TRUE
CALCB.17170_15	TKR-indep	rs11023416	G	C	G	C	-0.300296	0.000608393	0.274643	0.2724	FALSE	TRUE	FALSE	11	15052326	0.0075755	0.93599	NA	TRUE	reported	252041	0.0184656	1.98029e-58	7213	CALCB	TRUE	reported	2	TRUE
CALCOCO2.12534_10	AllOA-indep	rs318100	G	T	G	T	-0.281609	0.00651808	0.160543	0.160543	FALSE	FALSE	FALSE	17	48873507	0.00334245	0.0511657	NA	TRUE	reported	826690	0.0223358	4.57472e-36	7213	CALCOCO2	TRUE	reported	2	TRUE
CALCOCO2.12534_10	Early_AllOA-indep	rs318100	G	T	G	T	-0.281609	-0.0146033	0.160543	0.160543	FALSE	FALSE	FALSE	17	48873507	0.0148091	0.32408	NA	TRUE	reported	48287	0.0223358	4.57472e-36	7213	CALCOCO2	TRUE	reported	2	TRUE
CALCOCO2.12534_10	FingerOA-indep	rs318100	G	T	G	T	-0.281609	-0.00271565	0.160543	0.160543	FALSE	FALSE	FALSE	17	48873507	0.0131054	0.835841	NA	TRUE	reported	266618	0.0223358	4.57472e-36	7213	CALCOCO2	TRUE	reported	2	TRUE
CALCOCO2.12534_10	HandOA-indep	rs318100	G	T	G	T	-0.281609	0.00326098	0.160543	0.160543	FALSE	FALSE	FALSE	17	48873507	0.00901082	0.71743	NA	TRUE	reported	303782	0.0223358	4.57472e-36	7213	CALCOCO2	TRUE	reported	2	TRUE
CALCOCO2.12534_10	HipOA-indep	rs318100	G	T	G	T	-0.281609	-0.00241065	0.160543	0.160543	FALSE	FALSE	FALSE	17	48873507	0.00669196	0.718675	NA	TRUE	reported	353388	0.0223358	4.57472e-36	7213	CALCOCO2	TRUE	reported	2	TRUE
CALCOCO2.12534_10	KneeHipOA-indep	rs318100	G	T	G	T	-0.281609	0.00236992	0.160543	0.160543	FALSE	FALSE	FALSE	17	48873507	0.00445267	0.594555	NA	TRUE	reported	490345	0.0223358	4.57472e-36	7213	CALCOCO2	TRUE	reported	2	TRUE
CALCOCO2.12534_10	KneeOA-indep	rs318100	G	T	G	T	-0.281609	0.00227214	0.160543	0.160543	FALSE	FALSE	FALSE	17	48873507	0.00532407	0.669548	NA	TRUE	reported	396054	0.0223358	4.57472e-36	7213	CALCOCO2	TRUE	reported	2	TRUE
CALCOCO2.12534_10	SpineOA-indep	rs318100	G	T	G	T	-0.281609	0.00580343	0.160543	0.160543	FALSE	FALSE	FALSE	17	48873507	0.00744507	0.435685	NA	TRUE	reported	333950	0.0223358	4.57472e-36	7213	CALCOCO2	TRUE	reported	2	TRUE
CALCOCO2.12534_10	THR-indep	rs318100	G	T	G	T	-0.281609	-0.00846712	0.160543	0.160543	FALSE	FALSE	FALSE	17	48873507	0.00806902	0.294023	NA	TRUE	reported	319037	0.0223358	4.57472e-36	7213	CALCOCO2	TRUE	reported	2	TRUE
CALCOCO2.12534_10	ThumbOA-indep	rs318100	G	T	G	T	-0.281609	0.012958	0.160543	0.160543	FALSE	FALSE	FALSE	17	48873507	0.0122147	0.288757	NA	TRUE	reported	247455	0.0223358	4.57472e-36	7213	CALCOCO2	TRUE	reported	2	TRUE
CALCOCO2.12534_10	TJR-indep	rs318100	G	T	G	T	-0.281609	-0.00718809	0.160543	0.160543	FALSE	FALSE	FALSE	17	48873507	0.00629599	0.253582	NA	TRUE	reported	368576	0.0223358	4.57472e-36	7213	CALCOCO2	TRUE	reported	2	TRUE
CALCOCO2.12534_10	TKR-indep	rs318100	G	T	G	T	-0.281609	-0.00693688	0.160543	0.160543	FALSE	FALSE	FALSE	17	48873507	0.00894797	0.438194	NA	TRUE	reported	252041	0.0223358	4.57472e-36	7213	CALCOCO2	TRUE	reported	2	TRUE
CAMK2D.3419_49	AllOA-indep	rs3822295	C	A	C	A	-0.140797	-0.00200749	0.124913	0.1246	FALSE	FALSE	FALSE	4	113748360	0.00386915	0.603869	NA	TRUE	reported	826690	0.0252927	2.68906e-08	7213	CAMK2D	TRUE	reported	2	TRUE
CAMK2D.3419_49	Early_AllOA-indep	rs3822295	C	A	C	A	-0.140797	0.00466626	0.124913	0.1392	FALSE	FALSE	FALSE	4	113748360	0.0158175	0.767989	NA	TRUE	reported	48287	0.0252927	2.68906e-08	7213	CAMK2D	TRUE	reported	2	TRUE
CAMK2D.3419_49	FingerOA-indep	rs3822295	C	A	C	A	-0.140797	-0.0297057	0.124913	0.1078	FALSE	FALSE	FALSE	4	113748360	0.0156805	0.0581683	NA	TRUE	reported	266618	0.0252927	2.68906e-08	7213	CAMK2D	TRUE	reported	2	TRUE
CAMK2D.3419_49	HandOA-indep	rs3822295	C	A	C	A	-0.140797	0.00387466	0.124913	0.12	FALSE	FALSE	FALSE	4	113748360	0.010345	0.708	NA	TRUE	reported	303782	0.0252927	2.68906e-08	7213	CAMK2D	TRUE	reported	2	TRUE
CAMK2D.3419_49	HipOA-indep	rs3822295	C	A	C	A	-0.140797	-0.0117833	0.124913	0.125	FALSE	FALSE	FALSE	4	113748360	0.00761733	0.121887	NA	TRUE	reported	353388	0.0252927	2.68906e-08	7213	CAMK2D	TRUE	reported	2	TRUE
CAMK2D.3419_49	KneeHipOA-indep	rs3822295	C	A	C	A	-0.140797	-0.011374	0.124913	0.1288	FALSE	FALSE	FALSE	4	113748360	0.0050796	0.0251461	NA	TRUE	reported	490345	0.0252927	2.68906e-08	7213	CAMK2D	TRUE	reported	2	TRUE
CAMK2D.3419_49	KneeOA-indep	rs3822295	C	A	C	A	-0.140797	-0.0102944	0.124913	0.133	FALSE	FALSE	FALSE	4	113748360	0.00584298	0.0780954	NA	TRUE	reported	396054	0.0252927	2.68906e-08	7213	CAMK2D	TRUE	reported	2	TRUE
CAMK2D.3419_49	SpineOA-indep	rs3822295	C	A	C	A	-0.140797	0.000491147	0.124913	0.1384	FALSE	FALSE	FALSE	4	113748360	0.00836488	0.953179	NA	TRUE	reported	333950	0.0252927	2.68906e-08	7213	CAMK2D	TRUE	reported	2	TRUE
CAMK2D.3419_49	THR-indep	rs3822295	C	A	C	A	-0.140797	-0.0178818	0.124913	0.1174	FALSE	FALSE	FALSE	4	113748360	0.00946965	0.0589821	NA	TRUE	reported	319037	0.0252927	2.68906e-08	7213	CAMK2D	TRUE	reported	2	TRUE
CAMK2D.3419_49	ThumbOA-indep	rs3822295	C	A	C	A	-0.140797	-0.0125103	0.124913	0.1099	FALSE	FALSE	FALSE	4	113748360	0.0147695	0.396974	NA	TRUE	reported	247455	0.0252927	2.68906e-08	7213	CAMK2D	TRUE	reported	2	TRUE
CAMK2D.3419_49	TJR-indep	rs3822295	C	A	C	A	-0.140797	-0.0175187	0.124913	0.1184	FALSE	FALSE	FALSE	4	113748360	0.00735145	0.0171707	NA	TRUE	reported	368576	0.0252927	2.68906e-08	7213	CAMK2D	TRUE	reported	2	TRUE
CAMK2D.3419_49	TKR-indep	rs3822295	C	A	C	A	-0.140797	-0.0248842	0.124913	0.1189	FALSE	FALSE	FALSE	4	113748360	0.0104146	0.0168779	NA	TRUE	reported	252041	0.0252927	2.68906e-08	7213	CAMK2D	TRUE	reported	2	TRUE
CAPG.4968_50	AllOA-indep	rs13031179	A	G	A	G	-0.513684	-0.00261308	0.0632192	0.0632192	FALSE	FALSE	FALSE	2	85391048	0.00496	0.598311	NA	TRUE	reported	826690	0.0336587	8.83476e-52	7213	CAPG	TRUE	reported	2	TRUE
CAPG.4968_50	Early_AllOA-indep	rs13031179	A	G	A	G	-0.513684	0.0451662	0.0632192	0.0632192	FALSE	FALSE	FALSE	2	85391048	0.023407	0.0536557	NA	TRUE	reported	48287	0.0336587	8.83476e-52	7213	CAPG	TRUE	reported	2	TRUE
CAPG.4968_50	FingerOA-indep	rs13031179	A	G	A	G	-0.513684	0.0212889	0.0632192	0.0632192	FALSE	FALSE	FALSE	2	85391048	0.0188529	0.258809	NA	TRUE	reported	266618	0.0336587	8.83476e-52	7213	CAPG	TRUE	reported	2	TRUE
CAPG.4968_50	HandOA-indep	rs13031179	A	G	A	G	-0.513684	0.0153643	0.0632192	0.0632192	FALSE	FALSE	FALSE	2	85391048	0.0132625	0.246668	NA	TRUE	reported	303782	0.0336587	8.83476e-52	7213	CAPG	TRUE	reported	2	TRUE
CAPG.4968_50	HipOA-indep	rs13031179	A	G	A	G	-0.513684	0.0104691	0.0632192	0.0632192	FALSE	FALSE	FALSE	2	85391048	0.00991311	0.290929	NA	TRUE	reported	353388	0.0336587	8.83476e-52	7213	CAPG	TRUE	reported	2	TRUE
CAPG.4968_50	KneeHipOA-indep	rs13031179	A	G	A	G	-0.513684	0.00499466	0.0632192	0.0632192	FALSE	FALSE	FALSE	2	85391048	0.00667249	0.454131	NA	TRUE	reported	490345	0.0336587	8.83476e-52	7213	CAPG	TRUE	reported	2	TRUE
CAPG.4968_50	KneeOA-indep	rs13031179	A	G	A	G	-0.513684	0.00402664	0.0632192	0.0632192	FALSE	FALSE	FALSE	2	85391048	0.00777556	0.604557	NA	TRUE	reported	396054	0.0336587	8.83476e-52	7213	CAPG	TRUE	reported	2	TRUE
CAPG.4968_50	SpineOA-indep	rs13031179	A	G	A	G	-0.513684	-0.00781408	0.0632192	0.0632192	FALSE	FALSE	FALSE	2	85391048	0.0112051	0.485572	NA	TRUE	reported	333950	0.0336587	8.83476e-52	7213	CAPG	TRUE	reported	2	TRUE
CAPG.4968_50	THR-indep	rs13031179	A	G	A	G	-0.513684	-0.0067489	0.0632192	0.0632192	FALSE	FALSE	FALSE	2	85391048	0.0118398	0.568666	NA	TRUE	reported	319037	0.0336587	8.83476e-52	7213	CAPG	TRUE	reported	2	TRUE
CAPG.4968_50	ThumbOA-indep	rs13031179	A	G	A	G	-0.513684	0.0151645	0.0632192	0.0632192	FALSE	FALSE	FALSE	2	85391048	0.0180233	0.400134	NA	TRUE	reported	247455	0.0336587	8.83476e-52	7213	CAPG	TRUE	reported	2	TRUE
CAPG.4968_50	TJR-indep	rs13031179	A	G	A	G	-0.513684	-0.000104799	0.0632192	0.0632192	FALSE	FALSE	FALSE	2	85391048	0.00981912	0.991484	NA	TRUE	reported	368576	0.0336587	8.83476e-52	7213	CAPG	TRUE	reported	2	TRUE
CAPG.4968_50	TKR-indep	rs13031179	A	G	A	G	-0.513684	0.0056245	0.0632192	0.0632192	FALSE	FALSE	FALSE	2	85391048	0.0130661	0.666858	NA	TRUE	reported	252041	0.0336587	8.83476e-52	7213	CAPG	TRUE	reported	2	TRUE
CARS.14098_28	AllOA-indep	rs445375	A	T	A	T	0.149995	-0.00246012	0.406211	0.406211	FALSE	TRUE	FALSE	11	3028754	0.0025395	0.332674	NA	TRUE	reported	826690	0.0170772	1.95825e-18	7213	CARS	TRUE	reported	2	TRUE
CARS.14098_28	Early_AllOA-indep	rs445375	A	T	A	T	0.149995	-0.00620545	0.406211	0.406211	FALSE	TRUE	FALSE	11	3028754	0.0111183	0.576757	NA	TRUE	reported	48287	0.0170772	1.95825e-18	7213	CARS	TRUE	reported	2	TRUE
CARS.14098_28	FingerOA-indep	rs445375	A	T	A	T	0.149995	0.0125289	0.406211	0.406211	FALSE	TRUE	FALSE	11	3028754	0.00987153	0.20437	NA	TRUE	reported	266618	0.0170772	1.95825e-18	7213	CARS	TRUE	reported	2	TRUE
CARS.14098_28	HandOA-indep	rs445375	A	T	A	T	0.149995	0.00168531	0.406211	0.406211	FALSE	TRUE	FALSE	11	3028754	0.00672923	0.802242	NA	TRUE	reported	303782	0.0170772	1.95825e-18	7213	CARS	TRUE	reported	2	TRUE
CARS.14098_28	HipOA-indep	rs445375	A	T	A	T	0.149995	-0.000594753	0.406211	0.406211	FALSE	TRUE	FALSE	11	3028754	0.00508395	0.906871	NA	TRUE	reported	353388	0.0170772	1.95825e-18	7213	CARS	TRUE	reported	2	TRUE
CARS.14098_28	KneeHipOA-indep	rs445375	A	T	A	T	0.149995	-0.0027441	0.406211	0.406211	FALSE	TRUE	FALSE	11	3028754	0.0033718	0.415737	NA	TRUE	reported	490345	0.0170772	1.95825e-18	7213	CARS	TRUE	reported	2	TRUE
CARS.14098_28	KneeOA-indep	rs445375	A	T	A	T	0.149995	-0.00199397	0.406211	0.406211	FALSE	TRUE	FALSE	11	3028754	0.00396558	0.615091	NA	TRUE	reported	396054	0.0170772	1.95825e-18	7213	CARS	TRUE	reported	2	TRUE
CARS.14098_28	SpineOA-indep	rs445375	A	T	A	T	0.149995	-0.0136956	0.406211	0.406211	FALSE	TRUE	FALSE	11	3028754	0.00561544	0.0147313	NA	TRUE	reported	333950	0.0170772	1.95825e-18	7213	CARS	TRUE	reported	2	TRUE
CARS.14098_28	THR-indep	rs445375	A	T	A	T	0.149995	0.00459564	0.406211	0.406211	FALSE	TRUE	FALSE	11	3028754	0.00613843	0.454058	NA	TRUE	reported	319037	0.0170772	1.95825e-18	7213	CARS	TRUE	reported	2	TRUE
CARS.14098_28	ThumbOA-indep	rs445375	A	T	A	T	0.149995	0.00555809	0.406211	0.406211	FALSE	TRUE	FALSE	11	3028754	0.00933798	0.551701	NA	TRUE	reported	247455	0.0170772	1.95825e-18	7213	CARS	TRUE	reported	2	TRUE
CARS.14098_28	TJR-indep	rs445375	A	T	A	T	0.149995	0.0017257	0.406211	0.406211	FALSE	TRUE	FALSE	11	3028754	0.00458234	0.706472	NA	TRUE	reported	368576	0.0170772	1.95825e-18	7213	CARS	TRUE	reported	2	TRUE
CARS.14098_28	TKR-indep	rs445375	A	T	A	T	0.149995	0.00411999	0.406211	0.406211	FALSE	TRUE	FALSE	11	3028754	0.00675935	0.542177	NA	TRUE	reported	252041	0.0170772	1.95825e-18	7213	CARS	TRUE	reported	2	TRUE
CASP3.3593_72	AllOA-indep	rs72689255	C	T	C	T	-0.728277	0.000611023	0.124567	0.124567	FALSE	FALSE	FALSE	4	184670327	0.00383135	0.873291	NA	TRUE	reported	826690	0.0238045	2.2042e-193	7213	CASP3	TRUE	reported	2	TRUE
CASP3.3593_72	Early_AllOA-indep	rs72689255	C	T	C	T	-0.728277	-0.00626538	0.124567	0.124567	FALSE	FALSE	FALSE	4	184670327	0.0166424	0.706567	NA	TRUE	reported	48287	0.0238045	2.2042e-193	7213	CASP3	TRUE	reported	2	TRUE
CASP3.3593_72	FingerOA-indep	rs72689255	C	T	C	T	-0.728277	-0.00654079	0.124567	0.124567	FALSE	FALSE	FALSE	4	184670327	0.0151116	0.665136	NA	TRUE	reported	266618	0.0238045	2.2042e-193	7213	CASP3	TRUE	reported	2	TRUE
CASP3.3593_72	HandOA-indep	rs72689255	C	T	C	T	-0.728277	0.00341494	0.124567	0.124567	FALSE	FALSE	FALSE	4	184670327	0.0103176	0.740658	NA	TRUE	reported	303782	0.0238045	2.2042e-193	7213	CASP3	TRUE	reported	2	TRUE
CASP3.3593_72	HipOA-indep	rs72689255	C	T	C	T	-0.728277	-0.0067284	0.124567	0.124567	FALSE	FALSE	FALSE	4	184670327	0.00768132	0.381061	NA	TRUE	reported	353388	0.0238045	2.2042e-193	7213	CASP3	TRUE	reported	2	TRUE
CASP3.3593_72	KneeHipOA-indep	rs72689255	C	T	C	T	-0.728277	-0.00102264	0.124567	0.124567	FALSE	FALSE	FALSE	4	184670327	0.00494539	0.836176	NA	TRUE	reported	490345	0.0238045	2.2042e-193	7213	CASP3	TRUE	reported	2	TRUE
CASP3.3593_72	KneeOA-indep	rs72689255	C	T	C	T	-0.728277	0.000125622	0.124567	0.124567	FALSE	FALSE	FALSE	4	184670327	0.00579138	0.982694	NA	TRUE	reported	396054	0.0238045	2.2042e-193	7213	CASP3	TRUE	reported	2	TRUE
CASP3.3593_72	SpineOA-indep	rs72689255	C	T	C	T	-0.728277	0.000330889	0.124567	0.124567	FALSE	FALSE	FALSE	4	184670327	0.00864623	0.969473	NA	TRUE	reported	333950	0.0238045	2.2042e-193	7213	CASP3	TRUE	reported	2	TRUE
CASP3.3593_72	THR-indep	rs72689255	C	T	C	T	-0.728277	-0.00398121	0.124567	0.124567	FALSE	FALSE	FALSE	4	184670327	0.00943958	0.673203	NA	TRUE	reported	319037	0.0238045	2.2042e-193	7213	CASP3	TRUE	reported	2	TRUE
CASP3.3593_72	ThumbOA-indep	rs72689255	C	T	C	T	-0.728277	-0.00579281	0.124567	0.124567	FALSE	FALSE	FALSE	4	184670327	0.0143371	0.686181	NA	TRUE	reported	247455	0.0238045	2.2042e-193	7213	CASP3	TRUE	reported	2	TRUE
CASP3.3593_72	TJR-indep	rs72689255	C	T	C	T	-0.728277	-0.0013912	0.124567	0.124567	FALSE	FALSE	FALSE	4	184670327	0.0074073	0.851022	NA	TRUE	reported	368576	0.0238045	2.2042e-193	7213	CASP3	TRUE	reported	2	TRUE
CASP3.3593_72	TKR-indep	rs72689255	C	T	C	T	-0.728277	0.00768075	0.124567	0.124567	FALSE	FALSE	FALSE	4	184670327	0.0102639	0.454265	NA	TRUE	reported	252041	0.0238045	2.2042e-193	7213	CASP3	TRUE	reported	2	TRUE
CAT.3488_64	AllOA-indep	rs208674	C	T	C	T	0.19021	0.00089253	0.405518	0.3996	FALSE	FALSE	FALSE	11	34420905	0.00248031	0.718963	NA	TRUE	reported	826690	0.016655	5.96363e-30	7213	CAT	TRUE	reported	2	TRUE
CAT.3488_64	AllOA-indep	rs4756148	T	C	T	C	-0.349438	0.000342359	0.229031	0.229031	FALSE	FALSE	FALSE	11	34461361	0.00348204	0.921677	NA	TRUE	reported	826690	0.0194518	1.26452e-70	7213	CAT	TRUE	reported	2	TRUE
CAT.3488_64	Early_AllOA-indep	rs208674	C	T	C	T	0.19021	-0.0142405	0.405518	0.3842	FALSE	FALSE	FALSE	11	34420905	0.0112058	0.203795	NA	TRUE	reported	48287	0.016655	5.96363e-30	7213	CAT	TRUE	reported	2	TRUE
CAT.3488_64	Early_AllOA-indep	rs4756148	T	C	T	C	-0.349438	-0.00080083	0.229031	0.229031	FALSE	FALSE	FALSE	11	34461361	0.0134861	0.952648	NA	TRUE	reported	48287	0.0194518	1.26452e-70	7213	CAT	TRUE	reported	2	TRUE
CAT.3488_64	FingerOA-indep	rs208674	C	T	C	T	0.19021	0.0179157	0.405518	0.3567	FALSE	FALSE	FALSE	11	34420905	0.010115	0.0765272	NA	TRUE	reported	266618	0.016655	5.96363e-30	7213	CAT	TRUE	reported	2	TRUE
CAT.3488_64	FingerOA-indep	rs4756148	T	C	T	C	-0.349438	0.0173673	0.229031	0.229031	FALSE	FALSE	FALSE	11	34461361	0.01163	0.135355	NA	TRUE	reported	266618	0.0194518	1.26452e-70	7213	CAT	TRUE	reported	2	TRUE
CAT.3488_64	HandOA-indep	rs208674	C	T	C	T	0.19021	0.00971705	0.405518	0.381	FALSE	FALSE	FALSE	11	34420905	0.00694609	0.161836	NA	TRUE	reported	303782	0.016655	5.96363e-30	7213	CAT	TRUE	reported	2	TRUE
CAT.3488_64	HandOA-indep	rs4756148	T	C	T	C	-0.349438	0.000934745	0.229031	0.229031	FALSE	FALSE	FALSE	11	34461361	0.0079755	0.9067	NA	TRUE	reported	303782	0.0194518	1.26452e-70	7213	CAT	TRUE	reported	2	TRUE
CAT.3488_64	HipOA-indep	rs208674	C	T	C	T	0.19021	0.000268321	0.405518	0.3926	FALSE	FALSE	FALSE	11	34420905	0.00463714	0.953857	NA	TRUE	reported	353388	0.016655	5.96363e-30	7213	CAT	TRUE	reported	2	TRUE
CAT.3488_64	HipOA-indep	rs4756148	T	C	T	C	-0.349438	-0.00698261	0.229031	0.229031	FALSE	FALSE	FALSE	11	34461361	0.00600567	0.244964	NA	TRUE	reported	353388	0.0194518	1.26452e-70	7213	CAT	TRUE	reported	2	TRUE
CAT.3488_64	KneeHipOA-indep	rs208674	C	T	C	T	0.19021	-0.000350592	0.405518	0.4015	FALSE	FALSE	FALSE	11	34420905	0.00344463	0.918932	NA	TRUE	reported	490345	0.016655	5.96363e-30	7213	CAT	TRUE	reported	2	TRUE
CAT.3488_64	KneeHipOA-indep	rs4756148	T	C	T	C	-0.349438	-0.00196102	0.229031	0.229031	FALSE	FALSE	FALSE	11	34461361	0.00395962	0.62042	NA	TRUE	reported	490345	0.0194518	1.26452e-70	7213	CAT	TRUE	reported	2	TRUE
CAT.3488_64	KneeOA-indep	rs208674	C	T	C	T	0.19021	-0.00127674	0.405518	0.4044	FALSE	FALSE	FALSE	11	34420905	0.00392311	0.744848	NA	TRUE	reported	396054	0.016655	5.96363e-30	7213	CAT	TRUE	reported	2	TRUE
CAT.3488_64	KneeOA-indep	rs4756148	T	C	T	C	-0.349438	-0.00264773	0.229031	0.229031	FALSE	FALSE	FALSE	11	34461361	0.00465555	0.569543	NA	TRUE	reported	396054	0.0194518	1.26452e-70	7213	CAT	TRUE	reported	2	TRUE
CAT.3488_64	SpineOA-indep	rs208674	C	T	C	T	0.19021	0.00242748	0.405518	0.4065	FALSE	FALSE	FALSE	11	34420905	0.0056785	0.669025	NA	TRUE	reported	333950	0.016655	5.96363e-30	7213	CAT	TRUE	reported	2	TRUE
CAT.3488_64	SpineOA-indep	rs4756148	T	C	T	C	-0.349438	-0.000783803	0.229031	0.229031	FALSE	FALSE	FALSE	11	34461361	0.00648679	0.903825	NA	TRUE	reported	333950	0.0194518	1.26452e-70	7213	CAT	TRUE	reported	2	TRUE
CAT.3488_64	THR-indep	rs208674	C	T	C	T	0.19021	0.00042584	0.405518	0.3918	FALSE	FALSE	FALSE	11	34420905	0.00655593	0.94821	NA	TRUE	reported	319037	0.016655	5.96363e-30	7213	CAT	TRUE	reported	2	TRUE
CAT.3488_64	THR-indep	rs4756148	T	C	T	C	-0.349438	-0.00198727	0.229031	0.229031	FALSE	FALSE	FALSE	11	34461361	0.00725204	0.784062	NA	TRUE	reported	319037	0.0194518	1.26452e-70	7213	CAT	TRUE	reported	2	TRUE
CAT.3488_64	ThumbOA-indep	rs208674	C	T	C	T	0.19021	0.00493512	0.405518	0.3648	FALSE	FALSE	FALSE	11	34420905	0.00958892	0.606785	NA	TRUE	reported	247455	0.016655	5.96363e-30	7213	CAT	TRUE	reported	2	TRUE
CAT.3488_64	ThumbOA-indep	rs4756148	T	C	T	C	-0.349438	0.0087315	0.229031	0.229031	FALSE	FALSE	FALSE	11	34461361	0.0110601	0.429844	NA	TRUE	reported	247455	0.0194518	1.26452e-70	7213	CAT	TRUE	reported	2	TRUE
CAT.3488_64	TJR-indep	rs208674	C	T	C	T	0.19021	0.00333078	0.405518	0.3945	FALSE	FALSE	FALSE	11	34420905	0.00479959	0.4877	NA	TRUE	reported	368576	0.016655	5.96363e-30	7213	CAT	TRUE	reported	2	TRUE
CAT.3488_64	TJR-indep	rs4756148	T	C	T	C	-0.349438	-0.00375884	0.229031	0.229031	FALSE	FALSE	FALSE	11	34461361	0.00569961	0.509581	NA	TRUE	reported	368576	0.0194518	1.26452e-70	7213	CAT	TRUE	reported	2	TRUE
CAT.3488_64	TKR-indep	rs208674	C	T	C	T	0.19021	0.00252697	0.405518	0.3972	FALSE	FALSE	FALSE	11	34420905	0.00677064	0.708981	NA	TRUE	reported	252041	0.016655	5.96363e-30	7213	CAT	TRUE	reported	2	TRUE
CAT.3488_64	TKR-indep	rs4756148	T	C	T	C	-0.349438	-0.00446812	0.229031	0.229031	FALSE	FALSE	FALSE	11	34461361	0.00798372	0.575716	NA	TRUE	reported	252041	0.0194518	1.26452e-70	7213	CAT	TRUE	reported	2	TRUE
CBL.12016_60	AllOA-indep	rs76683040	T	C	T	C	-0.709014	-0.00590651	0.0713295	0.0713295	FALSE	FALSE	FALSE	11	119218345	0.0049793	0.235538	NA	TRUE	reported	826690	0.0315185	2.31465e-108	7213	CBL	TRUE	reported	2	TRUE
CBL.12016_60	Early_AllOA-indep	rs76683040	T	C	T	C	-0.709014	-0.00271373	0.0713295	0.0713295	FALSE	FALSE	FALSE	11	119218345	0.0242672	0.910961	NA	TRUE	reported	48287	0.0315185	2.31465e-108	7213	CBL	TRUE	reported	2	TRUE
CBL.12016_60	FingerOA-indep	rs76683040	T	C	T	C	-0.709014	-0.0302896	0.0713295	0.0713295	FALSE	FALSE	FALSE	11	119218345	0.0212703	0.154438	NA	TRUE	reported	266618	0.0315185	2.31465e-108	7213	CBL	TRUE	reported	2	TRUE
CBL.12016_60	HandOA-indep	rs76683040	T	C	T	C	-0.709014	-0.0146903	0.0713295	0.0713295	FALSE	FALSE	FALSE	11	119218345	0.013973	0.293105	NA	TRUE	reported	303782	0.0315185	2.31465e-108	7213	CBL	TRUE	reported	2	TRUE
CBL.12016_60	HipOA-indep	rs76683040	T	C	T	C	-0.709014	-0.0147372	0.0713295	0.0713295	FALSE	FALSE	FALSE	11	119218345	0.010236	0.14994	NA	TRUE	reported	353388	0.0315185	2.31465e-108	7213	CBL	TRUE	reported	2	TRUE
CBL.12016_60	KneeHipOA-indep	rs76683040	T	C	T	C	-0.709014	-0.00599485	0.0713295	0.0713295	FALSE	FALSE	FALSE	11	119218345	0.00670798	0.371488	NA	TRUE	reported	490345	0.0315185	2.31465e-108	7213	CBL	TRUE	reported	2	TRUE
CBL.12016_60	KneeOA-indep	rs76683040	T	C	T	C	-0.709014	-0.00806629	0.0713295	0.0713295	FALSE	FALSE	FALSE	11	119218345	0.00774355	0.297561	NA	TRUE	reported	396054	0.0315185	2.31465e-108	7213	CBL	TRUE	reported	2	TRUE
CBL.12016_60	SpineOA-indep	rs76683040	T	C	T	C	-0.709014	-0.00684383	0.0713295	0.0713295	FALSE	FALSE	FALSE	11	119218345	0.0110045	0.533999	NA	TRUE	reported	333950	0.0315185	2.31465e-108	7213	CBL	TRUE	reported	2	TRUE
CBL.12016_60	THR-indep	rs76683040	T	C	T	C	-0.709014	-0.011406	0.0713295	0.0713295	FALSE	FALSE	FALSE	11	119218345	0.0122352	0.351217	NA	TRUE	reported	319037	0.0315185	2.31465e-108	7213	CBL	TRUE	reported	2	TRUE
CBL.12016_60	ThumbOA-indep	rs76683040	T	C	T	C	-0.709014	0.00225191	0.0713295	0.0713295	FALSE	FALSE	FALSE	11	119218345	0.0194229	0.907699	NA	TRUE	reported	247455	0.0315185	2.31465e-108	7213	CBL	TRUE	reported	2	TRUE
CBL.12016_60	TJR-indep	rs76683040	T	C	T	C	-0.709014	-0.00661159	0.0713295	0.0713295	FALSE	FALSE	FALSE	11	119218345	0.00942108	0.482812	NA	TRUE	reported	368576	0.0315185	2.31465e-108	7213	CBL	TRUE	reported	2	TRUE
CBL.12016_60	TKR-indep	rs76683040	T	C	T	C	-0.709014	0.00101593	0.0713295	0.0713295	FALSE	FALSE	FALSE	11	119218345	0.0132466	0.938867	NA	TRUE	reported	252041	0.0315185	2.31465e-108	7213	CBL	TRUE	reported	2	TRUE
CBLN1.9313_27	AllOA-indep	rs73553359	T	C	T	C	-1.02878	-0.000477069	0.140302	0.140302	FALSE	FALSE	FALSE	16	48961985	0.00369868	0.897371	NA	TRUE	reported	826690	0.0205532	1e-300	7213	CBLN1	TRUE	reported	2	TRUE
CBLN1.9313_27	AllOA-indep	rs972295	C	T	C	T	0.261716	0.00311863	0.0702204	0.0767	FALSE	FALSE	FALSE	16	49326804	0.00474221	0.510775	NA	TRUE	reported	826690	0.0325906	1.12604e-15	7213	CBLN1	TRUE	reported	2	TRUE
CBLN1.9313_27	Early_AllOA-indep	rs73553359	T	C	T	C	-1.02878	0.00904308	0.140302	0.140302	FALSE	FALSE	FALSE	16	48961985	0.0161273	0.57498	NA	TRUE	reported	48287	0.0205532	1e-300	7213	CBLN1	TRUE	reported	2	TRUE
CBLN1.9313_27	Early_AllOA-indep	rs972295	C	T	C	T	0.261716	0.0355524	0.0702204	0.0706	FALSE	FALSE	FALSE	16	49326804	0.0211873	0.0933461	NA	TRUE	reported	48287	0.0325906	1.12604e-15	7213	CBLN1	TRUE	reported	2	TRUE
CBLN1.9313_27	FingerOA-indep	rs73553359	T	C	T	C	-1.02878	-0.0136948	0.140302	0.140302	FALSE	FALSE	FALSE	16	48961985	0.0145753	0.34743	NA	TRUE	reported	266618	0.0205532	1e-300	7213	CBLN1	TRUE	reported	2	TRUE
CBLN1.9313_27	FingerOA-indep	rs972295	C	T	C	T	0.261716	-0.0106679	0.0702204	0.0888	FALSE	FALSE	FALSE	16	49326804	0.0172614	0.536562	NA	TRUE	reported	266618	0.0325906	1.12604e-15	7213	CBLN1	TRUE	reported	2	TRUE
CBLN1.9313_27	HandOA-indep	rs73553359	T	C	T	C	-1.02878	-0.00552461	0.140302	0.140302	FALSE	FALSE	FALSE	16	48961985	0.00985122	0.574931	NA	TRUE	reported	303782	0.0205532	1e-300	7213	CBLN1	TRUE	reported	2	TRUE
CBLN1.9313_27	HandOA-indep	rs972295	C	T	C	T	0.261716	-0.0116813	0.0702204	0.0815	FALSE	FALSE	FALSE	16	49326804	0.0123711	0.345045	NA	TRUE	reported	303782	0.0325906	1.12604e-15	7213	CBLN1	TRUE	reported	2	TRUE
CBLN1.9313_27	HipOA-indep	rs73553359	T	C	T	C	-1.02878	-0.00629492	0.140302	0.140302	FALSE	FALSE	FALSE	16	48961985	0.00726443	0.386194	NA	TRUE	reported	353388	0.0205532	1e-300	7213	CBLN1	TRUE	reported	2	TRUE
CBLN1.9313_27	HipOA-indep	rs972295	C	T	C	T	0.261716	0.0074046	0.0702204	0.0765	FALSE	FALSE	FALSE	16	49326804	0.00948741	0.435117	NA	TRUE	reported	353388	0.0325906	1.12604e-15	7213	CBLN1	TRUE	reported	2	TRUE
CBLN1.9313_27	KneeHipOA-indep	rs73553359	T	C	T	C	-1.02878	-0.0026517	0.140302	0.140302	FALSE	FALSE	FALSE	16	48961985	0.00482706	0.582772	NA	TRUE	reported	490345	0.0205532	1e-300	7213	CBLN1	TRUE	reported	2	TRUE
CBLN1.9313_27	KneeHipOA-indep	rs972295	C	T	C	T	0.261716	0.00551973	0.0702204	0.075	FALSE	FALSE	FALSE	16	49326804	0.00643045	0.390686	NA	TRUE	reported	490345	0.0325906	1.12604e-15	7213	CBLN1	TRUE	reported	2	TRUE
CBLN1.9313_27	KneeOA-indep	rs73553359	T	C	T	C	-1.02878	-0.0014617	0.140302	0.140302	FALSE	FALSE	FALSE	16	48961985	0.00560894	0.794399	NA	TRUE	reported	396054	0.0205532	1e-300	7213	CBLN1	TRUE	reported	2	TRUE
CBLN1.9313_27	KneeOA-indep	rs972295	C	T	C	T	0.261716	0.00446724	0.0702204	0.0739	FALSE	FALSE	FALSE	16	49326804	0.00748793	0.55078	NA	TRUE	reported	396054	0.0325906	1.12604e-15	7213	CBLN1	TRUE	reported	2	TRUE
CBLN1.9313_27	SpineOA-indep	rs73553359	T	C	T	C	-1.02878	0.0033688	0.140302	0.140302	FALSE	FALSE	FALSE	16	48961985	0.0078898	0.669393	NA	TRUE	reported	333950	0.0205532	1e-300	7213	CBLN1	TRUE	reported	2	TRUE
CBLN1.9313_27	SpineOA-indep	rs972295	C	T	C	T	0.261716	0.00956014	0.0702204	0.0731	FALSE	FALSE	FALSE	16	49326804	0.0107504	0.37385	NA	TRUE	reported	333950	0.0325906	1.12604e-15	7213	CBLN1	TRUE	reported	2	TRUE
CBLN1.9313_27	THR-indep	rs73553359	T	C	T	C	-1.02878	-0.00111963	0.140302	0.140302	FALSE	FALSE	FALSE	16	48961985	0.0086818	0.897387	NA	TRUE	reported	319037	0.0205532	1e-300	7213	CBLN1	TRUE	reported	2	TRUE
CBLN1.9313_27	THR-indep	rs972295	C	T	C	T	0.261716	-0.00644589	0.0702204	0.0791	FALSE	FALSE	FALSE	16	49326804	0.0113882	0.571384	NA	TRUE	reported	319037	0.0325906	1.12604e-15	7213	CBLN1	TRUE	reported	2	TRUE
CBLN1.9313_27	ThumbOA-indep	rs73553359	T	C	T	C	-1.02878	-0.0184322	0.140302	0.140302	FALSE	FALSE	FALSE	16	48961985	0.0136935	0.178284	NA	TRUE	reported	247455	0.0205532	1e-300	7213	CBLN1	TRUE	reported	2	TRUE
CBLN1.9313_27	ThumbOA-indep	rs972295	C	T	C	T	0.261716	-0.00396206	0.0702204	0.0858	FALSE	FALSE	FALSE	16	49326804	0.0165597	0.810905	NA	TRUE	reported	247455	0.0325906	1.12604e-15	7213	CBLN1	TRUE	reported	2	TRUE
CBLN1.9313_27	TJR-indep	rs73553359	T	C	T	C	-1.02878	-0.00969517	0.140302	0.140302	FALSE	FALSE	FALSE	16	48961985	0.00677917	0.152677	NA	TRUE	reported	368576	0.0205532	1e-300	7213	CBLN1	TRUE	reported	2	TRUE
CBLN1.9313_27	TJR-indep	rs972295	C	T	C	T	0.261716	-0.00213134	0.0702204	0.0783	FALSE	FALSE	FALSE	16	49326804	0.00885285	0.809748	NA	TRUE	reported	368576	0.0325906	1.12604e-15	7213	CBLN1	TRUE	reported	2	TRUE
CBLN1.9313_27	TKR-indep	rs73553359	T	C	T	C	-1.02878	-0.00763909	0.140302	0.140302	FALSE	FALSE	FALSE	16	48961985	0.00960814	0.426576	NA	TRUE	reported	252041	0.0205532	1e-300	7213	CBLN1	TRUE	reported	2	TRUE
CBLN1.9313_27	TKR-indep	rs972295	C	T	C	T	0.261716	-0.000437245	0.0702204	0.0785	FALSE	FALSE	FALSE	16	49326804	0.0123595	0.971779	NA	TRUE	reported	252041	0.0325906	1.12604e-15	7213	CBLN1	TRUE	reported	2	TRUE
CBLN4.5688_65	AllOA-indep	rs4811612	T	C	T	C	0.236976	0.00185386	0.355608	0.355608	FALSE	FALSE	FALSE	20	55705034	0.00265206	0.484536	NA	TRUE	reported	826690	0.0172555	2.18144e-42	7213	CBLN4	TRUE	reported	2	TRUE
CBLN4.5688_65	AllOA-indep	rs6014495	A	G	A	G	-0.200602	-0.0014087	0.303688	0.2992	FALSE	FALSE	FALSE	20	55778059	0.00276871	0.610899	NA	TRUE	reported	826690	0.0180325	1.62551e-28	7213	CBLN4	TRUE	reported	2	TRUE
CBLN4.5688_65	AllOA-indep	rs6024210	G	A	G	A	-0.172656	0.000784535	0.227922	0.227922	FALSE	FALSE	FALSE	20	55564151	0.00312936	0.802045	NA	TRUE	reported	826690	0.0195657	1.36253e-18	7213	CBLN4	TRUE	reported	2	TRUE
CBLN4.5688_65	Early_AllOA-indep	rs4811612	T	C	T	C	0.236976	0.0166711	0.355608	0.355608	FALSE	FALSE	FALSE	20	55705034	0.0117429	0.155704	NA	TRUE	reported	48287	0.0172555	2.18144e-42	7213	CBLN4	TRUE	reported	2	TRUE
CBLN4.5688_65	Early_AllOA-indep	rs6014495	A	G	A	G	-0.200602	-0.0128917	0.303688	0.2823	FALSE	FALSE	FALSE	20	55778059	0.0122835	0.293943	NA	TRUE	reported	48287	0.0180325	1.62551e-28	7213	CBLN4	TRUE	reported	2	TRUE
CBLN4.5688_65	Early_AllOA-indep	rs6024210	G	A	G	A	-0.172656	0.020951	0.227922	0.227922	FALSE	FALSE	FALSE	20	55564151	0.0134416	0.119075	NA	TRUE	reported	48287	0.0195657	1.36253e-18	7213	CBLN4	TRUE	reported	2	TRUE
CBLN4.5688_65	FingerOA-indep	rs4811612	T	C	T	C	0.236976	-0.00721191	0.355608	0.355608	FALSE	FALSE	FALSE	20	55705034	0.0101894	0.479077	NA	TRUE	reported	266618	0.0172555	2.18144e-42	7213	CBLN4	TRUE	reported	2	TRUE
CBLN4.5688_65	FingerOA-indep	rs6014495	A	G	A	G	-0.200602	-0.00216726	0.303688	0.2967	FALSE	FALSE	FALSE	20	55778059	0.0106189	0.83828	NA	TRUE	reported	266618	0.0180325	1.62551e-28	7213	CBLN4	TRUE	reported	2	TRUE
CBLN4.5688_65	FingerOA-indep	rs6024210	G	A	G	A	-0.172656	0.011704	0.227922	0.227922	FALSE	FALSE	FALSE	20	55564151	0.0121793	0.336562	NA	TRUE	reported	266618	0.0195657	1.36253e-18	7213	CBLN4	TRUE	reported	2	TRUE
CBLN4.5688_65	HandOA-indep	rs4811612	T	C	T	C	0.236976	-0.00460982	0.355608	0.355608	FALSE	FALSE	FALSE	20	55705034	0.00707183	0.514494	NA	TRUE	reported	303782	0.0172555	2.18144e-42	7213	CBLN4	TRUE	reported	2	TRUE
CBLN4.5688_65	HandOA-indep	rs6014495	A	G	A	G	-0.200602	0.00224804	0.303688	0.2968	FALSE	FALSE	FALSE	20	55778059	0.00732581	0.758946	NA	TRUE	reported	303782	0.0180325	1.62551e-28	7213	CBLN4	TRUE	reported	2	TRUE
CBLN4.5688_65	HandOA-indep	rs6024210	G	A	G	A	-0.172656	0.0133687	0.227922	0.227922	FALSE	FALSE	FALSE	20	55564151	0.00827898	0.106359	NA	TRUE	reported	303782	0.0195657	1.36253e-18	7213	CBLN4	TRUE	reported	2	TRUE
CBLN4.5688_65	HipOA-indep	rs4811612	T	C	T	C	0.236976	0.00305281	0.355608	0.355608	FALSE	FALSE	FALSE	20	55705034	0.00534449	0.567859	NA	TRUE	reported	353388	0.0172555	2.18144e-42	7213	CBLN4	TRUE	reported	2	TRUE
CBLN4.5688_65	HipOA-indep	rs6014495	A	G	A	G	-0.200602	-0.00478595	0.303688	0.295	FALSE	FALSE	FALSE	20	55778059	0.00556421	0.389717	NA	TRUE	reported	353388	0.0180325	1.62551e-28	7213	CBLN4	TRUE	reported	2	TRUE
CBLN4.5688_65	HipOA-indep	rs6024210	G	A	G	A	-0.172656	0.002736	0.227922	0.227922	FALSE	FALSE	FALSE	20	55564151	0.00609533	0.653527	NA	TRUE	reported	353388	0.0195657	1.36253e-18	7213	CBLN4	TRUE	reported	2	TRUE
CBLN4.5688_65	KneeHipOA-indep	rs4811612	T	C	T	C	0.236976	0.00349455	0.355608	0.355608	FALSE	FALSE	FALSE	20	55705034	0.00355298	0.325335	NA	TRUE	reported	490345	0.0172555	2.18144e-42	7213	CBLN4	TRUE	reported	2	TRUE
CBLN4.5688_65	KneeHipOA-indep	rs6014495	A	G	A	G	-0.200602	-0.00436353	0.303688	0.2968	FALSE	FALSE	FALSE	20	55778059	0.00372115	0.240944	NA	TRUE	reported	490345	0.0180325	1.62551e-28	7213	CBLN4	TRUE	reported	2	TRUE
CBLN4.5688_65	KneeHipOA-indep	rs6024210	G	A	G	A	-0.172656	0.00375329	0.227922	0.227922	FALSE	FALSE	FALSE	20	55564151	0.00411602	0.361835	NA	TRUE	reported	490345	0.0195657	1.36253e-18	7213	CBLN4	TRUE	reported	2	TRUE
CBLN4.5688_65	KneeOA-indep	rs4811612	T	C	T	C	0.236976	0.00348266	0.355608	0.355608	FALSE	FALSE	FALSE	20	55705034	0.00413454	0.399601	NA	TRUE	reported	396054	0.0172555	2.18144e-42	7213	CBLN4	TRUE	reported	2	TRUE
CBLN4.5688_65	KneeOA-indep	rs6014495	A	G	A	G	-0.200602	-0.00390615	0.303688	0.2954	FALSE	FALSE	FALSE	20	55778059	0.00432369	0.366298	NA	TRUE	reported	396054	0.0180325	1.62551e-28	7213	CBLN4	TRUE	reported	2	TRUE
CBLN4.5688_65	KneeOA-indep	rs6024210	G	A	G	A	-0.172656	0.00305744	0.227922	0.227922	FALSE	FALSE	FALSE	20	55564151	0.00474415	0.519275	NA	TRUE	reported	396054	0.0195657	1.36253e-18	7213	CBLN4	TRUE	reported	2	TRUE
CBLN4.5688_65	SpineOA-indep	rs4811612	T	C	T	C	0.236976	-0.0067792	0.355608	0.355608	FALSE	FALSE	FALSE	20	55705034	0.0059584	0.255223	NA	TRUE	reported	333950	0.0172555	2.18144e-42	7213	CBLN4	TRUE	reported	2	TRUE
CBLN4.5688_65	SpineOA-indep	rs6014495	A	G	A	G	-0.200602	0.00280405	0.303688	0.2935	FALSE	FALSE	FALSE	20	55778059	0.00620836	0.651516	NA	TRUE	reported	333950	0.0180325	1.62551e-28	7213	CBLN4	TRUE	reported	2	TRUE
CBLN4.5688_65	SpineOA-indep	rs6024210	G	A	G	A	-0.172656	-0.00264997	0.227922	0.227922	FALSE	FALSE	FALSE	20	55564151	0.00677574	0.695726	NA	TRUE	reported	333950	0.0195657	1.36253e-18	7213	CBLN4	TRUE	reported	2	TRUE
CBLN4.5688_65	THR-indep	rs4811612	T	C	T	C	0.236976	0.00638481	0.355608	0.355608	FALSE	FALSE	FALSE	20	55705034	0.00641075	0.319272	NA	TRUE	reported	319037	0.0172555	2.18144e-42	7213	CBLN4	TRUE	reported	2	TRUE
CBLN4.5688_65	THR-indep	rs6014495	A	G	A	G	-0.200602	-0.00265468	0.303688	0.2996	FALSE	FALSE	FALSE	20	55778059	0.00676202	0.694624	NA	TRUE	reported	319037	0.0180325	1.62551e-28	7213	CBLN4	TRUE	reported	2	TRUE
CBLN4.5688_65	THR-indep	rs6024210	G	A	G	A	-0.172656	-0.0106192	0.227922	0.227922	FALSE	FALSE	FALSE	20	55564151	0.00745793	0.154482	NA	TRUE	reported	319037	0.0195657	1.36253e-18	7213	CBLN4	TRUE	reported	2	TRUE
CBLN4.5688_65	ThumbOA-indep	rs4811612	T	C	T	C	0.236976	-0.00313897	0.355608	0.355608	FALSE	FALSE	FALSE	20	55705034	0.00972409	0.746844	NA	TRUE	reported	247455	0.0172555	2.18144e-42	7213	CBLN4	TRUE	reported	2	TRUE
CBLN4.5688_65	ThumbOA-indep	rs6014495	A	G	A	G	-0.200602	-0.00227817	0.303688	0.2979	FALSE	FALSE	FALSE	20	55778059	0.0101178	0.821851	NA	TRUE	reported	247455	0.0180325	1.62551e-28	7213	CBLN4	TRUE	reported	2	TRUE
CBLN4.5688_65	ThumbOA-indep	rs6024210	G	A	G	A	-0.172656	0.0173406	0.227922	0.227922	FALSE	FALSE	FALSE	20	55564151	0.011411	0.128604	NA	TRUE	reported	247455	0.0195657	1.36253e-18	7213	CBLN4	TRUE	reported	2	TRUE
CBLN4.5688_65	TJR-indep	rs4811612	T	C	T	C	0.236976	0.00283963	0.355608	0.355608	FALSE	FALSE	FALSE	20	55705034	0.0049893	0.569259	NA	TRUE	reported	368576	0.0172555	2.18144e-42	7213	CBLN4	TRUE	reported	2	TRUE
CBLN4.5688_65	TJR-indep	rs6014495	A	G	A	G	-0.200602	-0.00473255	0.303688	0.2996	FALSE	FALSE	FALSE	20	55778059	0.00520556	0.363279	NA	TRUE	reported	368576	0.0180325	1.62551e-28	7213	CBLN4	TRUE	reported	2	TRUE
CBLN4.5688_65	TJR-indep	rs6024210	G	A	G	A	-0.172656	-0.00503596	0.227922	0.227922	FALSE	FALSE	FALSE	20	55564151	0.00576213	0.382132	NA	TRUE	reported	368576	0.0195657	1.36253e-18	7213	CBLN4	TRUE	reported	2	TRUE
CBLN4.5688_65	TKR-indep	rs4811612	T	C	T	C	0.236976	0.00530018	0.355608	0.355608	FALSE	FALSE	FALSE	20	55705034	0.00709988	0.455355	NA	TRUE	reported	252041	0.0172555	2.18144e-42	7213	CBLN4	TRUE	reported	2	TRUE
CBLN4.5688_65	TKR-indep	rs6014495	A	G	A	G	-0.200602	-0.00518035	0.303688	0.2999	FALSE	FALSE	FALSE	20	55778059	0.00745383	0.487061	NA	TRUE	reported	252041	0.0180325	1.62551e-28	7213	CBLN4	TRUE	reported	2	TRUE
CBLN4.5688_65	TKR-indep	rs6024210	G	A	G	A	-0.172656	0.00542716	0.227922	0.227922	FALSE	FALSE	FALSE	20	55564151	0.00823868	0.510062	NA	TRUE	reported	252041	0.0195657	1.36253e-18	7213	CBLN4	TRUE	reported	2	TRUE
CBR3.14091_42	AllOA-indep	rs1967456	C	T	C	T	0.428763	-0.00349208	0.193609	0.193609	FALSE	FALSE	FALSE	21	36152203	0.00315124	0.267792	NA	TRUE	reported	826690	0.0202472	1.31434e-96	7213	CBR3	TRUE	reported	2	TRUE
CBR3.14091_42	Early_AllOA-indep	rs1967456	C	T	C	T	0.428763	-0.00907764	0.193609	0.193609	FALSE	FALSE	FALSE	21	36152203	0.0132045	0.49179	NA	TRUE	reported	48287	0.0202472	1.31434e-96	7213	CBR3	TRUE	reported	2	TRUE
CBR3.14091_42	FingerOA-indep	rs1967456	C	T	C	T	0.428763	0.00915758	0.193609	0.193609	FALSE	FALSE	FALSE	21	36152203	0.0115784	0.428991	NA	TRUE	reported	266618	0.0202472	1.31434e-96	7213	CBR3	TRUE	reported	2	TRUE
CBR3.14091_42	HandOA-indep	rs1967456	C	T	C	T	0.428763	0.000661951	0.193609	0.193609	FALSE	FALSE	FALSE	21	36152203	0.00827265	0.936224	NA	TRUE	reported	303782	0.0202472	1.31434e-96	7213	CBR3	TRUE	reported	2	TRUE
CBR3.14091_42	HipOA-indep	rs1967456	C	T	C	T	0.428763	-0.00768696	0.193609	0.193609	FALSE	FALSE	FALSE	21	36152203	0.00622522	0.216902	NA	TRUE	reported	353388	0.0202472	1.31434e-96	7213	CBR3	TRUE	reported	2	TRUE
CBR3.14091_42	KneeHipOA-indep	rs1967456	C	T	C	T	0.428763	-0.00653908	0.193609	0.193609	FALSE	FALSE	FALSE	21	36152203	0.00423285	0.122385	NA	TRUE	reported	490345	0.0202472	1.31434e-96	7213	CBR3	TRUE	reported	2	TRUE
CBR3.14091_42	KneeOA-indep	rs1967456	C	T	C	T	0.428763	-0.00640497	0.193609	0.193609	FALSE	FALSE	FALSE	21	36152203	0.00491517	0.19254	NA	TRUE	reported	396054	0.0202472	1.31434e-96	7213	CBR3	TRUE	reported	2	TRUE
CBR3.14091_42	SpineOA-indep	rs1967456	C	T	C	T	0.428763	-0.000380242	0.193609	0.193609	FALSE	FALSE	FALSE	21	36152203	0.00666489	0.954504	NA	TRUE	reported	333950	0.0202472	1.31434e-96	7213	CBR3	TRUE	reported	2	TRUE
CBR3.14091_42	THR-indep	rs1967456	C	T	C	T	0.428763	-0.0113023	0.193609	0.193609	FALSE	FALSE	FALSE	21	36152203	0.00758778	0.136346	NA	TRUE	reported	319037	0.0202472	1.31434e-96	7213	CBR3	TRUE	reported	2	TRUE
CBR3.14091_42	ThumbOA-indep	rs1967456	C	T	C	T	0.428763	0.00890158	0.193609	0.193609	FALSE	FALSE	FALSE	21	36152203	0.0110692	0.421294	NA	TRUE	reported	247455	0.0202472	1.31434e-96	7213	CBR3	TRUE	reported	2	TRUE
CBR3.14091_42	TJR-indep	rs1967456	C	T	C	T	0.428763	-0.00804748	0.193609	0.193609	FALSE	FALSE	FALSE	21	36152203	0.00591991	0.174022	NA	TRUE	reported	368576	0.0202472	1.31434e-96	7213	CBR3	TRUE	reported	2	TRUE
CBR3.14091_42	TKR-indep	rs1967456	C	T	C	T	0.428763	-0.00155233	0.193609	0.193609	FALSE	FALSE	FALSE	21	36152203	0.00833631	0.852277	NA	TRUE	reported	252041	0.0202472	1.31434e-96	7213	CBR3	TRUE	reported	2	TRUE
CCDC126.6388_21	AllOA-indep	rs35121828	A	G	A	G	0.497549	0.00165104	0.256967	0.256967	FALSE	FALSE	FALSE	7	23588914	0.00286074	0.563846	NA	TRUE	reported	826690	0.0181575	2.40125e-157	7213	CCDC126	TRUE	reported	2	TRUE
CCDC126.6388_21	Early_AllOA-indep	rs35121828	A	G	A	G	0.497549	0.0157424	0.256967	0.256967	FALSE	FALSE	FALSE	7	23588914	0.0126178	0.212163	NA	TRUE	reported	48287	0.0181575	2.40125e-157	7213	CCDC126	TRUE	reported	2	TRUE
CCDC126.6388_21	FingerOA-indep	rs35121828	A	G	A	G	0.497549	0.00701733	0.256967	0.256967	FALSE	FALSE	FALSE	7	23588914	0.011062	0.525843	NA	TRUE	reported	266618	0.0181575	2.40125e-157	7213	CCDC126	TRUE	reported	2	TRUE
CCDC126.6388_21	HandOA-indep	rs35121828	A	G	A	G	0.497549	0.00973814	0.256967	0.256967	FALSE	FALSE	FALSE	7	23588914	0.00768495	0.205094	NA	TRUE	reported	303782	0.0181575	2.40125e-157	7213	CCDC126	TRUE	reported	2	TRUE
CCDC126.6388_21	HipOA-indep	rs35121828	A	G	A	G	0.497549	0.00043777	0.256967	0.256967	FALSE	FALSE	FALSE	7	23588914	0.00554167	0.937036	NA	TRUE	reported	353388	0.0181575	2.40125e-157	7213	CCDC126	TRUE	reported	2	TRUE
CCDC126.6388_21	KneeHipOA-indep	rs35121828	A	G	A	G	0.497549	-0.00133737	0.256967	0.256967	FALSE	FALSE	FALSE	7	23588914	0.00395763	0.735421	NA	TRUE	reported	490345	0.0181575	2.40125e-157	7213	CCDC126	TRUE	reported	2	TRUE
CCDC126.6388_21	KneeOA-indep	rs35121828	A	G	A	G	0.497549	0.000985132	0.256967	0.256967	FALSE	FALSE	FALSE	7	23588914	0.00445708	0.825072	NA	TRUE	reported	396054	0.0181575	2.40125e-157	7213	CCDC126	TRUE	reported	2	TRUE
CCDC126.6388_21	SpineOA-indep	rs35121828	A	G	A	G	0.497549	0.00779465	0.256967	0.256967	FALSE	FALSE	FALSE	7	23588914	0.00641772	0.224537	NA	TRUE	reported	333950	0.0181575	2.40125e-157	7213	CCDC126	TRUE	reported	2	TRUE
CCDC126.6388_21	THR-indep	rs35121828	A	G	A	G	0.497549	-0.00213528	0.256967	0.256967	FALSE	FALSE	FALSE	7	23588914	0.00679817	0.753448	NA	TRUE	reported	319037	0.0181575	2.40125e-157	7213	CCDC126	TRUE	reported	2	TRUE
CCDC126.6388_21	ThumbOA-indep	rs35121828	A	G	A	G	0.497549	0.0068936	0.256967	0.256967	FALSE	FALSE	FALSE	7	23588914	0.0104938	0.511232	NA	TRUE	reported	247455	0.0181575	2.40125e-157	7213	CCDC126	TRUE	reported	2	TRUE
CCDC126.6388_21	TJR-indep	rs35121828	A	G	A	G	0.497549	-8.61725e-06	0.256967	0.256967	FALSE	FALSE	FALSE	7	23588914	0.00550493	0.998751	NA	TRUE	reported	368576	0.0181575	2.40125e-157	7213	CCDC126	TRUE	reported	2	TRUE
CCDC126.6388_21	TKR-indep	rs35121828	A	G	A	G	0.497549	0.00639137	0.256967	0.256967	FALSE	FALSE	FALSE	7	23588914	0.00761102	0.401048	NA	TRUE	reported	252041	0.0181575	2.40125e-157	7213	CCDC126	TRUE	reported	2	TRUE
CCDC134.15300_66	AllOA-indep	rs11090057	A	G	A	G	0.361625	0.00194627	0.357688	0.357688	FALSE	FALSE	FALSE	22	41783658	0.0025672	0.448372	NA	TRUE	reported	826690	0.0168082	1.4497e-99	7213	CCDC134	TRUE	reported	2	TRUE
CCDC134.15300_66	Early_AllOA-indep	rs11090057	A	G	A	G	0.361625	0.00186595	0.357688	0.357688	FALSE	FALSE	FALSE	22	41783658	0.0113289	0.869175	NA	TRUE	reported	48287	0.0168082	1.4497e-99	7213	CCDC134	TRUE	reported	2	TRUE
CCDC134.15300_66	FingerOA-indep	rs11090057	A	G	A	G	0.361625	0.0201483	0.357688	0.357688	FALSE	FALSE	FALSE	22	41783658	0.00992358	0.0423212	NA	TRUE	reported	266618	0.0168082	1.4497e-99	7213	CCDC134	TRUE	reported	2	TRUE
CCDC134.15300_66	HandOA-indep	rs11090057	A	G	A	G	0.361625	0.00644342	0.357688	0.357688	FALSE	FALSE	FALSE	22	41783658	0.00694358	0.353425	NA	TRUE	reported	303782	0.0168082	1.4497e-99	7213	CCDC134	TRUE	reported	2	TRUE
CCDC134.15300_66	HipOA-indep	rs11090057	A	G	A	G	0.361625	-0.00334631	0.357688	0.357688	FALSE	FALSE	FALSE	22	41783658	0.00519407	0.51941	NA	TRUE	reported	353388	0.0168082	1.4497e-99	7213	CCDC134	TRUE	reported	2	TRUE
CCDC134.15300_66	KneeHipOA-indep	rs11090057	A	G	A	G	0.361625	-0.00474704	0.357688	0.357688	FALSE	FALSE	FALSE	22	41783658	0.00348528	0.17319	NA	TRUE	reported	490345	0.0168082	1.4497e-99	7213	CCDC134	TRUE	reported	2	TRUE
CCDC134.15300_66	KneeOA-indep	rs11090057	A	G	A	G	0.361625	-0.00627001	0.357688	0.357688	FALSE	FALSE	FALSE	22	41783658	0.00403397	0.120112	NA	TRUE	reported	396054	0.0168082	1.4497e-99	7213	CCDC134	TRUE	reported	2	TRUE
CCDC134.15300_66	SpineOA-indep	rs11090057	A	G	A	G	0.361625	0.00219385	0.357688	0.357688	FALSE	FALSE	FALSE	22	41783658	0.00568983	0.699811	NA	TRUE	reported	333950	0.0168082	1.4497e-99	7213	CCDC134	TRUE	reported	2	TRUE
CCDC134.15300_66	THR-indep	rs11090057	A	G	A	G	0.361625	-0.00894405	0.357688	0.357688	FALSE	FALSE	FALSE	22	41783658	0.00624564	0.152131	NA	TRUE	reported	319037	0.0168082	1.4497e-99	7213	CCDC134	TRUE	reported	2	TRUE
CCDC134.15300_66	ThumbOA-indep	rs11090057	A	G	A	G	0.361625	0.0181727	0.357688	0.357688	FALSE	FALSE	FALSE	22	41783658	0.00942686	0.0538846	NA	TRUE	reported	247455	0.0168082	1.4497e-99	7213	CCDC134	TRUE	reported	2	TRUE
CCDC134.15300_66	TJR-indep	rs11090057	A	G	A	G	0.361625	-0.00167613	0.357688	0.357688	FALSE	FALSE	FALSE	22	41783658	0.00484475	0.729367	NA	TRUE	reported	368576	0.0168082	1.4497e-99	7213	CCDC134	TRUE	reported	2	TRUE
CCDC134.15300_66	TKR-indep	rs11090057	A	G	A	G	0.361625	-0.000590358	0.357688	0.357688	FALSE	FALSE	FALSE	22	41783658	0.00650806	0.927722	NA	TRUE	reported	252041	0.0168082	1.4497e-99	7213	CCDC134	TRUE	reported	2	TRUE
CCDC80.3234_23	AllOA-indep	rs9870933	A	G	A	G	0.147132	-0.00305988	0.372799	0.3744	FALSE	FALSE	FALSE	3	112653470	0.00265136	0.248467	NA	TRUE	reported	826690	0.0170478	7.42893e-18	7213	CCDC80	TRUE	reported	2	TRUE
CCDC80.3234_23	Early_AllOA-indep	rs9870933	A	G	A	G	0.147132	0.000734951	0.372799	0.3592	FALSE	FALSE	FALSE	3	112653470	0.0111615	0.9475	NA	TRUE	reported	48287	0.0170478	7.42893e-18	7213	CCDC80	TRUE	reported	2	TRUE
CCDC80.3234_23	FingerOA-indep	rs9870933	A	G	A	G	0.147132	-0.0136595	0.372799	0.3766	FALSE	FALSE	FALSE	3	112653470	0.0100301	0.173248	NA	TRUE	reported	266618	0.0170478	7.42893e-18	7213	CCDC80	TRUE	reported	2	TRUE
CCDC80.3234_23	HandOA-indep	rs9870933	A	G	A	G	0.147132	-0.0176407	0.372799	0.3753	FALSE	FALSE	FALSE	3	112653470	0.00720868	0.014399	NA	TRUE	reported	303782	0.0170478	7.42893e-18	7213	CCDC80	TRUE	reported	2	TRUE
CCDC80.3234_23	HipOA-indep	rs9870933	A	G	A	G	0.147132	0.00760664	0.372799	0.3715	FALSE	FALSE	FALSE	3	112653470	0.00525747	0.147946	NA	TRUE	reported	353388	0.0170478	7.42893e-18	7213	CCDC80	TRUE	reported	2	TRUE
CCDC80.3234_23	KneeHipOA-indep	rs9870933	A	G	A	G	0.147132	-0.00262398	0.372799	0.3741	FALSE	FALSE	FALSE	3	112653470	0.00357055	0.462402	NA	TRUE	reported	490345	0.0170478	7.42893e-18	7213	CCDC80	TRUE	reported	2	TRUE
CCDC80.3234_23	KneeOA-indep	rs9870933	A	G	A	G	0.147132	-0.00802249	0.372799	0.3734	FALSE	FALSE	FALSE	3	112653470	0.00417784	0.0548266	NA	TRUE	reported	396054	0.0170478	7.42893e-18	7213	CCDC80	TRUE	reported	2	TRUE
CCDC80.3234_23	SpineOA-indep	rs9870933	A	G	A	G	0.147132	-0.00616116	0.372799	0.373	FALSE	FALSE	FALSE	3	112653470	0.00590937	0.297129	NA	TRUE	reported	333950	0.0170478	7.42893e-18	7213	CCDC80	TRUE	reported	2	TRUE
CCDC80.3234_23	THR-indep	rs9870933	A	G	A	G	0.147132	0.000862811	0.372799	0.374	FALSE	FALSE	FALSE	3	112653470	0.006206	0.889428	NA	TRUE	reported	319037	0.0170478	7.42893e-18	7213	CCDC80	TRUE	reported	2	TRUE
CCDC80.3234_23	ThumbOA-indep	rs9870933	A	G	A	G	0.147132	-0.0188319	0.372799	0.3754	FALSE	FALSE	FALSE	3	112653470	0.00949026	0.0472182	NA	TRUE	reported	247455	0.0170478	7.42893e-18	7213	CCDC80	TRUE	reported	2	TRUE
CCDC80.3234_23	TJR-indep	rs9870933	A	G	A	G	0.147132	-0.00102263	0.372799	0.3743	FALSE	FALSE	FALSE	3	112653470	0.00496591	0.836846	NA	TRUE	reported	368576	0.0170478	7.42893e-18	7213	CCDC80	TRUE	reported	2	TRUE
CCDC80.3234_23	TKR-indep	rs9870933	A	G	A	G	0.147132	-0.00950817	0.372799	0.3755	FALSE	FALSE	FALSE	3	112653470	0.00692414	0.169693	NA	TRUE	reported	252041	0.0170478	7.42893e-18	7213	CCDC80	TRUE	reported	2	TRUE
CCL15.18289_16	AllOA-indep	rs854624	G	T	G	T	1.41036	0.0103916	0.077291	0.0861	FALSE	FALSE	FALSE	17	36000884	0.00468307	0.0264889	NA	TRUE	reported	826690	0.0261664	1e-300	7213	CCL15	TRUE	reported	2	TRUE
CCL15.18289_16	Early_AllOA-indep	rs854624	G	T	G	T	1.41036	0.00460072	0.077291	0.0942	FALSE	FALSE	FALSE	17	36000884	0.0186649	0.805303	NA	TRUE	reported	48287	0.0261664	1e-300	7213	CCL15	TRUE	reported	2	TRUE
CCL15.18289_16	FingerOA-indep	rs854624	G	T	G	T	1.41036	0.0349663	0.077291	0.0626	FALSE	FALSE	FALSE	17	36000884	0.0205951	0.0895464	NA	TRUE	reported	266618	0.0261664	1e-300	7213	CCL15	TRUE	reported	2	TRUE
CCL15.18289_16	HandOA-indep	rs854624	G	T	G	T	1.41036	0.00982481	0.077291	0.0717	FALSE	FALSE	FALSE	17	36000884	0.0133888	0.463065	NA	TRUE	reported	303782	0.0261664	1e-300	7213	CCL15	TRUE	reported	2	TRUE
CCL15.18289_16	HipOA-indep	rs854624	G	T	G	T	1.41036	0.00735814	0.077291	0.0805	FALSE	FALSE	FALSE	17	36000884	0.00942508	0.43498	NA	TRUE	reported	353388	0.0261664	1e-300	7213	CCL15	TRUE	reported	2	TRUE
CCL15.18289_16	KneeHipOA-indep	rs854624	G	T	G	T	1.41036	0.00729648	0.077291	0.0861	FALSE	FALSE	FALSE	17	36000884	0.00622866	0.241423	NA	TRUE	reported	490345	0.0261664	1e-300	7213	CCL15	TRUE	reported	2	TRUE
CCL15.18289_16	KneeOA-indep	rs854624	G	T	G	T	1.41036	0.00863453	0.077291	0.0895	FALSE	FALSE	FALSE	17	36000884	0.00717963	0.229115	NA	TRUE	reported	396054	0.0261664	1e-300	7213	CCL15	TRUE	reported	2	TRUE
CCL15.18289_16	SpineOA-indep	rs854624	G	T	G	T	1.41036	0.0231723	0.077291	0.1046	FALSE	FALSE	FALSE	17	36000884	0.00993249	0.0196492	NA	TRUE	reported	333950	0.0261664	1e-300	7213	CCL15	TRUE	reported	2	TRUE
CCL15.18289_16	THR-indep	rs854624	G	T	G	T	1.41036	0.00604047	0.077291	0.0767	FALSE	FALSE	FALSE	17	36000884	0.011722	0.606338	NA	TRUE	reported	319037	0.0261664	1e-300	7213	CCL15	TRUE	reported	2	TRUE
CCL15.18289_16	ThumbOA-indep	rs854624	G	T	G	T	1.41036	0.029852	0.077291	0.0678	FALSE	FALSE	FALSE	17	36000884	0.0188193	0.112684	NA	TRUE	reported	247455	0.0261664	1e-300	7213	CCL15	TRUE	reported	2	TRUE
CCL15.18289_16	TJR-indep	rs854624	G	T	G	T	1.41036	0.00705252	0.077291	0.0765	FALSE	FALSE	FALSE	17	36000884	0.0091289	0.43979	NA	TRUE	reported	368576	0.0261664	1e-300	7213	CCL15	TRUE	reported	2	TRUE
CCL15.18289_16	TKR-indep	rs854624	G	T	G	T	1.41036	0.00471759	0.077291	0.0757	FALSE	FALSE	FALSE	17	36000884	0.013008	0.716854	NA	TRUE	reported	252041	0.0261664	1e-300	7213	CCL15	TRUE	reported	2	TRUE
CCL16.4913_78	AllOA-indep	rs33995560	C	T	C	T	-1.21958	0.0084781	0.0698045	0.0698045	FALSE	FALSE	FALSE	17	35978035	0.00498436	0.0889537	NA	TRUE	reported	826690	0.0294627	1e-300	7213	CCL16	TRUE	reported	2	TRUE
CCL16.4913_78	Early_AllOA-indep	rs33995560	C	T	C	T	-1.21958	0.0166874	0.0698045	0.0698045	FALSE	FALSE	FALSE	17	35978035	0.0237472	0.482235	NA	TRUE	reported	48287	0.0294627	1e-300	7213	CCL16	TRUE	reported	2	TRUE
CCL16.4913_78	FingerOA-indep	rs33995560	C	T	C	T	-1.21958	0.0035255	0.0698045	0.0698045	FALSE	FALSE	FALSE	17	35978035	0.0200062	0.860121	NA	TRUE	reported	266618	0.0294627	1e-300	7213	CCL16	TRUE	reported	2	TRUE
CCL16.4913_78	HandOA-indep	rs33995560	C	T	C	T	-1.21958	0.0075489	0.0698045	0.0698045	FALSE	FALSE	FALSE	17	35978035	0.0137063	0.581799	NA	TRUE	reported	303782	0.0294627	1e-300	7213	CCL16	TRUE	reported	2	TRUE
CCL16.4913_78	HipOA-indep	rs33995560	C	T	C	T	-1.21958	0.0168041	0.0698045	0.0698045	FALSE	FALSE	FALSE	17	35978035	0.0101754	0.0986503	NA	TRUE	reported	353388	0.0294627	1e-300	7213	CCL16	TRUE	reported	2	TRUE
CCL16.4913_78	KneeHipOA-indep	rs33995560	C	T	C	T	-1.21958	0.0125529	0.0698045	0.0698045	FALSE	FALSE	FALSE	17	35978035	0.0067576	0.0632272	NA	TRUE	reported	490345	0.0294627	1e-300	7213	CCL16	TRUE	reported	2	TRUE
CCL16.4913_78	KneeOA-indep	rs33995560	C	T	C	T	-1.21958	0.0122203	0.0698045	0.0698045	FALSE	FALSE	FALSE	17	35978035	0.00788163	0.121028	NA	TRUE	reported	396054	0.0294627	1e-300	7213	CCL16	TRUE	reported	2	TRUE
CCL16.4913_78	SpineOA-indep	rs33995560	C	T	C	T	-1.21958	0.0170192	0.0698045	0.0698045	FALSE	FALSE	FALSE	17	35978035	0.0111427	0.126664	NA	TRUE	reported	333950	0.0294627	1e-300	7213	CCL16	TRUE	reported	2	TRUE
CCL16.4913_78	THR-indep	rs33995560	C	T	C	T	-1.21958	0.0211581	0.0698045	0.0698045	FALSE	FALSE	FALSE	17	35978035	0.0122392	0.0838594	NA	TRUE	reported	319037	0.0294627	1e-300	7213	CCL16	TRUE	reported	2	TRUE
CCL16.4913_78	ThumbOA-indep	rs33995560	C	T	C	T	-1.21958	0.0213101	0.0698045	0.0698045	FALSE	FALSE	FALSE	17	35978035	0.0188333	0.25784	NA	TRUE	reported	247455	0.0294627	1e-300	7213	CCL16	TRUE	reported	2	TRUE
CCL16.4913_78	TJR-indep	rs33995560	C	T	C	T	-1.21958	0.0166884	0.0698045	0.0698045	FALSE	FALSE	FALSE	17	35978035	0.00950402	0.0790996	NA	TRUE	reported	368576	0.0294627	1e-300	7213	CCL16	TRUE	reported	2	TRUE
CCL16.4913_78	TKR-indep	rs33995560	C	T	C	T	-1.21958	0.00538467	0.0698045	0.0698045	FALSE	FALSE	FALSE	17	35978035	0.0135174	0.690371	NA	TRUE	reported	252041	0.0294627	1e-300	7213	CCL16	TRUE	reported	2	TRUE
CCL17.3519_3	AllOA-indep	rs4396523	C	T	C	T	0.510802	0.00491667	0.0849161	0.0849161	FALSE	FALSE	FALSE	16	57409056	0.00470758	0.296293	NA	TRUE	reported	826690	0.0292765	8.35521e-67	7213	CCL17	TRUE	reported	2	TRUE
CCL17.3519_3	Early_AllOA-indep	rs4396523	C	T	C	T	0.510802	-0.0230902	0.0849161	0.0849161	FALSE	FALSE	FALSE	16	57409056	0.0217016	0.287335	NA	TRUE	reported	48287	0.0292765	8.35521e-67	7213	CCL17	TRUE	reported	2	TRUE
CCL17.3519_3	FingerOA-indep	rs4396523	C	T	C	T	0.510802	0.00407494	0.0849161	0.0849161	FALSE	FALSE	FALSE	16	57409056	0.018037	0.821263	NA	TRUE	reported	266618	0.0292765	8.35521e-67	7213	CCL17	TRUE	reported	2	TRUE
CCL17.3519_3	HandOA-indep	rs4396523	C	T	C	T	0.510802	0.00497192	0.0849161	0.0849161	FALSE	FALSE	FALSE	16	57409056	0.012479	0.690319	NA	TRUE	reported	303782	0.0292765	8.35521e-67	7213	CCL17	TRUE	reported	2	TRUE
CCL17.3519_3	HipOA-indep	rs4396523	C	T	C	T	0.510802	0.000752725	0.0849161	0.0849161	FALSE	FALSE	FALSE	16	57409056	0.0093303	0.9357	NA	TRUE	reported	353388	0.0292765	8.35521e-67	7213	CCL17	TRUE	reported	2	TRUE
CCL17.3519_3	KneeHipOA-indep	rs4396523	C	T	C	T	0.510802	0.00525431	0.0849161	0.0849161	FALSE	FALSE	FALSE	16	57409056	0.00631174	0.405146	NA	TRUE	reported	490345	0.0292765	8.35521e-67	7213	CCL17	TRUE	reported	2	TRUE
CCL17.3519_3	KneeOA-indep	rs4396523	C	T	C	T	0.510802	-0.000819701	0.0849161	0.0849161	FALSE	FALSE	FALSE	16	57409056	0.0076983	0.915203	NA	TRUE	reported	396054	0.0292765	8.35521e-67	7213	CCL17	TRUE	reported	2	TRUE
CCL17.3519_3	SpineOA-indep	rs4396523	C	T	C	T	0.510802	-0.00651168	0.0849161	0.0849161	FALSE	FALSE	FALSE	16	57409056	0.0103747	0.530234	NA	TRUE	reported	333950	0.0292765	8.35521e-67	7213	CCL17	TRUE	reported	2	TRUE
CCL17.3519_3	THR-indep	rs4396523	C	T	C	T	0.510802	0.00883136	0.0849161	0.0849161	FALSE	FALSE	FALSE	16	57409056	0.0114399	0.440126	NA	TRUE	reported	319037	0.0292765	8.35521e-67	7213	CCL17	TRUE	reported	2	TRUE
CCL17.3519_3	ThumbOA-indep	rs4396523	C	T	C	T	0.510802	-0.000204513	0.0849161	0.0849161	FALSE	FALSE	FALSE	16	57409056	0.0209473	0.99221	NA	TRUE	reported	247455	0.0292765	8.35521e-67	7213	CCL17	TRUE	reported	2	TRUE
CCL17.3519_3	TJR-indep	rs4396523	C	T	C	T	0.510802	-0.00436965	0.0849161	0.0849161	FALSE	FALSE	FALSE	16	57409056	0.00885655	0.621744	NA	TRUE	reported	368576	0.0292765	8.35521e-67	7213	CCL17	TRUE	reported	2	TRUE
CCL17.3519_3	TKR-indep	rs4396523	C	T	C	T	0.510802	-0.0182335	0.0849161	0.0849161	FALSE	FALSE	FALSE	16	57409056	0.0126547	0.149628	NA	TRUE	reported	252041	0.0292765	8.35521e-67	7213	CCL17	TRUE	reported	2	TRUE
CCL22.3508_78	AllOA-indep	rs4784790	G	C	G	C	0.341436	0.00272579	0.0682795	0.0658	FALSE	TRUE	FALSE	16	57316119	0.00515063	0.596657	NA	TRUE	reported	826690	0.0325279	1.36699e-25	7213	CCL22	TRUE	reported	2	TRUE
CCL22.3508_78	Early_AllOA-indep	rs4784790	G	C	G	C	0.341436	-0.00417462	0.0682795	0.0591	FALSE	TRUE	FALSE	16	57316119	0.0232269	0.857363	NA	TRUE	reported	48287	0.0325279	1.36699e-25	7213	CCL22	TRUE	reported	2	TRUE
CCL22.3508_78	FingerOA-indep	rs4784790	G	C	G	C	0.341436	-0.0192451	0.0682795	0.0629	FALSE	TRUE	FALSE	16	57316119	0.0200976	0.338274	NA	TRUE	reported	266618	0.0325279	1.36699e-25	7213	CCL22	TRUE	reported	2	TRUE
CCL22.3508_78	HandOA-indep	rs4784790	G	C	G	C	0.341436	-0.00044878	0.0682795	0.0612	FALSE	TRUE	FALSE	16	57316119	0.0143351	0.975025	NA	TRUE	reported	303782	0.0325279	1.36699e-25	7213	CCL22	TRUE	reported	2	TRUE
CCL22.3508_78	HipOA-indep	rs4784790	G	C	G	C	0.341436	-0.00395295	0.0682795	0.0624	FALSE	TRUE	FALSE	16	57316119	0.0103459	0.702404	NA	TRUE	reported	353388	0.0325279	1.36699e-25	7213	CCL22	TRUE	reported	2	TRUE
CCL22.3508_78	KneeHipOA-indep	rs4784790	G	C	G	C	0.341436	0.00294539	0.0682795	0.0666	FALSE	TRUE	FALSE	16	57316119	0.00683376	0.666464	NA	TRUE	reported	490345	0.0325279	1.36699e-25	7213	CCL22	TRUE	reported	2	TRUE
CCL22.3508_78	KneeOA-indep	rs4784790	G	C	G	C	0.341436	0.00405958	0.0682795	0.0679	FALSE	TRUE	FALSE	16	57316119	0.00794693	0.609466	NA	TRUE	reported	396054	0.0325279	1.36699e-25	7213	CCL22	TRUE	reported	2	TRUE
CCL22.3508_78	SpineOA-indep	rs4784790	G	C	G	C	0.341436	-0.00337166	0.0682795	0.0689	FALSE	TRUE	FALSE	16	57316119	0.011311	0.765636	NA	TRUE	reported	333950	0.0325279	1.36699e-25	7213	CCL22	TRUE	reported	2	TRUE
CCL22.3508_78	THR-indep	rs4784790	G	C	G	C	0.341436	-0.0140258	0.0682795	0.0635	FALSE	TRUE	FALSE	16	57316119	0.0124715	0.260749	NA	TRUE	reported	319037	0.0325279	1.36699e-25	7213	CCL22	TRUE	reported	2	TRUE
CCL22.3508_78	ThumbOA-indep	rs4784790	G	C	G	C	0.341436	-0.00742557	0.0682795	0.0622	FALSE	TRUE	FALSE	16	57316119	0.0190249	0.696309	NA	TRUE	reported	247455	0.0325279	1.36699e-25	7213	CCL22	TRUE	reported	2	TRUE
CCL22.3508_78	TJR-indep	rs4784790	G	C	G	C	0.341436	-0.00703303	0.0682795	0.0638	FALSE	TRUE	FALSE	16	57316119	0.00964505	0.465888	NA	TRUE	reported	368576	0.0325279	1.36699e-25	7213	CCL22	TRUE	reported	2	TRUE
CCL22.3508_78	TKR-indep	rs4784790	G	C	G	C	0.341436	-0.00812066	0.0682795	0.0649	FALSE	TRUE	FALSE	16	57316119	0.0136113	0.550766	NA	TRUE	reported	252041	0.0325279	1.36699e-25	7213	CCL22	TRUE	reported	2	TRUE
CCL23.3028_36	AllOA-indep	rs854643	G	A	G	A	-0.208758	-0.00548509	0.114654	0.114654	FALSE	FALSE	FALSE	17	36039510	0.00417152	0.188547	NA	TRUE	reported	826690	0.0261883	1.81046e-15	7213	CCL23	TRUE	reported	2	TRUE
CCL23.3028_36	Early_AllOA-indep	rs854643	G	A	G	A	-0.208758	-0.00795345	0.114654	0.114654	FALSE	FALSE	FALSE	17	36039510	0.0176728	0.652682	NA	TRUE	reported	48287	0.0261883	1.81046e-15	7213	CCL23	TRUE	reported	2	TRUE
CCL23.3028_36	FingerOA-indep	rs854643	G	A	G	A	-0.208758	0.0109029	0.114654	0.114654	FALSE	FALSE	FALSE	17	36039510	0.0164379	0.507153	NA	TRUE	reported	266618	0.0261883	1.81046e-15	7213	CCL23	TRUE	reported	2	TRUE
CCL23.3028_36	HandOA-indep	rs854643	G	A	G	A	-0.208758	-0.0116463	0.114654	0.114654	FALSE	FALSE	FALSE	17	36039510	0.0112127	0.298956	NA	TRUE	reported	303782	0.0261883	1.81046e-15	7213	CCL23	TRUE	reported	2	TRUE
CCL23.3028_36	HipOA-indep	rs854643	G	A	G	A	-0.208758	0.000701498	0.114654	0.114654	FALSE	FALSE	FALSE	17	36039510	0.0082994	0.93264	NA	TRUE	reported	353388	0.0261883	1.81046e-15	7213	CCL23	TRUE	reported	2	TRUE
CCL23.3028_36	KneeHipOA-indep	rs854643	G	A	G	A	-0.208758	-0.00116893	0.114654	0.114654	FALSE	FALSE	FALSE	17	36039510	0.00577145	0.839497	NA	TRUE	reported	490345	0.0261883	1.81046e-15	7213	CCL23	TRUE	reported	2	TRUE
CCL23.3028_36	KneeOA-indep	rs854643	G	A	G	A	-0.208758	-0.005015	0.114654	0.114654	FALSE	FALSE	FALSE	17	36039510	0.00651611	0.441518	NA	TRUE	reported	396054	0.0261883	1.81046e-15	7213	CCL23	TRUE	reported	2	TRUE
CCL23.3028_36	SpineOA-indep	rs854643	G	A	G	A	-0.208758	-0.0115135	0.114654	0.114654	FALSE	FALSE	FALSE	17	36039510	0.00906713	0.204152	NA	TRUE	reported	333950	0.0261883	1.81046e-15	7213	CCL23	TRUE	reported	2	TRUE
CCL23.3028_36	THR-indep	rs854643	G	A	G	A	-0.208758	-0.00158429	0.114654	0.114654	FALSE	FALSE	FALSE	17	36039510	0.0101817	0.876347	NA	TRUE	reported	319037	0.0261883	1.81046e-15	7213	CCL23	TRUE	reported	2	TRUE
CCL23.3028_36	ThumbOA-indep	rs854643	G	A	G	A	-0.208758	-0.0184449	0.114654	0.114654	FALSE	FALSE	FALSE	17	36039510	0.0154952	0.233904	NA	TRUE	reported	247455	0.0261883	1.81046e-15	7213	CCL23	TRUE	reported	2	TRUE
CCL23.3028_36	TJR-indep	rs854643	G	A	G	A	-0.208758	-0.000735911	0.114654	0.114654	FALSE	FALSE	FALSE	17	36039510	0.00799558	0.926667	NA	TRUE	reported	368576	0.0261883	1.81046e-15	7213	CCL23	TRUE	reported	2	TRUE
CCL23.3028_36	TKR-indep	rs854643	G	A	G	A	-0.208758	-0.00220171	0.114654	0.114654	FALSE	FALSE	FALSE	17	36039510	0.0114641	0.847701	NA	TRUE	reported	252041	0.0261883	1.81046e-15	7213	CCL23	TRUE	reported	2	TRUE
CCL5.5480_49	AllOA-indep	rs2107538	T	C	T	C	-0.612013	-0.0068379	0.178844	0.1835	FALSE	FALSE	FALSE	17	35880776	0.00323106	0.0343191	NA	TRUE	reported	826690	0.0205638	1.09666e-183	7213	CCL5	TRUE	reported	2	TRUE
CCL5.5480_49	Early_AllOA-indep	rs2107538	T	C	T	C	-0.612013	0.013906	0.178844	0.1757	FALSE	FALSE	FALSE	17	35880776	0.0142717	0.329871	NA	TRUE	reported	48287	0.0205638	1.09666e-183	7213	CCL5	TRUE	reported	2	TRUE
CCL5.5480_49	FingerOA-indep	rs2107538	T	C	T	C	-0.612013	-0.0273376	0.178844	0.1873	FALSE	FALSE	FALSE	17	35880776	0.0124272	0.0278204	NA	TRUE	reported	266618	0.0205638	1.09666e-183	7213	CCL5	TRUE	reported	2	TRUE
CCL5.5480_49	HandOA-indep	rs2107538	T	C	T	C	-0.612013	-0.0227994	0.178844	0.1828	FALSE	FALSE	FALSE	17	35880776	0.00867233	0.00856412	NA	TRUE	reported	303782	0.0205638	1.09666e-183	7213	CCL5	TRUE	reported	2	TRUE
CCL5.5480_49	HipOA-indep	rs2107538	T	C	T	C	-0.612013	-0.00669048	0.178844	0.1799	FALSE	FALSE	FALSE	17	35880776	0.00648719	0.302383	NA	TRUE	reported	353388	0.0205638	1.09666e-183	7213	CCL5	TRUE	reported	2	TRUE
CCL5.5480_49	KneeHipOA-indep	rs2107538	T	C	T	C	-0.612013	-0.00584194	0.178844	0.1827	FALSE	FALSE	FALSE	17	35880776	0.00431613	0.175891	NA	TRUE	reported	490345	0.0205638	1.09666e-183	7213	CCL5	TRUE	reported	2	TRUE
CCL5.5480_49	KneeOA-indep	rs2107538	T	C	T	C	-0.612013	-0.00492102	0.178844	0.1832	FALSE	FALSE	FALSE	17	35880776	0.005041	0.328966	NA	TRUE	reported	396054	0.0205638	1.09666e-183	7213	CCL5	TRUE	reported	2	TRUE
CCL5.5480_49	SpineOA-indep	rs2107538	T	C	T	C	-0.612013	-0.00221399	0.178844	0.186	FALSE	FALSE	FALSE	17	35880776	0.00715965	0.757145	NA	TRUE	reported	333950	0.0205638	1.09666e-183	7213	CCL5	TRUE	reported	2	TRUE
CCL5.5480_49	THR-indep	rs2107538	T	C	T	C	-0.612013	-0.012087	0.178844	0.1817	FALSE	FALSE	FALSE	17	35880776	0.00782538	0.122444	NA	TRUE	reported	319037	0.0205638	1.09666e-183	7213	CCL5	TRUE	reported	2	TRUE
CCL5.5480_49	ThumbOA-indep	rs2107538	T	C	T	C	-0.612013	-0.0155805	0.178844	0.1861	FALSE	FALSE	FALSE	17	35880776	0.0117835	0.186091	NA	TRUE	reported	247455	0.0205638	1.09666e-183	7213	CCL5	TRUE	reported	2	TRUE
CCL5.5480_49	TJR-indep	rs2107538	T	C	T	C	-0.612013	-0.00975718	0.178844	0.1809	FALSE	FALSE	FALSE	17	35880776	0.00606472	0.107651	NA	TRUE	reported	368576	0.0205638	1.09666e-183	7213	CCL5	TRUE	reported	2	TRUE
CCL5.5480_49	TKR-indep	rs2107538	T	C	T	C	-0.612013	-0.0056431	0.178844	0.1805	FALSE	FALSE	FALSE	17	35880776	0.00866005	0.514643	NA	TRUE	reported	252041	0.0205638	1.09666e-183	7213	CCL5	TRUE	reported	2	TRUE
CCL7.4886_3	AllOA-indep	rs3138037	C	T	C	T	-0.659528	-0.000355912	0.167267	0.1619	FALSE	FALSE	FALSE	17	34320725	0.00351686	0.91939	NA	TRUE	reported	826690	0.0211211	7.00141e-201	7213	CCL7	TRUE	reported	2	TRUE
CCL7.4886_3	Early_AllOA-indep	rs3138037	C	T	C	T	-0.659528	-0.00382747	0.167267	0.1573	FALSE	FALSE	FALSE	17	34320725	0.0150669	0.799471	NA	TRUE	reported	48287	0.0211211	7.00141e-201	7213	CCL7	TRUE	reported	2	TRUE
CCL7.4886_3	FingerOA-indep	rs3138037	C	T	C	T	-0.659528	0.00173168	0.167267	0.1702	FALSE	FALSE	FALSE	17	34320725	0.0128959	0.89318	NA	TRUE	reported	266618	0.0211211	7.00141e-201	7213	CCL7	TRUE	reported	2	TRUE
CCL7.4886_3	HandOA-indep	rs3138037	C	T	C	T	-0.659528	-0.0175548	0.167267	0.1645	FALSE	FALSE	FALSE	17	34320725	0.00947369	0.0638811	NA	TRUE	reported	303782	0.0211211	7.00141e-201	7213	CCL7	TRUE	reported	2	TRUE
CCL7.4886_3	HipOA-indep	rs3138037	C	T	C	T	-0.659528	0.00783989	0.167267	0.1604	FALSE	FALSE	FALSE	17	34320725	0.00692236	0.257405	NA	TRUE	reported	353388	0.0211211	7.00141e-201	7213	CCL7	TRUE	reported	2	TRUE
CCL7.4886_3	KneeHipOA-indep	rs3138037	C	T	C	T	-0.659528	0.00455444	0.167267	0.1616	FALSE	FALSE	FALSE	17	34320725	0.00470345	0.332886	NA	TRUE	reported	490345	0.0211211	7.00141e-201	7213	CCL7	TRUE	reported	2	TRUE
CCL7.4886_3	KneeOA-indep	rs3138037	C	T	C	T	-0.659528	-0.000485499	0.167267	0.1623	FALSE	FALSE	FALSE	17	34320725	0.00559625	0.930867	NA	TRUE	reported	396054	0.0211211	7.00141e-201	7213	CCL7	TRUE	reported	2	TRUE
CCL7.4886_3	SpineOA-indep	rs3138037	C	T	C	T	-0.659528	-0.0104246	0.167267	0.1652	FALSE	FALSE	FALSE	17	34320725	0.00779443	0.18108	NA	TRUE	reported	333950	0.0211211	7.00141e-201	7213	CCL7	TRUE	reported	2	TRUE
CCL7.4886_3	THR-indep	rs3138037	C	T	C	T	-0.659528	0.0135879	0.167267	0.1611	FALSE	FALSE	FALSE	17	34320725	0.00820686	0.0977886	NA	TRUE	reported	319037	0.0211211	7.00141e-201	7213	CCL7	TRUE	reported	2	TRUE
CCL7.4886_3	ThumbOA-indep	rs3138037	C	T	C	T	-0.659528	-0.0193868	0.167267	0.1673	FALSE	FALSE	FALSE	17	34320725	0.0123066	0.115183	NA	TRUE	reported	247455	0.0211211	7.00141e-201	7213	CCL7	TRUE	reported	2	TRUE
CCL7.4886_3	TJR-indep	rs3138037	C	T	C	T	-0.659528	0.0115254	0.167267	0.161	FALSE	FALSE	FALSE	17	34320725	0.00638212	0.0709354	NA	TRUE	reported	368576	0.0211211	7.00141e-201	7213	CCL7	TRUE	reported	2	TRUE
CCL7.4886_3	TKR-indep	rs3138037	C	T	C	T	-0.659528	0.0120836	0.167267	0.1609	FALSE	FALSE	FALSE	17	34320725	0.00906344	0.18246	NA	TRUE	reported	252041	0.0211211	7.00141e-201	7213	CCL7	TRUE	reported	2	TRUE
CCM2.12347_29	AllOA-indep	rs7810512	C	A	C	A	0.107052	-0.00342629	0.265424	0.2761	FALSE	FALSE	FALSE	7	45110732	0.00282153	0.224619	NA	TRUE	reported	826690	0.0187901	1.2656e-08	7213	CCM2	TRUE	reported	2	TRUE
CCM2.12347_29	Early_AllOA-indep	rs7810512	C	A	C	A	0.107052	0.00722689	0.265424	0.2906	FALSE	FALSE	FALSE	7	45110732	0.0119486	0.54529	NA	TRUE	reported	48287	0.0187901	1.2656e-08	7213	CCM2	TRUE	reported	2	TRUE
CCM2.12347_29	FingerOA-indep	rs7810512	C	A	C	A	0.107052	0.00296946	0.265424	0.2602	FALSE	FALSE	FALSE	7	45110732	0.0110121	0.787427	NA	TRUE	reported	266618	0.0187901	1.2656e-08	7213	CCM2	TRUE	reported	2	TRUE
CCM2.12347_29	HandOA-indep	rs7810512	C	A	C	A	0.107052	-0.0141043	0.265424	0.2678	FALSE	FALSE	FALSE	7	45110732	0.00754957	0.06173	NA	TRUE	reported	303782	0.0187901	1.2656e-08	7213	CCM2	TRUE	reported	2	TRUE
CCM2.12347_29	HipOA-indep	rs7810512	C	A	C	A	0.107052	-0.00405228	0.265424	0.2777	FALSE	FALSE	FALSE	7	45110732	0.00558425	0.468045	NA	TRUE	reported	353388	0.0187901	1.2656e-08	7213	CCM2	TRUE	reported	2	TRUE
CCM2.12347_29	KneeHipOA-indep	rs7810512	C	A	C	A	0.107052	-0.00461291	0.265424	0.2765	FALSE	FALSE	FALSE	7	45110732	0.00370981	0.213708	NA	TRUE	reported	490345	0.0187901	1.2656e-08	7213	CCM2	TRUE	reported	2	TRUE
CCM2.12347_29	KneeOA-indep	rs7810512	C	A	C	A	0.107052	-0.00609626	0.265424	0.2763	FALSE	FALSE	FALSE	7	45110732	0.00436817	0.162832	NA	TRUE	reported	396054	0.0187901	1.2656e-08	7213	CCM2	TRUE	reported	2	TRUE
CCM2.12347_29	SpineOA-indep	rs7810512	C	A	C	A	0.107052	-0.00859136	0.265424	0.2779	FALSE	FALSE	FALSE	7	45110732	0.00617719	0.16428	NA	TRUE	reported	333950	0.0187901	1.2656e-08	7213	CCM2	TRUE	reported	2	TRUE
CCM2.12347_29	THR-indep	rs7810512	C	A	C	A	0.107052	0.00499206	0.265424	0.2763	FALSE	FALSE	FALSE	7	45110732	0.00681717	0.463999	NA	TRUE	reported	319037	0.0187901	1.2656e-08	7213	CCM2	TRUE	reported	2	TRUE
CCM2.12347_29	ThumbOA-indep	rs7810512	C	A	C	A	0.107052	-0.02011	0.265424	0.2655	FALSE	FALSE	FALSE	7	45110732	0.0104124	0.053441	NA	TRUE	reported	247455	0.0187901	1.2656e-08	7213	CCM2	TRUE	reported	2	TRUE
CCM2.12347_29	TJR-indep	rs7810512	C	A	C	A	0.107052	0.00852114	0.265424	0.2765	FALSE	FALSE	FALSE	7	45110732	0.00526956	0.105868	NA	TRUE	reported	368576	0.0187901	1.2656e-08	7213	CCM2	TRUE	reported	2	TRUE
CCM2.12347_29	TKR-indep	rs7810512	C	A	C	A	0.107052	0.00427393	0.265424	0.277	FALSE	FALSE	FALSE	7	45110732	0.00743865	0.565591	NA	TRUE	reported	252041	0.0187901	1.2656e-08	7213	CCM2	TRUE	reported	2	TRUE
CCNH.9848_22	AllOA-indep	rs2230641	G	A	G	A	-0.165792	-0.00372934	0.22196	0.2106	FALSE	FALSE	FALSE	5	87399457	0.00305994	0.222934	NA	TRUE	reported	826690	0.0198338	7.51496e-17	7213	CCNH	TRUE	reported	2	TRUE
CCNH.9848_22	Early_AllOA-indep	rs2230641	G	A	G	A	-0.165792	-0.00415609	0.22196	0.2194	FALSE	FALSE	FALSE	5	87399457	0.0132389	0.753574	NA	TRUE	reported	48287	0.0198338	7.51496e-17	7213	CCNH	TRUE	reported	2	TRUE
CCNH.9848_22	FingerOA-indep	rs2230641	G	A	G	A	-0.165792	-0.00918321	0.22196	0.2076	FALSE	FALSE	FALSE	5	87399457	0.0119018	0.440361	NA	TRUE	reported	266618	0.0198338	7.51496e-17	7213	CCNH	TRUE	reported	2	TRUE
CCNH.9848_22	HandOA-indep	rs2230641	G	A	G	A	-0.165792	-0.00853294	0.22196	0.2148	FALSE	FALSE	FALSE	5	87399457	0.00817972	0.296864	NA	TRUE	reported	303782	0.0198338	7.51496e-17	7213	CCNH	TRUE	reported	2	TRUE
CCNH.9848_22	HipOA-indep	rs2230641	G	A	G	A	-0.165792	0.00036797	0.22196	0.215	FALSE	FALSE	FALSE	5	87399457	0.00619149	0.952608	NA	TRUE	reported	353388	0.0198338	7.51496e-17	7213	CCNH	TRUE	reported	2	TRUE
CCNH.9848_22	KneeHipOA-indep	rs2230641	G	A	G	A	-0.165792	-6.16673e-05	0.22196	0.2142	FALSE	FALSE	FALSE	5	87399457	0.00415202	0.98815	NA	TRUE	reported	490345	0.0198338	7.51496e-17	7213	CCNH	TRUE	reported	2	TRUE
CCNH.9848_22	KneeOA-indep	rs2230641	G	A	G	A	-0.165792	-0.000686346	0.22196	0.2155	FALSE	FALSE	FALSE	5	87399457	0.00462347	0.881989	NA	TRUE	reported	396054	0.0198338	7.51496e-17	7213	CCNH	TRUE	reported	2	TRUE
CCNH.9848_22	SpineOA-indep	rs2230641	G	A	G	A	-0.165792	-0.00931681	0.22196	0.2139	FALSE	FALSE	FALSE	5	87399457	0.00675574	0.167865	NA	TRUE	reported	333950	0.0198338	7.51496e-17	7213	CCNH	TRUE	reported	2	TRUE
CCNH.9848_22	THR-indep	rs2230641	G	A	G	A	-0.165792	-0.000604414	0.22196	0.2098	FALSE	FALSE	FALSE	5	87399457	0.011591	0.958413	NA	TRUE	reported	319037	0.0198338	7.51496e-17	7213	CCNH	TRUE	reported	2	TRUE
CCNH.9848_22	ThumbOA-indep	rs2230641	G	A	G	A	-0.165792	-0.0224742	0.22196	0.2076	FALSE	FALSE	FALSE	5	87399457	0.0113113	0.0469362	NA	TRUE	reported	247455	0.0198338	7.51496e-17	7213	CCNH	TRUE	reported	2	TRUE
CCNH.9848_22	TJR-indep	rs2230641	G	A	G	A	-0.165792	-0.00784929	0.22196	0.2104	FALSE	FALSE	FALSE	5	87399457	0.00573603	0.171181	NA	TRUE	reported	368576	0.0198338	7.51496e-17	7213	CCNH	TRUE	reported	2	TRUE
CCNH.9848_22	TKR-indep	rs2230641	G	A	G	A	-0.165792	-0.0077907	0.22196	0.21	FALSE	FALSE	FALSE	5	87399457	0.00817736	0.340734	NA	TRUE	reported	252041	0.0198338	7.51496e-17	7213	CCNH	TRUE	reported	2	TRUE
CD163.5028_59	AllOA-indep	rs11054859	A	G	A	G	-0.174473	-0.00553437	0.106128	0.106128	FALSE	FALSE	FALSE	12	7572279	0.0037503	0.140021	NA	TRUE	reported	826690	0.0269921	1.08729e-10	7213	CD163	TRUE	reported	2	TRUE
CD163.5028_59	Early_AllOA-indep	rs11054859	A	G	A	G	-0.174473	-0.00626965	0.106128	0.106128	FALSE	FALSE	FALSE	12	7572279	0.0162748	0.700063	NA	TRUE	reported	48287	0.0269921	1.08729e-10	7213	CD163	TRUE	reported	2	TRUE
CD163.5028_59	FingerOA-indep	rs11054859	A	G	A	G	-0.174473	-0.0124946	0.106128	0.106128	FALSE	FALSE	FALSE	12	7572279	0.0144152	0.386069	NA	TRUE	reported	266618	0.0269921	1.08729e-10	7213	CD163	TRUE	reported	2	TRUE
CD163.5028_59	HandOA-indep	rs11054859	A	G	A	G	-0.174473	-0.0126755	0.106128	0.106128	FALSE	FALSE	FALSE	12	7572279	0.0100035	0.205118	NA	TRUE	reported	303782	0.0269921	1.08729e-10	7213	CD163	TRUE	reported	2	TRUE
CD163.5028_59	HipOA-indep	rs11054859	A	G	A	G	-0.174473	0.00256536	0.106128	0.106128	FALSE	FALSE	FALSE	12	7572279	0.00752764	0.73326	NA	TRUE	reported	353388	0.0269921	1.08729e-10	7213	CD163	TRUE	reported	2	TRUE
CD163.5028_59	KneeHipOA-indep	rs11054859	A	G	A	G	-0.174473	-0.0012501	0.106128	0.106128	FALSE	FALSE	FALSE	12	7572279	0.00494459	0.800405	NA	TRUE	reported	490345	0.0269921	1.08729e-10	7213	CD163	TRUE	reported	2	TRUE
CD163.5028_59	KneeOA-indep	rs11054859	A	G	A	G	-0.174473	-0.00492045	0.106128	0.106128	FALSE	FALSE	FALSE	12	7572279	0.00580399	0.396566	NA	TRUE	reported	396054	0.0269921	1.08729e-10	7213	CD163	TRUE	reported	2	TRUE
CD163.5028_59	SpineOA-indep	rs11054859	A	G	A	G	-0.174473	-0.000768351	0.106128	0.106128	FALSE	FALSE	FALSE	12	7572279	0.00823688	0.92568	NA	TRUE	reported	333950	0.0269921	1.08729e-10	7213	CD163	TRUE	reported	2	TRUE
CD163.5028_59	THR-indep	rs11054859	A	G	A	G	-0.174473	0.00793522	0.106128	0.106128	FALSE	FALSE	FALSE	12	7572279	0.00904206	0.380166	NA	TRUE	reported	319037	0.0269921	1.08729e-10	7213	CD163	TRUE	reported	2	TRUE
CD163.5028_59	ThumbOA-indep	rs11054859	A	G	A	G	-0.174473	0.00239777	0.106128	0.106128	FALSE	FALSE	FALSE	12	7572279	0.0135767	0.859816	NA	TRUE	reported	247455	0.0269921	1.08729e-10	7213	CD163	TRUE	reported	2	TRUE
CD163.5028_59	TJR-indep	rs11054859	A	G	A	G	-0.174473	0.0101417	0.106128	0.106128	FALSE	FALSE	FALSE	12	7572279	0.00708371	0.15223	NA	TRUE	reported	368576	0.0269921	1.08729e-10	7213	CD163	TRUE	reported	2	TRUE
CD163.5028_59	TKR-indep	rs11054859	A	G	A	G	-0.174473	0.00555571	0.106128	0.106128	FALSE	FALSE	FALSE	12	7572279	0.0100578	0.580691	NA	TRUE	reported	252041	0.0269921	1.08729e-10	7213	CD163	TRUE	reported	2	TRUE
CD200R1.5103_30	AllOA-indep	rs62263730	A	G	A	G	0.245101	0.00100969	0.30244	0.30244	FALSE	FALSE	FALSE	3	112842544	0.00259376	0.697071	NA	TRUE	reported	826690	0.0178419	2.06611e-42	7213	CD200R1	TRUE	reported	2	TRUE
CD200R1.5103_30	Early_AllOA-indep	rs62263730	A	G	A	G	0.245101	-0.0108964	0.30244	0.30244	FALSE	FALSE	FALSE	3	112846240	0.0118163	0.356449	NA	TRUE	reported	48287	0.0178419	2.06611e-42	7213	CD200R1	TRUE	reported	2	TRUE
CD200R1.5103_30	FingerOA-indep	rs62263730	A	G	A	G	0.245101	0.00424004	0.30244	0.30244	FALSE	FALSE	FALSE	3	112846240	0.0103669	0.68254	NA	TRUE	reported	266618	0.0178419	2.06611e-42	7213	CD200R1	TRUE	reported	2	TRUE
CD200R1.5103_30	HandOA-indep	rs62263730	A	G	A	G	0.245101	0.00127571	0.30244	0.30244	FALSE	FALSE	FALSE	3	112846240	0.00703997	0.856203	NA	TRUE	reported	303782	0.0178419	2.06611e-42	7213	CD200R1	TRUE	reported	2	TRUE
CD200R1.5103_30	HipOA-indep	rs62263730	A	G	A	G	0.245101	0.00158745	0.30244	0.30244	FALSE	FALSE	FALSE	3	112846240	0.00535322	0.766817	NA	TRUE	reported	353388	0.0178419	2.06611e-42	7213	CD200R1	TRUE	reported	2	TRUE
CD200R1.5103_30	KneeHipOA-indep	rs62263730	A	G	A	G	0.245101	0.00514303	0.30244	0.30244	FALSE	FALSE	FALSE	3	112846240	0.00360128	0.15326	NA	TRUE	reported	490345	0.0178419	2.06611e-42	7213	CD200R1	TRUE	reported	2	TRUE
CD200R1.5103_30	KneeOA-indep	rs62263730	A	G	A	G	0.245101	0.00573012	0.30244	0.30244	FALSE	FALSE	FALSE	3	112846240	0.00420208	0.172681	NA	TRUE	reported	396054	0.0178419	2.06611e-42	7213	CD200R1	TRUE	reported	2	TRUE
CD200R1.5103_30	SpineOA-indep	rs62263730	A	G	A	G	0.245101	0.00349095	0.30244	0.30244	FALSE	FALSE	FALSE	3	112846240	0.00606421	0.564842	NA	TRUE	reported	333950	0.0178419	2.06611e-42	7213	CD200R1	TRUE	reported	2	TRUE
CD200R1.5103_30	THR-indep	rs62263730	A	G	A	G	0.245101	-0.0041716	0.30244	0.30244	FALSE	FALSE	FALSE	3	112846240	0.00641159	0.515282	NA	TRUE	reported	319037	0.0178419	2.06611e-42	7213	CD200R1	TRUE	reported	2	TRUE
CD200R1.5103_30	ThumbOA-indep	rs62263730	A	G	A	G	0.245101	0.00108644	0.30244	0.30244	FALSE	FALSE	FALSE	3	112846240	0.00963957	0.910263	NA	TRUE	reported	247455	0.0178419	2.06611e-42	7213	CD200R1	TRUE	reported	2	TRUE
CD200R1.5103_30	TJR-indep	rs62263730	A	G	A	G	0.245101	-0.0021193	0.30244	0.30244	FALSE	FALSE	FALSE	3	112846240	0.0050558	0.675084	NA	TRUE	reported	368576	0.0178419	2.06611e-42	7213	CD200R1	TRUE	reported	2	TRUE
CD200R1.5103_30	TKR-indep	rs62263730	A	G	A	G	0.245101	-0.00684054	0.30244	0.30244	FALSE	FALSE	FALSE	3	112846240	0.00715289	0.338905	NA	TRUE	reported	252041	0.0178419	2.06611e-42	7213	CD200R1	TRUE	reported	2	TRUE
CD209.3029_52	AllOA-indep	rs2335525	G	A	G	A	-0.399727	0.00354866	0.250659	0.2432	FALSE	FALSE	FALSE	19	7720827	0.0029469	0.228511	NA	TRUE	reported	826690	0.0185423	6.09047e-100	7213	CD209	TRUE	reported	2	TRUE
CD209.3029_52	Early_AllOA-indep	rs2335525	G	A	G	A	-0.399727	0.006928	0.250659	0.2506	FALSE	FALSE	FALSE	19	7720827	0.012676	0.584693	NA	TRUE	reported	48287	0.0185423	6.09047e-100	7213	CD209	TRUE	reported	2	TRUE
CD209.3029_52	FingerOA-indep	rs2335525	G	A	G	A	-0.399727	-0.00297609	0.250659	0.2338	FALSE	FALSE	FALSE	19	7720827	0.0115953	0.797439	NA	TRUE	reported	266618	0.0185423	6.09047e-100	7213	CD209	TRUE	reported	2	TRUE
CD209.3029_52	HandOA-indep	rs2335525	G	A	G	A	-0.399727	-0.005375	0.250659	0.2359	FALSE	FALSE	FALSE	19	7720827	0.00796933	0.500019	NA	TRUE	reported	303782	0.0185423	6.09047e-100	7213	CD209	TRUE	reported	2	TRUE
CD209.3029_52	HipOA-indep	rs2335525	G	A	G	A	-0.399727	0.00364426	0.250659	0.2428	FALSE	FALSE	FALSE	19	7720827	0.0058764	0.535158	NA	TRUE	reported	353388	0.0185423	6.09047e-100	7213	CD209	TRUE	reported	2	TRUE
CD209.3029_52	KneeHipOA-indep	rs2335525	G	A	G	A	-0.399727	0.00218052	0.250659	0.2444	FALSE	FALSE	FALSE	19	7720827	0.00391368	0.577423	NA	TRUE	reported	490345	0.0185423	6.09047e-100	7213	CD209	TRUE	reported	2	TRUE
CD209.3029_52	KneeOA-indep	rs2335525	G	A	G	A	-0.399727	0.00088042	0.250659	0.2447	FALSE	FALSE	FALSE	19	7720827	0.00438859	0.840999	NA	TRUE	reported	396054	0.0185423	6.09047e-100	7213	CD209	TRUE	reported	2	TRUE
CD209.3029_52	SpineOA-indep	rs2335525	G	A	G	A	-0.399727	-0.000426948	0.250659	0.2473	FALSE	FALSE	FALSE	19	7720827	0.00660808	0.948485	NA	TRUE	reported	333950	0.0185423	6.09047e-100	7213	CD209	TRUE	reported	2	TRUE
CD209.3029_52	THR-indep	rs2335525	G	A	G	A	-0.399727	0.00568358	0.250659	0.2425	FALSE	FALSE	FALSE	19	7720827	0.00712131	0.424808	NA	TRUE	reported	319037	0.0185423	6.09047e-100	7213	CD209	TRUE	reported	2	TRUE
CD209.3029_52	ThumbOA-indep	rs2335525	G	A	G	A	-0.399727	0.00665408	0.250659	0.2354	FALSE	FALSE	FALSE	19	7720827	0.010775	0.536873	NA	TRUE	reported	247455	0.0185423	6.09047e-100	7213	CD209	TRUE	reported	2	TRUE
CD209.3029_52	TJR-indep	rs2335525	G	A	G	A	-0.399727	0.00358134	0.250659	0.2422	FALSE	FALSE	FALSE	19	7720827	0.00557262	0.52044	NA	TRUE	reported	368576	0.0185423	6.09047e-100	7213	CD209	TRUE	reported	2	TRUE
CD209.3029_52	TKR-indep	rs2335525	G	A	G	A	-0.399727	-0.00507645	0.250659	0.2424	FALSE	FALSE	FALSE	19	7720827	0.00789073	0.520001	NA	TRUE	reported	252041	0.0185423	6.09047e-100	7213	CD209	TRUE	reported	2	TRUE
CD274.5060_62	AllOA-indep	rs822342	T	C	T	C	-0.36538	0.00258662	0.258284	0.258284	FALSE	FALSE	FALSE	9	5453172	0.00281382	0.357963	NA	TRUE	reported	826690	0.0186618	3.28166e-83	7213	CD274	TRUE	reported	2	TRUE
CD274.5060_62	Early_AllOA-indep	rs822342	T	C	T	C	-0.36538	0.00728252	0.258284	0.258284	FALSE	FALSE	FALSE	9	5453172	0.0124701	0.559222	NA	TRUE	reported	48287	0.0186618	3.28166e-83	7213	CD274	TRUE	reported	2	TRUE
CD274.5060_62	FingerOA-indep	rs822342	T	C	T	C	-0.36538	-0.000909715	0.258284	0.258284	FALSE	FALSE	FALSE	9	5453172	0.0112767	0.935703	NA	TRUE	reported	266618	0.0186618	3.28166e-83	7213	CD274	TRUE	reported	2	TRUE
CD274.5060_62	HandOA-indep	rs822342	T	C	T	C	-0.36538	-0.00207402	0.258284	0.258284	FALSE	FALSE	FALSE	9	5453172	0.00761799	0.785428	NA	TRUE	reported	303782	0.0186618	3.28166e-83	7213	CD274	TRUE	reported	2	TRUE
CD274.5060_62	HipOA-indep	rs822342	T	C	T	C	-0.36538	0.00349981	0.258284	0.258284	FALSE	FALSE	FALSE	9	5453172	0.00570829	0.539804	NA	TRUE	reported	353388	0.0186618	3.28166e-83	7213	CD274	TRUE	reported	2	TRUE
CD274.5060_62	KneeHipOA-indep	rs822342	T	C	T	C	-0.36538	0.00265321	0.258284	0.258284	FALSE	FALSE	FALSE	9	5453172	0.00380783	0.485943	NA	TRUE	reported	490345	0.0186618	3.28166e-83	7213	CD274	TRUE	reported	2	TRUE
CD274.5060_62	KneeOA-indep	rs822342	T	C	T	C	-0.36538	0.0038466	0.258284	0.258284	FALSE	FALSE	FALSE	9	5453172	0.00439898	0.381884	NA	TRUE	reported	396054	0.0186618	3.28166e-83	7213	CD274	TRUE	reported	2	TRUE
CD274.5060_62	SpineOA-indep	rs822342	T	C	T	C	-0.36538	-0.00439963	0.258284	0.258284	FALSE	FALSE	FALSE	9	5453172	0.00626285	0.48237	NA	TRUE	reported	333950	0.0186618	3.28166e-83	7213	CD274	TRUE	reported	2	TRUE
CD274.5060_62	THR-indep	rs822342	T	C	T	C	-0.36538	-0.00442528	0.258284	0.258284	FALSE	FALSE	FALSE	9	5453172	0.00688496	0.520389	NA	TRUE	reported	319037	0.0186618	3.28166e-83	7213	CD274	TRUE	reported	2	TRUE
CD274.5060_62	ThumbOA-indep	rs822342	T	C	T	C	-0.36538	0.00309122	0.258284	0.258284	FALSE	FALSE	FALSE	9	5453172	0.0105128	0.768725	NA	TRUE	reported	247455	0.0186618	3.28166e-83	7213	CD274	TRUE	reported	2	TRUE
CD274.5060_62	TJR-indep	rs822342	T	C	T	C	-0.36538	0.000304365	0.258284	0.258284	FALSE	FALSE	FALSE	9	5453172	0.00566214	0.957131	NA	TRUE	reported	368576	0.0186618	3.28166e-83	7213	CD274	TRUE	reported	2	TRUE
CD274.5060_62	TKR-indep	rs822342	T	C	T	C	-0.36538	0.00555618	0.258284	0.258284	FALSE	FALSE	FALSE	9	5453172	0.00760961	0.465296	NA	TRUE	reported	252041	0.0186618	3.28166e-83	7213	CD274	TRUE	reported	2	TRUE
CD300A.5630_48	AllOA-indep	rs2670831	A	G	A	G	-0.803755	0.000189252	0.171288	0.171288	FALSE	FALSE	FALSE	17	74451561	0.00329423	0.954187	NA	TRUE	reported	826690	0.0196887	1e-300	7213	CD300A	TRUE	reported	2	TRUE
CD300A.5630_48	Early_AllOA-indep	rs2670831	A	G	A	G	-0.803755	-0.00746132	0.171288	0.171288	FALSE	FALSE	FALSE	17	74451561	0.0141913	0.59905	NA	TRUE	reported	48287	0.0196887	1e-300	7213	CD300A	TRUE	reported	2	TRUE
CD300A.5630_48	FingerOA-indep	rs2670831	A	G	A	G	-0.803755	-0.0137261	0.171288	0.171288	FALSE	FALSE	FALSE	17	74451561	0.0127885	0.28313	NA	TRUE	reported	266618	0.0196887	1e-300	7213	CD300A	TRUE	reported	2	TRUE
CD300A.5630_48	HandOA-indep	rs2670831	A	G	A	G	-0.803755	-0.0107377	0.171288	0.171288	FALSE	FALSE	FALSE	17	74451561	0.00884252	0.224622	NA	TRUE	reported	303782	0.0196887	1e-300	7213	CD300A	TRUE	reported	2	TRUE
CD300A.5630_48	HipOA-indep	rs2670831	A	G	A	G	-0.803755	0.00187579	0.171288	0.171288	FALSE	FALSE	FALSE	17	74451561	0.00647653	0.7721	NA	TRUE	reported	353388	0.0196887	1e-300	7213	CD300A	TRUE	reported	2	TRUE
CD300A.5630_48	KneeHipOA-indep	rs2670831	A	G	A	G	-0.803755	-0.000790946	0.171288	0.171288	FALSE	FALSE	FALSE	17	74460757	0.00399287	0.842975	NA	TRUE	reported	490345	0.0196887	1e-300	7213	CD300A	TRUE	reported	2	TRUE
CD300A.5630_48	KneeOA-indep	rs2670831	A	G	A	G	-0.803755	-0.0027472	0.171288	0.171288	FALSE	FALSE	FALSE	17	74451561	0.00505398	0.586737	NA	TRUE	reported	396054	0.0196887	1e-300	7213	CD300A	TRUE	reported	2	TRUE
CD300A.5630_48	SpineOA-indep	rs2670831	A	G	A	G	-0.803755	-0.00867059	0.171288	0.171288	FALSE	FALSE	FALSE	17	74451561	0.00727556	0.233362	NA	TRUE	reported	333950	0.0196887	1e-300	7213	CD300A	TRUE	reported	2	TRUE
CD300A.5630_48	THR-indep	rs2670831	A	G	A	G	-0.803755	0.0101525	0.171288	0.171288	FALSE	FALSE	FALSE	17	74451561	0.00786629	0.196829	NA	TRUE	reported	319037	0.0196887	1e-300	7213	CD300A	TRUE	reported	2	TRUE
CD300A.5630_48	ThumbOA-indep	rs2670831	A	G	A	G	-0.803755	-0.0190063	0.171288	0.171288	FALSE	FALSE	FALSE	17	74451561	0.0121455	0.117609	NA	TRUE	reported	247455	0.0196887	1e-300	7213	CD300A	TRUE	reported	2	TRUE
CD300A.5630_48	TJR-indep	rs2670831	A	G	A	G	-0.803755	0.00560183	0.171288	0.171288	FALSE	FALSE	FALSE	17	74451561	0.00613446	0.361151	NA	TRUE	reported	368576	0.0196887	1e-300	7213	CD300A	TRUE	reported	2	TRUE
CD300A.5630_48	TKR-indep	rs2670831	A	G	A	G	-0.803755	-0.00246812	0.171288	0.171288	FALSE	FALSE	FALSE	17	74451561	0.00891635	0.781927	NA	TRUE	reported	252041	0.0196887	1e-300	7213	CD300A	TRUE	reported	2	TRUE
CD33.3166_92	AllOA-indep	rs3852865	A	G	A	G	-0.672301	-0.00257084	0.330237	0.3307	FALSE	FALSE	FALSE	19	51210809	0.0026885	0.338953	NA	TRUE	reported	826690	0.0157047	1e-300	7213	CD33	TRUE	reported	2	TRUE
CD33.3166_92	AllOA-indep	rs989504	T	G	T	G	-0.247686	0.0038342	0.0729239	0.0829	FALSE	FALSE	FALSE	19	51248395	0.00480422	0.424818	NA	TRUE	reported	826690	0.031992	1.11115e-14	7213	CD33	TRUE	reported	2	TRUE
CD33.3166_92	Early_AllOA-indep	rs3852865	A	G	A	G	-0.672301	-0.00438541	0.330237	0.3272	FALSE	FALSE	FALSE	19	51210809	0.011778	0.70964	NA	TRUE	reported	48287	0.0157047	1e-300	7213	CD33	TRUE	reported	2	TRUE
CD33.3166_92	Early_AllOA-indep	rs989504	T	G	T	G	-0.247686	0.0204282	0.0729239	0.0793	FALSE	FALSE	FALSE	19	51248395	0.0244391	0.403221	NA	TRUE	reported	48287	0.031992	1.11115e-14	7213	CD33	TRUE	reported	2	TRUE
CD33.3166_92	FingerOA-indep	rs3852865	A	G	A	G	-0.672301	0.00917012	0.330237	0.3206	FALSE	FALSE	FALSE	19	51210809	0.0105635	0.385344	NA	TRUE	reported	266618	0.0157047	1e-300	7213	CD33	TRUE	reported	2	TRUE
CD33.3166_92	FingerOA-indep	rs989504	T	G	T	G	-0.247686	0.0250638	0.0729239	0.0981	FALSE	FALSE	FALSE	19	51248395	0.0167178	0.133814	NA	TRUE	reported	266618	0.031992	1.11115e-14	7213	CD33	TRUE	reported	2	TRUE
CD33.3166_92	HandOA-indep	rs3852865	A	G	A	G	-0.672301	0.00986766	0.330237	0.3227	FALSE	FALSE	FALSE	19	51210809	0.0072589	0.174024	NA	TRUE	reported	303782	0.0157047	1e-300	7213	CD33	TRUE	reported	2	TRUE
CD33.3166_92	HandOA-indep	rs989504	T	G	T	G	-0.247686	0.0210056	0.0729239	0.0879	FALSE	FALSE	FALSE	19	51248395	0.0122468	0.0863095	NA	TRUE	reported	303782	0.031992	1.11115e-14	7213	CD33	TRUE	reported	2	TRUE
CD33.3166_92	HipOA-indep	rs3852865	A	G	A	G	-0.672301	-0.00338718	0.330237	0.3284	FALSE	FALSE	FALSE	19	51210809	0.00536385	0.527725	NA	TRUE	reported	353388	0.0157047	1e-300	7213	CD33	TRUE	reported	2	TRUE
CD33.3166_92	HipOA-indep	rs989504	T	G	T	G	-0.247686	0.00304389	0.0729239	0.0783	FALSE	FALSE	FALSE	19	51248395	0.0102795	0.767144	NA	TRUE	reported	353388	0.031992	1.11115e-14	7213	CD33	TRUE	reported	2	TRUE
CD33.3166_92	KneeHipOA-indep	rs3852865	A	G	A	G	-0.672301	-0.00367649	0.330237	0.3297	FALSE	FALSE	FALSE	19	51210809	0.00358334	0.304893	NA	TRUE	reported	490345	0.0157047	1e-300	7213	CD33	TRUE	reported	2	TRUE
CD33.3166_92	KneeHipOA-indep	rs989504	T	G	T	G	-0.247686	0.00879946	0.0729239	0.0811	FALSE	FALSE	FALSE	19	51248395	0.00656873	0.180376	NA	TRUE	reported	490345	0.031992	1.11115e-14	7213	CD33	TRUE	reported	2	TRUE
CD33.3166_92	KneeOA-indep	rs3852865	A	G	A	G	-0.672301	-0.00335908	0.330237	0.3296	FALSE	FALSE	FALSE	19	51210809	0.00419404	0.42318	NA	TRUE	reported	396054	0.0157047	1e-300	7213	CD33	TRUE	reported	2	TRUE
CD33.3166_92	KneeOA-indep	rs989504	T	G	T	G	-0.247686	0.0118083	0.0729239	0.0815	FALSE	FALSE	FALSE	19	51248395	0.00773337	0.126778	NA	TRUE	reported	396054	0.031992	1.11115e-14	7213	CD33	TRUE	reported	2	TRUE
CD33.3166_92	SpineOA-indep	rs3852865	A	G	A	G	-0.672301	0.000826476	0.330237	0.3289	FALSE	FALSE	FALSE	19	51210809	0.00568585	0.884429	NA	TRUE	reported	333950	0.0157047	1e-300	7213	CD33	TRUE	reported	2	TRUE
CD33.3166_92	SpineOA-indep	rs989504	T	G	T	G	-0.247686	0.011789	0.0729239	0.0925	FALSE	FALSE	FALSE	19	51248395	0.011006	0.284104	NA	TRUE	reported	333950	0.031992	1.11115e-14	7213	CD33	TRUE	reported	2	TRUE
CD33.3166_92	THR-indep	rs3852865	A	G	A	G	-0.672301	1.73058e-05	0.330237	0.3295	FALSE	FALSE	FALSE	19	51210809	0.00660361	0.997909	NA	TRUE	reported	319037	0.0157047	1e-300	7213	CD33	TRUE	reported	2	TRUE
CD33.3166_92	THR-indep	rs989504	T	G	T	G	-0.247686	-0.0024531	0.0729239	0.0811	FALSE	FALSE	FALSE	19	51248395	0.0116605	0.833374	NA	TRUE	reported	319037	0.031992	1.11115e-14	7213	CD33	TRUE	reported	2	TRUE
CD33.3166_92	ThumbOA-indep	rs3852865	A	G	A	G	-0.672301	0.00923579	0.330237	0.3208	FALSE	FALSE	FALSE	19	51210809	0.00993562	0.352597	NA	TRUE	reported	247455	0.0157047	1e-300	7213	CD33	TRUE	reported	2	TRUE
CD33.3166_92	ThumbOA-indep	rs989504	T	G	T	G	-0.247686	0.0163066	0.0729239	0.0943	FALSE	FALSE	FALSE	19	51248395	0.0161558	0.312816	NA	TRUE	reported	247455	0.031992	1.11115e-14	7213	CD33	TRUE	reported	2	TRUE
CD33.3166_92	TJR-indep	rs3852865	A	G	A	G	-0.672301	-0.00113893	0.330237	0.3308	FALSE	FALSE	FALSE	19	51210809	0.0050875	0.822859	NA	TRUE	reported	368576	0.0157047	1e-300	7213	CD33	TRUE	reported	2	TRUE
CD33.3166_92	TJR-indep	rs989504	T	G	T	G	-0.247686	-0.00506782	0.0729239	0.0801	FALSE	FALSE	FALSE	19	51248395	0.00901021	0.573808	NA	TRUE	reported	368576	0.031992	1.11115e-14	7213	CD33	TRUE	reported	2	TRUE
CD33.3166_92	TKR-indep	rs3852865	A	G	A	G	-0.672301	-0.00237038	0.330237	0.3294	FALSE	FALSE	FALSE	19	51210809	0.00725481	0.743871	NA	TRUE	reported	252041	0.0157047	1e-300	7213	CD33	TRUE	reported	2	TRUE
CD33.3166_92	TKR-indep	rs989504	T	G	T	G	-0.247686	-0.0159192	0.0729239	0.0799	FALSE	FALSE	FALSE	19	51248395	0.0129132	0.217656	NA	TRUE	reported	252041	0.031992	1.11115e-14	7213	CD33	TRUE	reported	2	TRUE
CD46.17682_1	AllOA-indep	rs2488252	C	T	C	T	0.593582	0.00502645	0.410024	0.4111	FALSE	FALSE	FALSE	1	207764883	0.00254724	0.0484623	NA	TRUE	reported	826690	0.0153005	3.42986e-299	7213	CD46	TRUE	reported	2	TRUE
CD46.17682_1	Early_AllOA-indep	rs2488252	C	T	C	T	0.593582	0.0065875	0.410024	0.4092	FALSE	FALSE	FALSE	1	207764883	0.0110205	0.550009	NA	TRUE	reported	48287	0.0153005	3.42986e-299	7213	CD46	TRUE	reported	2	TRUE
CD46.17682_1	FingerOA-indep	rs2488252	C	T	C	T	0.593582	0.0164526	0.410024	0.4456	FALSE	FALSE	FALSE	1	207764883	0.00970133	0.0899033	NA	TRUE	reported	266618	0.0153005	3.42986e-299	7213	CD46	TRUE	reported	2	TRUE
CD46.17682_1	HandOA-indep	rs2488252	C	T	C	T	0.593582	0.00479416	0.410024	0.4247	FALSE	FALSE	FALSE	1	207764883	0.00673853	0.476802	NA	TRUE	reported	303782	0.0153005	3.42986e-299	7213	CD46	TRUE	reported	2	TRUE
CD46.17682_1	HipOA-indep	rs2488252	C	T	C	T	0.593582	0.00496307	0.410024	0.4126	FALSE	FALSE	FALSE	1	207764883	0.00504673	0.325399	NA	TRUE	reported	353388	0.0153005	3.42986e-299	7213	CD46	TRUE	reported	2	TRUE
CD46.17682_1	KneeHipOA-indep	rs2488252	C	T	C	T	0.593582	0.00460794	0.410024	0.4084	FALSE	FALSE	FALSE	1	207764883	0.00340402	0.17584	NA	TRUE	reported	490345	0.0153005	3.42986e-299	7213	CD46	TRUE	reported	2	TRUE
CD46.17682_1	KneeOA-indep	rs2488252	C	T	C	T	0.593582	0.00570181	0.410024	0.4056	FALSE	FALSE	FALSE	1	207764883	0.00392523	0.146334	NA	TRUE	reported	396054	0.0153005	3.42986e-299	7213	CD46	TRUE	reported	2	TRUE
CD46.17682_1	SpineOA-indep	rs2488252	C	T	C	T	0.593582	-0.00253136	0.410024	0.405	FALSE	FALSE	FALSE	1	207764883	0.00560964	0.651808	NA	TRUE	reported	333950	0.0153005	3.42986e-299	7213	CD46	TRUE	reported	2	TRUE
CD46.17682_1	THR-indep	rs2488252	C	T	C	T	0.593582	0.0100234	0.410024	0.4168	FALSE	FALSE	FALSE	1	207764883	0.00611743	0.101317	NA	TRUE	reported	319037	0.0153005	3.42986e-299	7213	CD46	TRUE	reported	2	TRUE
CD46.17682_1	ThumbOA-indep	rs2488252	C	T	C	T	0.593582	0.0028645	0.410024	0.4408	FALSE	FALSE	FALSE	1	207764883	0.00922924	0.756278	NA	TRUE	reported	247455	0.0153005	3.42986e-299	7213	CD46	TRUE	reported	2	TRUE
CD46.17682_1	TJR-indep	rs2488252	C	T	C	T	0.593582	0.00776601	0.410024	0.4135	FALSE	FALSE	FALSE	1	207764883	0.00476277	0.102982	NA	TRUE	reported	368576	0.0153005	3.42986e-299	7213	CD46	TRUE	reported	2	TRUE
CD46.17682_1	TKR-indep	rs2488252	C	T	C	T	0.593582	0.00427091	0.410024	0.4112	FALSE	FALSE	FALSE	1	207764883	0.00675125	0.526988	NA	TRUE	reported	252041	0.0153005	3.42986e-299	7213	CD46	TRUE	reported	2	TRUE
CD48.3292_75	AllOA-indep	rs4656925	T	C	T	C	0.11417	0.00200562	0.277485	0.277485	FALSE	FALSE	FALSE	1	160678759	0.00295144	0.496797	NA	TRUE	reported	826690	0.0184419	6.31313e-10	7213	CD48	TRUE	reported	2	TRUE
CD48.3292_75	Early_AllOA-indep	rs4656925	T	C	T	C	0.11417	-0.00297985	0.277485	0.277485	FALSE	FALSE	FALSE	1	160678759	0.0129037	0.817369	NA	TRUE	reported	48287	0.0184419	6.31313e-10	7213	CD48	TRUE	reported	2	TRUE
CD48.3292_75	FingerOA-indep	rs4656925	T	C	T	C	0.11417	-0.0133167	0.277485	0.277485	FALSE	FALSE	FALSE	1	160678759	0.011432	0.244073	NA	TRUE	reported	266618	0.0184419	6.31313e-10	7213	CD48	TRUE	reported	2	TRUE
CD48.3292_75	HandOA-indep	rs4656925	T	C	T	C	0.11417	-0.00909818	0.277485	0.277485	FALSE	FALSE	FALSE	1	160678759	0.00793214	0.251381	NA	TRUE	reported	303782	0.0184419	6.31313e-10	7213	CD48	TRUE	reported	2	TRUE
CD48.3292_75	HipOA-indep	rs4656925	T	C	T	C	0.11417	-0.00152392	0.277485	0.277485	FALSE	FALSE	FALSE	1	160678759	0.00604441	0.800948	NA	TRUE	reported	353388	0.0184419	6.31313e-10	7213	CD48	TRUE	reported	2	TRUE
CD48.3292_75	KneeHipOA-indep	rs4656925	T	C	T	C	0.11417	-0.00209501	0.277485	0.277485	FALSE	FALSE	FALSE	1	160678759	0.00407212	0.606918	NA	TRUE	reported	490345	0.0184419	6.31313e-10	7213	CD48	TRUE	reported	2	TRUE
CD48.3292_75	KneeOA-indep	rs4656925	T	C	T	C	0.11417	-0.0023494	0.277485	0.277485	FALSE	FALSE	FALSE	1	160678759	0.00467273	0.615113	NA	TRUE	reported	396054	0.0184419	6.31313e-10	7213	CD48	TRUE	reported	2	TRUE
CD48.3292_75	SpineOA-indep	rs4656925	T	C	T	C	0.11417	-0.00248869	0.277485	0.277485	FALSE	FALSE	FALSE	1	160678759	0.00648721	0.701253	NA	TRUE	reported	333950	0.0184419	6.31313e-10	7213	CD48	TRUE	reported	2	TRUE
CD48.3292_75	THR-indep	rs4656925	T	C	T	C	0.11417	-0.00100372	0.277485	0.277485	FALSE	FALSE	FALSE	1	160678759	0.0072468	0.889841	NA	TRUE	reported	319037	0.0184419	6.31313e-10	7213	CD48	TRUE	reported	2	TRUE
CD48.3292_75	ThumbOA-indep	rs4656925	T	C	T	C	0.11417	-0.0167175	0.277485	0.277485	FALSE	FALSE	FALSE	1	160678759	0.0108396	0.12301	NA	TRUE	reported	247455	0.0184419	6.31313e-10	7213	CD48	TRUE	reported	2	TRUE
CD48.3292_75	TJR-indep	rs4656925	T	C	T	C	0.11417	0.00351128	0.277485	0.277485	FALSE	FALSE	FALSE	1	160678759	0.0057247	0.53964	NA	TRUE	reported	368576	0.0184419	6.31313e-10	7213	CD48	TRUE	reported	2	TRUE
CD48.3292_75	TKR-indep	rs4656925	T	C	T	C	0.11417	-0.00201731	0.277485	0.277485	FALSE	FALSE	FALSE	1	160678759	0.00806568	0.802502	NA	TRUE	reported	252041	0.0184419	6.31313e-10	7213	CD48	TRUE	reported	2	TRUE
CD55.5069_9	AllOA-indep	rs4844574	C	G	C	G	-0.760353	0.00338078	0.204561	0.204561	FALSE	TRUE	FALSE	1	207221686	0.00311881	0.278366	NA	TRUE	reported	826690	0.0184259	1e-300	7213	CD55	TRUE	reported	2	TRUE
CD55.5069_9	Early_AllOA-indep	rs4844574	C	G	C	G	-0.760353	-0.00296074	0.204561	0.204561	FALSE	TRUE	FALSE	1	207221686	0.013458	0.825873	NA	TRUE	reported	48287	0.0184259	1e-300	7213	CD55	TRUE	reported	2	TRUE
CD55.5069_9	FingerOA-indep	rs4844574	C	G	C	G	-0.760353	0.0263321	0.204561	0.204561	FALSE	TRUE	FALSE	1	207221686	0.0116059	0.0232765	NA	TRUE	reported	266618	0.0184259	1e-300	7213	CD55	TRUE	reported	2	TRUE
CD55.5069_9	HandOA-indep	rs4844574	C	G	C	G	-0.760353	0.0230907	0.204561	0.204561	FALSE	TRUE	FALSE	1	207221686	0.00812088	0.00446385	NA	TRUE	reported	303782	0.0184259	1e-300	7213	CD55	TRUE	reported	2	TRUE
CD55.5069_9	HipOA-indep	rs4844574	C	G	C	G	-0.760353	0.000408083	0.204561	0.204561	FALSE	TRUE	FALSE	1	207221686	0.00610012	0.946663	NA	TRUE	reported	353388	0.0184259	1e-300	7213	CD55	TRUE	reported	2	TRUE
CD55.5069_9	KneeHipOA-indep	rs4844574	C	G	C	G	-0.760353	0.00305442	0.204561	0.204561	FALSE	TRUE	FALSE	1	207221686	0.00413488	0.460092	NA	TRUE	reported	490345	0.0184259	1e-300	7213	CD55	TRUE	reported	2	TRUE
CD55.5069_9	KneeOA-indep	rs4844574	C	G	C	G	-0.760353	0.00529805	0.204561	0.204561	FALSE	TRUE	FALSE	1	207221686	0.00480532	0.270228	NA	TRUE	reported	396054	0.0184259	1e-300	7213	CD55	TRUE	reported	2	TRUE
CD55.5069_9	SpineOA-indep	rs4844574	C	G	C	G	-0.760353	0.00608262	0.204561	0.204561	FALSE	TRUE	FALSE	1	207221686	0.00690471	0.378352	NA	TRUE	reported	333950	0.0184259	1e-300	7213	CD55	TRUE	reported	2	TRUE
CD55.5069_9	THR-indep	rs4844574	C	G	C	G	-0.760353	-0.00356564	0.204561	0.204561	FALSE	TRUE	FALSE	1	207221686	0.00748387	0.633759	NA	TRUE	reported	319037	0.0184259	1e-300	7213	CD55	TRUE	reported	2	TRUE
CD55.5069_9	ThumbOA-indep	rs4844574	C	G	C	G	-0.760353	0.0173735	0.204561	0.204561	FALSE	TRUE	FALSE	1	207221686	0.0111252	0.118374	NA	TRUE	reported	247455	0.0184259	1e-300	7213	CD55	TRUE	reported	2	TRUE
CD55.5069_9	TJR-indep	rs4844574	C	G	C	G	-0.760353	-0.00370146	0.204561	0.204561	FALSE	TRUE	FALSE	1	207221686	0.00583126	0.525584	NA	TRUE	reported	368576	0.0184259	1e-300	7213	CD55	TRUE	reported	2	TRUE
CD55.5069_9	TKR-indep	rs4844574	C	G	C	G	-0.760353	-0.00578042	0.204561	0.204561	FALSE	TRUE	FALSE	1	207221686	0.00830463	0.486399	NA	TRUE	reported	252041	0.0184259	1e-300	7213	CD55	TRUE	reported	2	TRUE
CD59.11514_196	AllOA-indep	rs831630	T	C	T	C	-0.394336	-0.00152537	0.309025	0.3219	FALSE	FALSE	FALSE	11	33721473	0.00267237	0.568139	NA	TRUE	reported	826690	0.0172189	4.16957e-112	7213	CD59	TRUE	reported	2	TRUE
CD59.11514_196	Early_AllOA-indep	rs831630	T	C	T	C	-0.394336	-0.00547202	0.309025	0.3415	FALSE	FALSE	FALSE	11	33721473	0.0114948	0.634045	NA	TRUE	reported	48287	0.0172189	4.16957e-112	7213	CD59	TRUE	reported	2	TRUE
CD59.11514_196	FingerOA-indep	rs831630	T	C	T	C	-0.394336	0.00204619	0.309025	0.324	FALSE	FALSE	FALSE	11	33721473	0.0104693	0.845044	NA	TRUE	reported	266618	0.0172189	4.16957e-112	7213	CD59	TRUE	reported	2	TRUE
CD59.11514_196	HandOA-indep	rs831630	T	C	T	C	-0.394336	0.000570215	0.309025	0.319	FALSE	FALSE	FALSE	11	33721473	0.00649154	0.930004	NA	TRUE	reported	303782	0.0172189	4.16957e-112	7213	CD59	TRUE	reported	2	TRUE
CD59.11514_196	HipOA-indep	rs831630	T	C	T	C	-0.394336	-0.00867844	0.309025	0.3241	FALSE	FALSE	FALSE	11	33721473	0.00529815	0.101419	NA	TRUE	reported	353388	0.0172189	4.16957e-112	7213	CD59	TRUE	reported	2	TRUE
CD59.11514_196	KneeHipOA-indep	rs831630	T	C	T	C	-0.394336	-0.0039446	0.309025	0.3209	FALSE	FALSE	FALSE	11	33721473	0.0035887	0.271693	NA	TRUE	reported	490345	0.0172189	4.16957e-112	7213	CD59	TRUE	reported	2	TRUE
CD59.11514_196	KneeOA-indep	rs831630	T	C	T	C	-0.394336	-0.00302861	0.309025	0.3207	FALSE	FALSE	FALSE	11	33721473	0.00414503	0.464987	NA	TRUE	reported	396054	0.0172189	4.16957e-112	7213	CD59	TRUE	reported	2	TRUE
CD59.11514_196	SpineOA-indep	rs831630	T	C	T	C	-0.394336	-0.00195701	0.309025	0.3249	FALSE	FALSE	FALSE	11	33721473	0.00592313	0.741096	NA	TRUE	reported	333950	0.0172189	4.16957e-112	7213	CD59	TRUE	reported	2	TRUE
CD59.11514_196	THR-indep	rs831630	T	C	T	C	-0.394336	-0.00650493	0.309025	0.323	FALSE	FALSE	FALSE	11	33721473	0.00639872	0.309344	NA	TRUE	reported	319037	0.0172189	4.16957e-112	7213	CD59	TRUE	reported	2	TRUE
CD59.11514_196	ThumbOA-indep	rs831630	T	C	T	C	-0.394336	0.00697082	0.309025	0.3243	FALSE	FALSE	FALSE	11	33721473	0.0097594	0.475062	NA	TRUE	reported	247455	0.0172189	4.16957e-112	7213	CD59	TRUE	reported	2	TRUE
CD59.11514_196	TJR-indep	rs831630	T	C	T	C	-0.394336	-0.00659316	0.309025	0.3217	FALSE	FALSE	FALSE	11	33721473	0.00499778	0.187096	NA	TRUE	reported	368576	0.0172189	4.16957e-112	7213	CD59	TRUE	reported	2	TRUE
CD59.11514_196	TKR-indep	rs831630	T	C	T	C	-0.394336	-0.00568148	0.309025	0.3199	FALSE	FALSE	FALSE	11	33721473	0.00709527	0.423281	NA	TRUE	reported	252041	0.0172189	4.16957e-112	7213	CD59	TRUE	reported	2	TRUE
CD68.18922_27	AllOA-indep	rs9901673	A	C	A	C	0.587568	0.00427676	0.163108	0.1725	FALSE	FALSE	FALSE	17	7580783	0.00331175	0.196569	NA	TRUE	reported	826690	0.0213561	1.51194e-158	7213	CD68	TRUE	reported	2	TRUE
CD68.18922_27	Early_AllOA-indep	rs9901673	A	C	A	C	0.587568	0.00561914	0.163108	0.1614	FALSE	FALSE	FALSE	17	7580783	0.0151719	0.71111	NA	TRUE	reported	48287	0.0213561	1.51194e-158	7213	CD68	TRUE	reported	2	TRUE
CD68.18922_27	FingerOA-indep	rs9901673	A	C	A	C	0.587568	0.0152644	0.163108	0.1788	FALSE	FALSE	FALSE	17	7580783	0.012572	0.224687	NA	TRUE	reported	266618	0.0213561	1.51194e-158	7213	CD68	TRUE	reported	2	TRUE
CD68.18922_27	HandOA-indep	rs9901673	A	C	A	C	0.587568	0.0136664	0.163108	0.171	FALSE	FALSE	FALSE	17	7580783	0.00886885	0.12333	NA	TRUE	reported	303782	0.0213561	1.51194e-158	7213	CD68	TRUE	reported	2	TRUE
CD68.18922_27	HipOA-indep	rs9901673	A	C	A	C	0.587568	0.00137267	0.163108	0.1688	FALSE	FALSE	FALSE	17	7580783	0.00681208	0.840304	NA	TRUE	reported	353388	0.0213561	1.51194e-158	7213	CD68	TRUE	reported	2	TRUE
CD68.18922_27	KneeHipOA-indep	rs9901673	A	C	A	C	0.587568	0.00334859	0.163108	0.1687	FALSE	FALSE	FALSE	17	7580783	0.0044301	0.449726	NA	TRUE	reported	490345	0.0213561	1.51194e-158	7213	CD68	TRUE	reported	2	TRUE
CD68.18922_27	KneeOA-indep	rs9901673	A	C	A	C	0.587568	0.00518452	0.163108	0.1665	FALSE	FALSE	FALSE	17	7580783	0.00521129	0.319802	NA	TRUE	reported	396054	0.0213561	1.51194e-158	7213	CD68	TRUE	reported	2	TRUE
CD68.18922_27	SpineOA-indep	rs9901673	A	C	A	C	0.587568	0.00412211	0.163108	0.1662	FALSE	FALSE	FALSE	17	7580783	0.00744037	0.579566	NA	TRUE	reported	333950	0.0213561	1.51194e-158	7213	CD68	TRUE	reported	2	TRUE
CD68.18922_27	THR-indep	rs9901673	A	C	A	C	0.587568	-0.0047265	0.163108	0.1746	FALSE	FALSE	FALSE	17	7580783	0.00794269	0.551793	NA	TRUE	reported	319037	0.0213561	1.51194e-158	7213	CD68	TRUE	reported	2	TRUE
CD68.18922_27	ThumbOA-indep	rs9901673	A	C	A	C	0.587568	0.00937178	0.163108	0.1783	FALSE	FALSE	FALSE	17	7580783	0.0119	0.430963	NA	TRUE	reported	247455	0.0213561	1.51194e-158	7213	CD68	TRUE	reported	2	TRUE
CD68.18922_27	TJR-indep	rs9901673	A	C	A	C	0.587568	0.0021588	0.163108	0.1734	FALSE	FALSE	FALSE	17	7580783	0.0062814	0.731086	NA	TRUE	reported	368576	0.0213561	1.51194e-158	7213	CD68	TRUE	reported	2	TRUE
CD68.18922_27	TKR-indep	rs9901673	A	C	A	C	0.587568	0.00578604	0.163108	0.1731	FALSE	FALSE	FALSE	17	7580783	0.00882564	0.512085	NA	TRUE	reported	252041	0.0213561	1.51194e-158	7213	CD68	TRUE	reported	2	TRUE
CD8A.15462_28	AllOA-indep	rs3020726	G	A	G	A	0.510069	0.00225433	0.165604	0.165604	FALSE	FALSE	FALSE	2	86785170	0.00329072	0.493309	NA	TRUE	reported	826690	0.0217112	1.14879e-117	7213	CD8A	TRUE	reported	2	TRUE
CD8A.15462_28	Early_AllOA-indep	rs3020726	G	A	G	A	0.510069	0.00585224	0.165604	0.165604	FALSE	FALSE	FALSE	2	86785170	0.0143294	0.682973	NA	TRUE	reported	48287	0.0217112	1.14879e-117	7213	CD8A	TRUE	reported	2	TRUE
CD8A.15462_28	FingerOA-indep	rs3020726	G	A	G	A	0.510069	-0.0158084	0.165604	0.165604	FALSE	FALSE	FALSE	2	86785170	0.012197	0.194944	NA	TRUE	reported	266618	0.0217112	1.14879e-117	7213	CD8A	TRUE	reported	2	TRUE
CD8A.15462_28	HandOA-indep	rs3020726	G	A	G	A	0.510069	-0.0107612	0.165604	0.165604	FALSE	FALSE	FALSE	2	86785170	0.00863487	0.212674	NA	TRUE	reported	303782	0.0217112	1.14879e-117	7213	CD8A	TRUE	reported	2	TRUE
CD8A.15462_28	HipOA-indep	rs3020726	G	A	G	A	0.510069	0.00322996	0.165604	0.165604	FALSE	FALSE	FALSE	2	86785170	0.00651279	0.619936	NA	TRUE	reported	353388	0.0217112	1.14879e-117	7213	CD8A	TRUE	reported	2	TRUE
CD8A.15462_28	KneeHipOA-indep	rs3020726	G	A	G	A	0.510069	0.00699798	0.165604	0.165604	FALSE	FALSE	FALSE	2	86785170	0.00440174	0.111875	NA	TRUE	reported	490345	0.0217112	1.14879e-117	7213	CD8A	TRUE	reported	2	TRUE
CD8A.15462_28	KneeOA-indep	rs3020726	G	A	G	A	0.510069	0.00808367	0.165604	0.165604	FALSE	FALSE	FALSE	2	86785170	0.00511697	0.114158	NA	TRUE	reported	396054	0.0217112	1.14879e-117	7213	CD8A	TRUE	reported	2	TRUE
CD8A.15462_28	SpineOA-indep	rs3020726	G	A	G	A	0.510069	-0.00326477	0.165604	0.165604	FALSE	FALSE	FALSE	2	86785170	0.0072449	0.652256	NA	TRUE	reported	333950	0.0217112	1.14879e-117	7213	CD8A	TRUE	reported	2	TRUE
CD8A.15462_28	THR-indep	rs3020726	G	A	G	A	0.510069	-0.00194742	0.165604	0.165604	FALSE	FALSE	FALSE	2	86785170	0.00790315	0.805365	NA	TRUE	reported	319037	0.0217112	1.14879e-117	7213	CD8A	TRUE	reported	2	TRUE
CD8A.15462_28	ThumbOA-indep	rs3020726	G	A	G	A	0.510069	-0.0071057	0.165604	0.165604	FALSE	FALSE	FALSE	2	86785170	0.0116668	0.542489	NA	TRUE	reported	247455	0.0217112	1.14879e-117	7213	CD8A	TRUE	reported	2	TRUE
CD8A.15462_28	TJR-indep	rs3020726	G	A	G	A	0.510069	0.00842998	0.165604	0.165604	FALSE	FALSE	FALSE	2	86785170	0.00617464	0.172172	NA	TRUE	reported	368576	0.0217112	1.14879e-117	7213	CD8A	TRUE	reported	2	TRUE
CD8A.15462_28	TKR-indep	rs3020726	G	A	G	A	0.510069	0.0140851	0.165604	0.165604	FALSE	FALSE	FALSE	2	86785170	0.00878607	0.10891	NA	TRUE	reported	252041	0.0217112	1.14879e-117	7213	CD8A	TRUE	reported	2	TRUE
CDCP1.16818_200	AllOA-indep	rs2276862	G	C	G	C	-0.37749	0.00218732	0.178705	0.1695	FALSE	TRUE	FALSE	3	45146293	0.00335484	0.514408	NA	TRUE	reported	826690	0.0211676	1.1997e-69	7213	CDCP1	TRUE	reported	2	TRUE
CDCP1.16818_200	AllOA-indep	rs7618923	T	C	T	C	-0.241124	-0.00124257	0.183973	0.1876	FALSE	FALSE	FALSE	3	45089233	0.00329058	0.705717	NA	TRUE	reported	826690	0.0211672	8.29298e-30	7213	CDCP1	TRUE	reported	2	TRUE
CDCP1.16818_200	Early_AllOA-indep	rs2276862	G	C	G	C	-0.37749	-0.000120302	0.178705	0.1661	FALSE	TRUE	FALSE	3	45146293	0.0149176	0.993566	NA	TRUE	reported	48287	0.0211676	1.1997e-69	7213	CDCP1	TRUE	reported	2	TRUE
CDCP1.16818_200	Early_AllOA-indep	rs7618923	T	C	T	C	-0.241124	-0.027764	0.183973	0.1975	FALSE	FALSE	FALSE	3	45089233	0.0140247	0.0477422	NA	TRUE	reported	48287	0.0211672	8.29298e-30	7213	CDCP1	TRUE	reported	2	TRUE
CDCP1.16818_200	FingerOA-indep	rs2276862	G	C	G	C	-0.37749	-0.00336043	0.178705	0.1737	FALSE	TRUE	FALSE	3	45146293	0.012995	0.795948	NA	TRUE	reported	266618	0.0211676	1.1997e-69	7213	CDCP1	TRUE	reported	2	TRUE
CDCP1.16818_200	FingerOA-indep	rs7618923	T	C	T	C	-0.241124	-0.00995598	0.183973	0.1807	FALSE	FALSE	FALSE	3	45089233	0.0127045	0.433241	NA	TRUE	reported	266618	0.0211672	8.29298e-30	7213	CDCP1	TRUE	reported	2	TRUE
CDCP1.16818_200	HandOA-indep	rs2276862	G	C	G	C	-0.37749	-0.00174568	0.178705	0.1713	FALSE	TRUE	FALSE	3	45146293	0.00895968	0.84552	NA	TRUE	reported	303782	0.0211676	1.1997e-69	7213	CDCP1	TRUE	reported	2	TRUE
CDCP1.16818_200	HandOA-indep	rs7618923	T	C	T	C	-0.241124	-0.0146082	0.183973	0.1811	FALSE	FALSE	FALSE	3	45089233	0.00873587	0.0944839	NA	TRUE	reported	303782	0.0211672	8.29298e-30	7213	CDCP1	TRUE	reported	2	TRUE
CDCP1.16818_200	HipOA-indep	rs2276862	G	C	G	C	-0.37749	0.000221218	0.178705	0.169	FALSE	TRUE	FALSE	3	45146293	0.00691506	0.974479	NA	TRUE	reported	353388	0.0211676	1.1997e-69	7213	CDCP1	TRUE	reported	2	TRUE
CDCP1.16818_200	HipOA-indep	rs7618923	T	C	T	C	-0.241124	0.00434984	0.183973	0.1896	FALSE	FALSE	FALSE	3	45089233	0.00654402	0.506239	NA	TRUE	reported	353388	0.0211672	8.29298e-30	7213	CDCP1	TRUE	reported	2	TRUE
CDCP1.16818_200	KneeHipOA-indep	rs2276862	G	C	G	C	-0.37749	-0.000882883	0.178705	0.169	FALSE	TRUE	FALSE	3	45146293	0.00366178	0.809472	NA	TRUE	reported	490345	0.0211676	1.1997e-69	7213	CDCP1	TRUE	reported	2	TRUE
CDCP1.16818_200	KneeHipOA-indep	rs7618923	T	C	T	C	-0.241124	0.00661907	0.183973	0.1883	FALSE	FALSE	FALSE	3	45089233	0.00439384	0.131954	NA	TRUE	reported	490345	0.0211672	8.29298e-30	7213	CDCP1	TRUE	reported	2	TRUE
CDCP1.16818_200	KneeOA-indep	rs2276862	G	C	G	C	-0.37749	-0.00369955	0.178705	0.1679	FALSE	TRUE	FALSE	3	45146293	0.00526162	0.48198	NA	TRUE	reported	396054	0.0211676	1.1997e-69	7213	CDCP1	TRUE	reported	2	TRUE
CDCP1.16818_200	KneeOA-indep	rs7618923	T	C	T	C	-0.241124	0.00560498	0.183973	0.1883	FALSE	FALSE	FALSE	3	45089233	0.00510621	0.272344	NA	TRUE	reported	396054	0.0211672	8.29298e-30	7213	CDCP1	TRUE	reported	2	TRUE
CDCP1.16818_200	SpineOA-indep	rs2276862	G	C	G	C	-0.37749	0.00916605	0.178705	0.1675	FALSE	TRUE	FALSE	3	45146293	0.0074947	0.221328	NA	TRUE	reported	333950	0.0211676	1.1997e-69	7213	CDCP1	TRUE	reported	2	TRUE
CDCP1.16818_200	SpineOA-indep	rs7618923	T	C	T	C	-0.241124	-0.0116718	0.183973	0.1889	FALSE	FALSE	FALSE	3	45089233	0.00723057	0.106478	NA	TRUE	reported	333950	0.0211672	8.29298e-30	7213	CDCP1	TRUE	reported	2	TRUE
CDCP1.16818_200	THR-indep	rs2276862	G	C	G	C	-0.37749	0.000578569	0.178705	0.1712	FALSE	TRUE	FALSE	3	45146293	0.00812746	0.943249	NA	TRUE	reported	319037	0.0211676	1.1997e-69	7213	CDCP1	TRUE	reported	2	TRUE
CDCP1.16818_200	THR-indep	rs7618923	T	C	T	C	-0.241124	0.00312937	0.183973	0.1875	FALSE	FALSE	FALSE	3	45089233	0.00807897	0.698498	NA	TRUE	reported	319037	0.0211672	8.29298e-30	7213	CDCP1	TRUE	reported	2	TRUE
CDCP1.16818_200	ThumbOA-indep	rs2276862	G	C	G	C	-0.37749	0.020712	0.178705	0.1732	FALSE	TRUE	FALSE	3	45146293	0.01215	0.088253	NA	TRUE	reported	247455	0.0211676	1.1997e-69	7213	CDCP1	TRUE	reported	2	TRUE
CDCP1.16818_200	ThumbOA-indep	rs7618923	T	C	T	C	-0.241124	-0.00522485	0.183973	0.1826	FALSE	FALSE	FALSE	3	45089233	0.0120312	0.664088	NA	TRUE	reported	247455	0.0211672	8.29298e-30	7213	CDCP1	TRUE	reported	2	TRUE
CDCP1.16818_200	TJR-indep	rs2276862	G	C	G	C	-0.37749	-3.69856e-05	0.178705	0.1705	FALSE	TRUE	FALSE	3	45146293	0.00618039	0.995225	NA	TRUE	reported	368576	0.0211676	1.1997e-69	7213	CDCP1	TRUE	reported	2	TRUE
CDCP1.16818_200	TJR-indep	rs7618923	T	C	T	C	-0.241124	0.00117227	0.183973	0.1882	FALSE	FALSE	FALSE	3	45089233	0.00630402	0.85248	NA	TRUE	reported	368576	0.0211672	8.29298e-30	7213	CDCP1	TRUE	reported	2	TRUE
CDCP1.16818_200	TKR-indep	rs2276862	G	C	G	C	-0.37749	-0.0111915	0.178705	0.1707	FALSE	TRUE	FALSE	3	45146293	0.00888853	0.207998	NA	TRUE	reported	252041	0.0211676	1.1997e-69	7213	CDCP1	TRUE	reported	2	TRUE
CDCP1.16818_200	TKR-indep	rs7618923	T	C	T	C	-0.241124	-0.00299884	0.183973	0.1885	FALSE	FALSE	FALSE	3	45089233	0.00879385	0.733092	NA	TRUE	reported	252041	0.0211672	8.29298e-30	7213	CDCP1	TRUE	reported	2	TRUE
CDH17.16613_3	AllOA-indep	rs2251734	A	G	A	G	0.271719	-0.000621501	0.278802	0.2791	FALSE	FALSE	FALSE	8	94146031	0.00290539	0.830615	NA	TRUE	reported	826690	0.0182769	2.88783e-49	7213	CDH17	TRUE	reported	2	TRUE
CDH17.16613_3	Early_AllOA-indep	rs2251734	A	G	A	G	0.271719	-0.0172406	0.278802	0.267	FALSE	FALSE	FALSE	8	94146031	0.0124816	0.167192	NA	TRUE	reported	48287	0.0182769	2.88783e-49	7213	CDH17	TRUE	reported	2	TRUE
CDH17.16613_3	FingerOA-indep	rs2251734	A	G	A	G	0.271719	-0.00437161	0.278802	0.2771	FALSE	FALSE	FALSE	8	94146031	0.0107907	0.685385	NA	TRUE	reported	266618	0.0182769	2.88783e-49	7213	CDH17	TRUE	reported	2	TRUE
CDH17.16613_3	HandOA-indep	rs2251734	A	G	A	G	0.271719	-0.00421063	0.278802	0.2765	FALSE	FALSE	FALSE	8	94146031	0.0074692	0.572937	NA	TRUE	reported	303782	0.0182769	2.88783e-49	7213	CDH17	TRUE	reported	2	TRUE
CDH17.16613_3	HipOA-indep	rs2251734	A	G	A	G	0.271719	-0.00126409	0.278802	0.2771	FALSE	FALSE	FALSE	8	94146031	0.00563266	0.822429	NA	TRUE	reported	353388	0.0182769	2.88783e-49	7213	CDH17	TRUE	reported	2	TRUE
CDH17.16613_3	KneeHipOA-indep	rs2251734	A	G	A	G	0.271719	-0.00401121	0.278802	0.2766	FALSE	FALSE	FALSE	8	94146031	0.0037423	0.283783	NA	TRUE	reported	490345	0.0182769	2.88783e-49	7213	CDH17	TRUE	reported	2	TRUE
CDH17.16613_3	KneeOA-indep	rs2251734	A	G	A	G	0.271719	-0.00347182	0.278802	0.2744	FALSE	FALSE	FALSE	8	94146031	0.00436894	0.426812	NA	TRUE	reported	396054	0.0182769	2.88783e-49	7213	CDH17	TRUE	reported	2	TRUE
CDH17.16613_3	SpineOA-indep	rs2251734	A	G	A	G	0.271719	-0.0109175	0.278802	0.2713	FALSE	FALSE	FALSE	8	94146031	0.00624976	0.0806609	NA	TRUE	reported	333950	0.0182769	2.88783e-49	7213	CDH17	TRUE	reported	2	TRUE
CDH17.16613_3	THR-indep	rs2251734	A	G	A	G	0.271719	-0.00318526	0.278802	0.2834	FALSE	FALSE	FALSE	8	94146031	0.00665941	0.63243	NA	TRUE	reported	319037	0.0182769	2.88783e-49	7213	CDH17	TRUE	reported	2	TRUE
CDH17.16613_3	ThumbOA-indep	rs2251734	A	G	A	G	0.271719	0.00922678	0.278802	0.2801	FALSE	FALSE	FALSE	8	94146031	0.0102205	0.366645	NA	TRUE	reported	247455	0.0182769	2.88783e-49	7213	CDH17	TRUE	reported	2	TRUE
CDH17.16613_3	TJR-indep	rs2251734	A	G	A	G	0.271719	-0.00317092	0.278802	0.2824	FALSE	FALSE	FALSE	8	94146031	0.00520061	0.542047	NA	TRUE	reported	368576	0.0182769	2.88783e-49	7213	CDH17	TRUE	reported	2	TRUE
CDH17.16613_3	TKR-indep	rs2251734	A	G	A	G	0.271719	-0.00523544	0.278802	0.2834	FALSE	FALSE	FALSE	8	94146031	0.00735759	0.476731	NA	TRUE	reported	252041	0.0182769	2.88783e-49	7213	CDH17	TRUE	reported	2	TRUE
CDH5.2819_23	AllOA-indep	rs6499080	T	C	T	C	-0.221214	-0.00292103	0.318383	0.318383	FALSE	FALSE	FALSE	16	66398520	0.00268637	0.276882	NA	TRUE	reported	826690	0.0175812	6.28043e-36	7213	CDH5	TRUE	reported	2	TRUE
CDH5.2819_23	Early_AllOA-indep	rs6499080	T	C	T	C	-0.221214	0.00566648	0.318383	0.318383	FALSE	FALSE	FALSE	16	66398520	0.0117634	0.630016	NA	TRUE	reported	48287	0.0175812	6.28043e-36	7213	CDH5	TRUE	reported	2	TRUE
CDH5.2819_23	FingerOA-indep	rs6499080	T	C	T	C	-0.221214	-0.0144836	0.318383	0.318383	FALSE	FALSE	FALSE	16	66398520	0.0104894	0.167345	NA	TRUE	reported	266618	0.0175812	6.28043e-36	7213	CDH5	TRUE	reported	2	TRUE
CDH5.2819_23	HandOA-indep	rs6499080	T	C	T	C	-0.221214	-0.010904	0.318383	0.318383	FALSE	FALSE	FALSE	16	66398520	0.00724983	0.132572	NA	TRUE	reported	303782	0.0175812	6.28043e-36	7213	CDH5	TRUE	reported	2	TRUE
CDH5.2819_23	HipOA-indep	rs6499080	T	C	T	C	-0.221214	-0.00837258	0.318383	0.318383	FALSE	FALSE	FALSE	16	66398520	0.00537163	0.119075	NA	TRUE	reported	353388	0.0175812	6.28043e-36	7213	CDH5	TRUE	reported	2	TRUE
CDH5.2819_23	KneeHipOA-indep	rs6499080	T	C	T	C	-0.221214	-0.00194696	0.318383	0.318383	FALSE	FALSE	FALSE	16	66398520	0.00364099	0.592834	NA	TRUE	reported	490345	0.0175812	6.28043e-36	7213	CDH5	TRUE	reported	2	TRUE
CDH5.2819_23	KneeOA-indep	rs6499080	T	C	T	C	-0.221214	0.00186762	0.318383	0.318383	FALSE	FALSE	FALSE	16	66398520	0.00415829	0.653336	NA	TRUE	reported	396054	0.0175812	6.28043e-36	7213	CDH5	TRUE	reported	2	TRUE
CDH5.2819_23	SpineOA-indep	rs6499080	T	C	T	C	-0.221214	0.00447007	0.318383	0.318383	FALSE	FALSE	FALSE	16	66398520	0.00599843	0.456147	NA	TRUE	reported	333950	0.0175812	6.28043e-36	7213	CDH5	TRUE	reported	2	TRUE
CDH5.2819_23	THR-indep	rs6499080	T	C	T	C	-0.221214	-0.00610418	0.318383	0.318383	FALSE	FALSE	FALSE	16	66398520	0.00649866	0.347577	NA	TRUE	reported	319037	0.0175812	6.28043e-36	7213	CDH5	TRUE	reported	2	TRUE
CDH5.2819_23	ThumbOA-indep	rs6499080	T	C	T	C	-0.221214	-0.00214312	0.318383	0.318383	FALSE	FALSE	FALSE	16	66398520	0.00995118	0.829484	NA	TRUE	reported	247455	0.0175812	6.28043e-36	7213	CDH5	TRUE	reported	2	TRUE
CDH5.2819_23	TJR-indep	rs6499080	T	C	T	C	-0.221214	-0.00433589	0.318383	0.318383	FALSE	FALSE	FALSE	16	66398520	0.00503149	0.388825	NA	TRUE	reported	368576	0.0175812	6.28043e-36	7213	CDH5	TRUE	reported	2	TRUE
CDH5.2819_23	TKR-indep	rs6499080	T	C	T	C	-0.221214	-0.00160819	0.318383	0.318383	FALSE	FALSE	FALSE	16	66398520	0.00714873	0.822009	NA	TRUE	reported	252041	0.0175812	6.28043e-36	7213	CDH5	TRUE	reported	2	TRUE
CDON.4541_49	AllOA-indep	rs112978541	C	T	C	T	-1.03696	0.00238143	0.0876196	0.0876196	FALSE	FALSE	FALSE	11	126019631	0.00445054	0.592589	NA	TRUE	reported	826690	0.0267429	6.44545e-299	7213	CDON	TRUE	reported	2	TRUE
CDON.4541_49	Early_AllOA-indep	rs112978541	C	T	C	T	-1.03696	0.0489387	0.0876196	0.0876196	FALSE	FALSE	FALSE	11	126019631	0.0190685	0.010274	NA	TRUE	reported	48287	0.0267429	6.44545e-299	7213	CDON	TRUE	reported	2	TRUE
CDON.4541_49	FingerOA-indep	rs112978541	C	T	C	T	-1.03696	0.0121793	0.0876196	0.0876196	FALSE	FALSE	FALSE	11	126019631	0.017686	0.491051	NA	TRUE	reported	266618	0.0267429	6.44545e-299	7213	CDON	TRUE	reported	2	TRUE
CDON.4541_49	HandOA-indep	rs112978541	C	T	C	T	-1.03696	0.0184042	0.0876196	0.0876196	FALSE	FALSE	FALSE	11	126019631	0.0121958	0.131284	NA	TRUE	reported	303782	0.0267429	6.44545e-299	7213	CDON	TRUE	reported	2	TRUE
CDON.4541_49	HipOA-indep	rs112978541	C	T	C	T	-1.03696	-0.00285907	0.0876196	0.0876196	FALSE	FALSE	FALSE	11	126019631	0.00888849	0.747711	NA	TRUE	reported	353388	0.0267429	6.44545e-299	7213	CDON	TRUE	reported	2	TRUE
CDON.4541_49	KneeHipOA-indep	rs112978541	C	T	C	T	-1.03696	-0.00318287	0.0876196	0.0876196	FALSE	FALSE	FALSE	11	126019631	0.00600249	0.595933	NA	TRUE	reported	490345	0.0267429	6.44545e-299	7213	CDON	TRUE	reported	2	TRUE
CDON.4541_49	KneeOA-indep	rs112978541	C	T	C	T	-1.03696	-0.00152709	0.0876196	0.0876196	FALSE	FALSE	FALSE	11	126019631	0.00696616	0.826483	NA	TRUE	reported	396054	0.0267429	6.44545e-299	7213	CDON	TRUE	reported	2	TRUE
CDON.4541_49	SpineOA-indep	rs112978541	C	T	C	T	-1.03696	0.00607358	0.0876196	0.0876196	FALSE	FALSE	FALSE	11	126019631	0.00982638	0.536517	NA	TRUE	reported	333950	0.0267429	6.44545e-299	7213	CDON	TRUE	reported	2	TRUE
CDON.4541_49	THR-indep	rs112978541	C	T	C	T	-1.03696	0.0024875	0.0876196	0.0876196	FALSE	FALSE	FALSE	11	126019631	0.010935	0.82005	NA	TRUE	reported	319037	0.0267429	6.44545e-299	7213	CDON	TRUE	reported	2	TRUE
CDON.4541_49	ThumbOA-indep	rs112978541	C	T	C	T	-1.03696	0.019558	0.0876196	0.0876196	FALSE	FALSE	FALSE	11	126019631	0.0167662	0.243406	NA	TRUE	reported	247455	0.0267429	6.44545e-299	7213	CDON	TRUE	reported	2	TRUE
CDON.4541_49	TJR-indep	rs112978541	C	T	C	T	-1.03696	-0.00401188	0.0876196	0.0876196	FALSE	FALSE	FALSE	11	126019631	0.00849695	0.636816	NA	TRUE	reported	368576	0.0267429	6.44545e-299	7213	CDON	TRUE	reported	2	TRUE
CDON.4541_49	TKR-indep	rs112978541	C	T	C	T	-1.03696	0.00282832	0.0876196	0.0876196	FALSE	FALSE	FALSE	11	126019631	0.0120403	0.814283	NA	TRUE	reported	252041	0.0267429	6.44545e-299	7213	CDON	TRUE	reported	2	TRUE
CECR1.6077_63	AllOA-indep	rs2231495	C	T	C	T	-0.837861	-0.00188738	0.337377	0.3372	FALSE	FALSE	FALSE	22	17188416	0.00267382	0.480266	NA	TRUE	reported	826690	0.0144238	1e-300	7213	CECR1	TRUE	reported	2	TRUE
CECR1.6077_63	Early_AllOA-indep	rs2231495	C	T	C	T	-0.837861	0.00165939	0.337377	0.3452	FALSE	FALSE	FALSE	22	17188416	0.0113411	0.883671	NA	TRUE	reported	48287	0.0144238	1e-300	7213	CECR1	TRUE	reported	2	TRUE
CECR1.6077_63	FingerOA-indep	rs2231495	C	T	C	T	-0.837861	0.00622642	0.337377	0.3715	FALSE	FALSE	FALSE	22	17188416	0.0101596	0.539967	NA	TRUE	reported	266618	0.0144238	1e-300	7213	CECR1	TRUE	reported	2	TRUE
CECR1.6077_63	HandOA-indep	rs2231495	C	T	C	T	-0.837861	0.00191531	0.337377	0.357	FALSE	FALSE	FALSE	22	17188416	0.00711577	0.787803	NA	TRUE	reported	303782	0.0144238	1e-300	7213	CECR1	TRUE	reported	2	TRUE
CECR1.6077_63	HipOA-indep	rs2231495	C	T	C	T	-0.837861	0.00385438	0.337377	0.3434	FALSE	FALSE	FALSE	22	17188416	0.00526384	0.464024	NA	TRUE	reported	353388	0.0144238	1e-300	7213	CECR1	TRUE	reported	2	TRUE
CECR1.6077_63	KneeHipOA-indep	rs2231495	C	T	C	T	-0.837861	0.000835585	0.337377	0.3382	FALSE	FALSE	FALSE	22	17188416	0.00361204	0.817056	NA	TRUE	reported	490345	0.0144238	1e-300	7213	CECR1	TRUE	reported	2	TRUE
CECR1.6077_63	KneeOA-indep	rs2231495	C	T	C	T	-0.837861	-0.0012439	0.337377	0.3374	FALSE	FALSE	FALSE	22	17188416	0.00411962	0.762694	NA	TRUE	reported	396054	0.0144238	1e-300	7213	CECR1	TRUE	reported	2	TRUE
CECR1.6077_63	SpineOA-indep	rs2231495	C	T	C	T	-0.837861	0.0095523	0.337377	0.3348	FALSE	FALSE	FALSE	22	17188416	0.00590998	0.106029	NA	TRUE	reported	333950	0.0144238	1e-300	7213	CECR1	TRUE	reported	2	TRUE
CECR1.6077_63	THR-indep	rs2231495	C	T	C	T	-0.837861	0.00211828	0.337377	0.3433	FALSE	FALSE	FALSE	22	17188416	0.00643579	0.742049	NA	TRUE	reported	319037	0.0144238	1e-300	7213	CECR1	TRUE	reported	2	TRUE
CECR1.6077_63	ThumbOA-indep	rs2231495	C	T	C	T	-0.837861	0.00513272	0.337377	0.3644	FALSE	FALSE	FALSE	22	17188416	0.00960521	0.593087	NA	TRUE	reported	247455	0.0144238	1e-300	7213	CECR1	TRUE	reported	2	TRUE
CECR1.6077_63	TJR-indep	rs2231495	C	T	C	T	-0.837861	0.000824825	0.337377	0.3418	FALSE	FALSE	FALSE	22	17188416	0.00493845	0.867354	NA	TRUE	reported	368576	0.0144238	1e-300	7213	CECR1	TRUE	reported	2	TRUE
CECR1.6077_63	TKR-indep	rs2231495	C	T	C	T	-0.837861	-0.00102186	0.337377	0.3441	FALSE	FALSE	FALSE	22	17188416	0.00676574	0.879948	NA	TRUE	reported	252041	0.0144238	1e-300	7213	CECR1	TRUE	reported	2	TRUE
CEL.9796_4	AllOA-indep	rs2075733	G	A	G	A	0.442834	0.0030119	0.0409677	0.0409677	FALSE	FALSE	FALSE	9	133061291	0.00619024	0.626572	NA	TRUE	reported	826690	0.041603	2.90289e-26	7213	CEL	TRUE	reported	2	TRUE
CEL.9796_4	Early_AllOA-indep	rs2075733	G	A	G	A	0.442834	-0.0312047	0.0409677	0.0409677	FALSE	FALSE	FALSE	9	133061291	0.0300295	0.298742	NA	TRUE	reported	48287	0.041603	2.90289e-26	7213	CEL	TRUE	reported	2	TRUE
CEL.9796_4	FingerOA-indep	rs2075733	G	A	G	A	0.442834	0.0225319	0.0409677	0.0409677	FALSE	FALSE	FALSE	9	133061291	0.0215655	0.296109	NA	TRUE	reported	266618	0.041603	2.90289e-26	7213	CEL	TRUE	reported	2	TRUE
CEL.9796_4	HandOA-indep	rs2075733	G	A	G	A	0.442834	0.01379	0.0409677	0.0409677	FALSE	FALSE	FALSE	9	133061291	0.0162614	0.396427	NA	TRUE	reported	303782	0.041603	2.90289e-26	7213	CEL	TRUE	reported	2	TRUE
CEL.9796_4	HipOA-indep	rs2075733	G	A	G	A	0.442834	0.0117127	0.0409677	0.0409677	FALSE	FALSE	FALSE	9	133061291	0.0125962	0.352442	NA	TRUE	reported	353388	0.041603	2.90289e-26	7213	CEL	TRUE	reported	2	TRUE
CEL.9796_4	KneeHipOA-indep	rs2075733	G	A	G	A	0.442834	0.00798688	0.0409677	0.0409677	FALSE	FALSE	FALSE	9	133061291	0.00835007	0.338818	NA	TRUE	reported	490345	0.041603	2.90289e-26	7213	CEL	TRUE	reported	2	TRUE
CEL.9796_4	KneeOA-indep	rs2075733	G	A	G	A	0.442834	0.0124029	0.0409677	0.0409677	FALSE	FALSE	FALSE	9	133061291	0.00975938	0.203776	NA	TRUE	reported	396054	0.041603	2.90289e-26	7213	CEL	TRUE	reported	2	TRUE
CEL.9796_4	SpineOA-indep	rs2075733	G	A	G	A	0.442834	0.0132044	0.0409677	0.0409677	FALSE	FALSE	FALSE	9	133061291	0.0140617	0.347717	NA	TRUE	reported	333950	0.041603	2.90289e-26	7213	CEL	TRUE	reported	2	TRUE
CEL.9796_4	THR-indep	rs2075733	G	A	G	A	0.442834	0.00272266	0.0409677	0.0409677	FALSE	FALSE	FALSE	9	133061291	0.0150213	0.856169	NA	TRUE	reported	319037	0.041603	2.90289e-26	7213	CEL	TRUE	reported	2	TRUE
CEL.9796_4	ThumbOA-indep	rs2075733	G	A	G	A	0.442834	-0.00356809	0.0409677	0.0409677	FALSE	FALSE	FALSE	9	133061291	0.0212379	0.866579	NA	TRUE	reported	247455	0.041603	2.90289e-26	7213	CEL	TRUE	reported	2	TRUE
CEL.9796_4	TJR-indep	rs2075733	G	A	G	A	0.442834	-0.00425897	0.0409677	0.0409677	FALSE	FALSE	FALSE	9	133061291	0.0115372	0.712014	NA	TRUE	reported	368576	0.041603	2.90289e-26	7213	CEL	TRUE	reported	2	TRUE
CEL.9796_4	TKR-indep	rs2075733	G	A	G	A	0.442834	-0.0025376	0.0409677	0.0409677	FALSE	FALSE	FALSE	9	133061291	0.016539	0.878058	NA	TRUE	reported	252041	0.041603	2.90289e-26	7213	CEL	TRUE	reported	2	TRUE
CES1.15487_164	AllOA-indep	rs7500040	A	G	A	G	-0.119641	0.00394524	0.195896	0.195896	FALSE	FALSE	FALSE	16	55862693	0.00316783	0.212981	NA	TRUE	reported	826690	0.021017	1.30055e-08	7213	CES1	TRUE	reported	2	TRUE
CES1.15487_164	Early_AllOA-indep	rs7500040	A	G	A	G	-0.119641	-0.0139703	0.195896	0.195896	FALSE	FALSE	FALSE	16	55862693	0.0139835	0.317768	NA	TRUE	reported	48287	0.021017	1.30055e-08	7213	CES1	TRUE	reported	2	TRUE
CES1.15487_164	FingerOA-indep	rs7500040	A	G	A	G	-0.119641	-0.00867092	0.195896	0.195896	FALSE	FALSE	FALSE	16	55862693	0.0122393	0.478667	NA	TRUE	reported	266618	0.021017	1.30055e-08	7213	CES1	TRUE	reported	2	TRUE
CES1.15487_164	HandOA-indep	rs7500040	A	G	A	G	-0.119641	0.00312929	0.195896	0.195896	FALSE	FALSE	FALSE	16	55862693	0.00846811	0.711727	NA	TRUE	reported	303782	0.021017	1.30055e-08	7213	CES1	TRUE	reported	2	TRUE
CES1.15487_164	HipOA-indep	rs7500040	A	G	A	G	-0.119641	0.00859247	0.195896	0.195896	FALSE	FALSE	FALSE	16	55862693	0.00632447	0.174271	NA	TRUE	reported	353388	0.021017	1.30055e-08	7213	CES1	TRUE	reported	2	TRUE
CES1.15487_164	KneeHipOA-indep	rs7500040	A	G	A	G	-0.119641	0.00956629	0.195896	0.195896	FALSE	FALSE	FALSE	16	55862693	0.00422803	0.0236611	NA	TRUE	reported	490345	0.021017	1.30055e-08	7213	CES1	TRUE	reported	2	TRUE
CES1.15487_164	KneeOA-indep	rs7500040	A	G	A	G	-0.119641	0.0116845	0.195896	0.195896	FALSE	FALSE	FALSE	16	55862693	0.0049199	0.0175515	NA	TRUE	reported	396054	0.021017	1.30055e-08	7213	CES1	TRUE	reported	2	TRUE
CES1.15487_164	SpineOA-indep	rs7500040	A	G	A	G	-0.119641	0.00502884	0.195896	0.195896	FALSE	FALSE	FALSE	16	55862693	0.00706071	0.476323	NA	TRUE	reported	333950	0.021017	1.30055e-08	7213	CES1	TRUE	reported	2	TRUE
CES1.15487_164	THR-indep	rs7500040	A	G	A	G	-0.119641	0.00697707	0.195896	0.195896	FALSE	FALSE	FALSE	16	55862693	0.00763069	0.360536	NA	TRUE	reported	319037	0.021017	1.30055e-08	7213	CES1	TRUE	reported	2	TRUE
CES1.15487_164	ThumbOA-indep	rs7500040	A	G	A	G	-0.119641	-0.00572497	0.195896	0.195896	FALSE	FALSE	FALSE	16	55862693	0.0115639	0.620549	NA	TRUE	reported	247455	0.021017	1.30055e-08	7213	CES1	TRUE	reported	2	TRUE
CES1.15487_164	TJR-indep	rs7500040	A	G	A	G	-0.119641	0.00849225	0.195896	0.195896	FALSE	FALSE	FALSE	16	55862693	0.00592235	0.151592	NA	TRUE	reported	368576	0.021017	1.30055e-08	7213	CES1	TRUE	reported	2	TRUE
CES1.15487_164	TKR-indep	rs7500040	A	G	A	G	-0.119641	0.00672315	0.195896	0.195896	FALSE	FALSE	FALSE	16	55862693	0.00839626	0.423287	NA	TRUE	reported	252041	0.021017	1.30055e-08	7213	CES1	TRUE	reported	2	TRUE
CFH.4159_130	AllOA-indep	rs6675769	A	G	A	G	0.120241	0.00362038	0.490087	0.4991	FALSE	FALSE	FALSE	1	196972531	0.00251329	0.149727	NA	TRUE	reported	826690	0.0165148	3.66956e-13	7213	CFH	TRUE	reported	2	TRUE
CFH.4159_130	Early_AllOA-indep	rs6675769	A	G	A	G	0.120241	0.00109407	0.490087	0.504	FALSE	FALSE	FALSE	1	196972531	0.0109238	0.920222	NA	TRUE	reported	48287	0.0165148	3.66956e-13	7213	CFH	TRUE	reported	2	TRUE
CFH.4159_130	FingerOA-indep	rs6675769	A	G	A	G	0.120241	-0.0239322	0.490087	0.497	FALSE	FALSE	FALSE	1	196972531	0.00963055	0.0129541	NA	TRUE	reported	266618	0.0165148	3.66956e-13	7213	CFH	TRUE	reported	2	TRUE
CFH.4159_130	HandOA-indep	rs6675769	A	G	A	G	0.120241	-0.00342583	0.490087	0.5002	FALSE	FALSE	FALSE	1	196972531	0.00665386	0.606649	NA	TRUE	reported	303782	0.0165148	3.66956e-13	7213	CFH	TRUE	reported	2	TRUE
CFH.4159_130	HipOA-indep	rs6675769	A	G	A	G	0.120241	0.00437515	0.490087	0.4985	FALSE	FALSE	FALSE	1	196972531	0.00497604	0.37927	NA	TRUE	reported	353388	0.0165148	3.66956e-13	7213	CFH	TRUE	reported	2	TRUE
CFH.4159_130	KneeHipOA-indep	rs6675769	A	G	A	G	0.120241	0.00661935	0.490087	0.5011	FALSE	FALSE	FALSE	1	196972531	0.00334618	0.0479085	NA	TRUE	reported	490345	0.0165148	3.66956e-13	7213	CFH	TRUE	reported	2	TRUE
CFH.4159_130	KneeOA-indep	rs6675769	A	G	A	G	0.120241	0.00838625	0.490087	0.5031	FALSE	FALSE	FALSE	1	196972531	0.00390683	0.0318283	NA	TRUE	reported	396054	0.0165148	3.66956e-13	7213	CFH	TRUE	reported	2	TRUE
CFH.4159_130	SpineOA-indep	rs6675769	A	G	A	G	0.120241	0.00534493	0.490087	0.5048	FALSE	FALSE	FALSE	1	196972531	0.00557992	0.338119	NA	TRUE	reported	333950	0.0165148	3.66956e-13	7213	CFH	TRUE	reported	2	TRUE
CFH.4159_130	THR-indep	rs6675769	A	G	A	G	0.120241	0.00493078	0.490087	0.4954	FALSE	FALSE	FALSE	1	196972531	0.00604107	0.41438	NA	TRUE	reported	319037	0.0165148	3.66956e-13	7213	CFH	TRUE	reported	2	TRUE
CFH.4159_130	ThumbOA-indep	rs6675769	A	G	A	G	0.120241	-0.00340169	0.490087	0.4978	FALSE	FALSE	FALSE	1	196972531	0.00913005	0.70946	NA	TRUE	reported	247455	0.0165148	3.66956e-13	7213	CFH	TRUE	reported	2	TRUE
CFH.4159_130	TJR-indep	rs6675769	A	G	A	G	0.120241	0.0101066	0.490087	0.496	FALSE	FALSE	FALSE	1	196972531	0.00471044	0.0319067	NA	TRUE	reported	368576	0.0165148	3.66956e-13	7213	CFH	TRUE	reported	2	TRUE
CFH.4159_130	TKR-indep	rs6675769	A	G	A	G	0.120241	0.0184639	0.490087	0.4957	FALSE	FALSE	FALSE	1	196972531	0.00668052	0.00571257	NA	TRUE	reported	252041	0.0165148	3.66956e-13	7213	CFH	TRUE	reported	2	TRUE
CFHR4.6471_53	AllOA-indep	rs10494745	A	G	A	G	-0.936087	-0.0003333	0.104811	0.104811	FALSE	FALSE	FALSE	1	197158448	0.00415406	0.936051	NA	TRUE	reported	826690	0.0247348	4.76101e-286	7213	CFHR4	TRUE	reported	2	TRUE
CFHR4.6471_53	Early_AllOA-indep	rs10494745	A	G	A	G	-0.936087	-0.0181889	0.104811	0.104811	FALSE	FALSE	FALSE	1	197158448	0.0174904	0.29837	NA	TRUE	reported	48287	0.0247348	4.76101e-286	7213	CFHR4	TRUE	reported	2	TRUE
CFHR4.6471_53	FingerOA-indep	rs10494745	A	G	A	G	-0.936087	0.0154372	0.104811	0.104811	FALSE	FALSE	FALSE	1	197158448	0.0143054	0.280538	NA	TRUE	reported	266618	0.0247348	4.76101e-286	7213	CFHR4	TRUE	reported	2	TRUE
CFHR4.6471_53	HandOA-indep	rs10494745	A	G	A	G	-0.936087	0.00371219	0.104811	0.104811	FALSE	FALSE	FALSE	1	197158448	0.0106526	0.72748	NA	TRUE	reported	303782	0.0247348	4.76101e-286	7213	CFHR4	TRUE	reported	2	TRUE
CFHR4.6471_53	HipOA-indep	rs10494745	A	G	A	G	-0.936087	0.00628993	0.104811	0.104811	FALSE	FALSE	FALSE	1	197158448	0.00807155	0.43582	NA	TRUE	reported	353388	0.0247348	4.76101e-286	7213	CFHR4	TRUE	reported	2	TRUE
CFHR4.6471_53	KneeHipOA-indep	rs10494745	A	G	A	G	-0.936087	0.00307553	0.104811	0.104811	FALSE	FALSE	FALSE	1	197158448	0.00546652	0.573699	NA	TRUE	reported	490345	0.0247348	4.76101e-286	7213	CFHR4	TRUE	reported	2	TRUE
CFHR4.6471_53	KneeOA-indep	rs10494745	A	G	A	G	-0.936087	0.00291256	0.104811	0.104811	FALSE	FALSE	FALSE	1	197158448	0.00649026	0.653605	NA	TRUE	reported	396054	0.0247348	4.76101e-286	7213	CFHR4	TRUE	reported	2	TRUE
CFHR4.6471_53	SpineOA-indep	rs10494745	A	G	A	G	-0.936087	-0.00669362	0.104811	0.104811	FALSE	FALSE	FALSE	1	197158448	0.00917692	0.465759	NA	TRUE	reported	333950	0.0247348	4.76101e-286	7213	CFHR4	TRUE	reported	2	TRUE
CFHR4.6471_53	THR-indep	rs10494745	A	G	A	G	-0.936087	0.0131708	0.104811	0.104811	FALSE	FALSE	FALSE	1	197158448	0.00968608	0.173904	NA	TRUE	reported	319037	0.0247348	4.76101e-286	7213	CFHR4	TRUE	reported	2	TRUE
CFHR4.6471_53	ThumbOA-indep	rs10494745	A	G	A	G	-0.936087	0.00689003	0.104811	0.104811	FALSE	FALSE	FALSE	1	197158448	0.0138151	0.617967	NA	TRUE	reported	247455	0.0247348	4.76101e-286	7213	CFHR4	TRUE	reported	2	TRUE
CFHR4.6471_53	TJR-indep	rs10494745	A	G	A	G	-0.936087	0.00608486	0.104811	0.104811	FALSE	FALSE	FALSE	1	197158448	0.00752287	0.418602	NA	TRUE	reported	368576	0.0247348	4.76101e-286	7213	CFHR4	TRUE	reported	2	TRUE
CFHR4.6471_53	TKR-indep	rs10494745	A	G	A	G	-0.936087	-0.000456827	0.104811	0.104811	FALSE	FALSE	FALSE	1	197158448	0.0108266	0.966343	NA	TRUE	reported	252041	0.0247348	4.76101e-286	7213	CFHR4	TRUE	reported	2	TRUE
CHGA.8476_11	AllOA-indep	rs729940	T	C	T	C	-0.326871	-0.000727541	0.145155	0.1523	FALSE	FALSE	FALSE	14	92932756	0.00340432	0.830772	NA	TRUE	reported	826690	0.0232347	2.2892e-44	7213	CHGA	TRUE	reported	2	TRUE
CHGA.8476_11	Early_AllOA-indep	rs729940	T	C	T	C	-0.326871	-0.00932355	0.145155	0.1496	FALSE	FALSE	FALSE	14	92932756	0.0153993	0.544877	NA	TRUE	reported	48287	0.0232347	2.2892e-44	7213	CHGA	TRUE	reported	2	TRUE
CHGA.8476_11	FingerOA-indep	rs729940	T	C	T	C	-0.326871	0.000379052	0.145155	0.1457	FALSE	FALSE	FALSE	14	92932756	0.0134209	0.977468	NA	TRUE	reported	266618	0.0232347	2.2892e-44	7213	CHGA	TRUE	reported	2	TRUE
CHGA.8476_11	HandOA-indep	rs729940	T	C	T	C	-0.326871	-0.00494365	0.145155	0.1452	FALSE	FALSE	FALSE	14	92932756	0.00956841	0.605391	NA	TRUE	reported	303782	0.0232347	2.2892e-44	7213	CHGA	TRUE	reported	2	TRUE
CHGA.8476_11	HipOA-indep	rs729940	T	C	T	C	-0.326871	0.00158177	0.145155	0.1504	FALSE	FALSE	FALSE	14	92932756	0.0069516	0.820003	NA	TRUE	reported	353388	0.0232347	2.2892e-44	7213	CHGA	TRUE	reported	2	TRUE
CHGA.8476_11	KneeHipOA-indep	rs729940	T	C	T	C	-0.326871	-0.00144599	0.145155	0.1513	FALSE	FALSE	FALSE	14	92932756	0.00466494	0.756585	NA	TRUE	reported	490345	0.0232347	2.2892e-44	7213	CHGA	TRUE	reported	2	TRUE
CHGA.8476_11	KneeOA-indep	rs729940	T	C	T	C	-0.326871	-0.00302698	0.145155	0.1503	FALSE	FALSE	FALSE	14	92932756	0.00549237	0.581548	NA	TRUE	reported	396054	0.0232347	2.2892e-44	7213	CHGA	TRUE	reported	2	TRUE
CHGA.8476_11	SpineOA-indep	rs729940	T	C	T	C	-0.326871	0.000317953	0.145155	0.1515	FALSE	FALSE	FALSE	14	92932756	0.00721231	0.964837	NA	TRUE	reported	333950	0.0232347	2.2892e-44	7213	CHGA	TRUE	reported	2	TRUE
CHGA.8476_11	THR-indep	rs729940	T	C	T	C	-0.326871	0.0105704	0.145155	0.1531	FALSE	FALSE	FALSE	14	92932756	0.00845863	0.211425	NA	TRUE	reported	319037	0.0232347	2.2892e-44	7213	CHGA	TRUE	reported	2	TRUE
CHGA.8476_11	ThumbOA-indep	rs729940	T	C	T	C	-0.326871	0.00636529	0.145155	0.1478	FALSE	FALSE	FALSE	14	92932756	0.0129791	0.623832	NA	TRUE	reported	247455	0.0232347	2.2892e-44	7213	CHGA	TRUE	reported	2	TRUE
CHGA.8476_11	TJR-indep	rs729940	T	C	T	C	-0.326871	0.00266228	0.145155	0.1538	FALSE	FALSE	FALSE	14	92932756	0.00662537	0.687808	NA	TRUE	reported	368576	0.0232347	2.2892e-44	7213	CHGA	TRUE	reported	2	TRUE
CHGA.8476_11	TKR-indep	rs729940	T	C	T	C	-0.326871	0.00650785	0.145155	0.1525	FALSE	FALSE	FALSE	14	92932756	0.00941709	0.489523	NA	TRUE	reported	252041	0.0232347	2.2892e-44	7213	CHGA	TRUE	reported	2	TRUE
CHI3L1.11104_13	AllOA-indep	rs884209	G	A	G	A	0.802334	-0.0022585	0.478303	0.4768	FALSE	FALSE	FALSE	1	203178161	0.00251908	0.369956	NA	TRUE	reported	826690	0.0137777	1e-300	7213	CHI3L1	TRUE	reported	2	TRUE
CHI3L1.11104_13	Early_AllOA-indep	rs884209	G	A	G	A	0.802334	-0.00543197	0.478303	0.4768	FALSE	FALSE	FALSE	1	203178161	0.0109506	0.619865	NA	TRUE	reported	48287	0.0137777	1e-300	7213	CHI3L1	TRUE	reported	2	TRUE
CHI3L1.11104_13	FingerOA-indep	rs884209	G	A	G	A	0.802334	0.0108479	0.478303	0.4557	FALSE	FALSE	FALSE	1	203178161	0.00969712	0.263281	NA	TRUE	reported	266618	0.0137777	1e-300	7213	CHI3L1	TRUE	reported	2	TRUE
CHI3L1.11104_13	HandOA-indep	rs884209	G	A	G	A	0.802334	0.00732014	0.478303	0.4645	FALSE	FALSE	FALSE	1	203178161	0.00682767	0.283662	NA	TRUE	reported	303782	0.0137777	1e-300	7213	CHI3L1	TRUE	reported	2	TRUE
CHI3L1.11104_13	HipOA-indep	rs884209	G	A	G	A	0.802334	-0.00280574	0.478303	0.4723	FALSE	FALSE	FALSE	1	203178161	0.00498975	0.573911	NA	TRUE	reported	353388	0.0137777	1e-300	7213	CHI3L1	TRUE	reported	2	TRUE
CHI3L1.11104_13	KneeHipOA-indep	rs884209	G	A	G	A	0.802334	-0.000577437	0.478303	0.4765	FALSE	FALSE	FALSE	1	203178161	0.00360097	0.872601	NA	TRUE	reported	490345	0.0137777	1e-300	7213	CHI3L1	TRUE	reported	2	TRUE
CHI3L1.11104_13	KneeOA-indep	rs884209	G	A	G	A	0.802334	0.000322756	0.478303	0.4771	FALSE	FALSE	FALSE	1	203178161	0.0038317	0.932871	NA	TRUE	reported	396054	0.0137777	1e-300	7213	CHI3L1	TRUE	reported	2	TRUE
CHI3L1.11104_13	SpineOA-indep	rs884209	G	A	G	A	0.802334	0.00201569	0.478303	0.48	FALSE	FALSE	FALSE	1	203178161	0.00565236	0.721384	NA	TRUE	reported	333950	0.0137777	1e-300	7213	CHI3L1	TRUE	reported	2	TRUE
CHI3L1.11104_13	THR-indep	rs884209	G	A	G	A	0.802334	0.00598612	0.478303	0.4731	FALSE	FALSE	FALSE	1	203178161	0.00607988	0.324831	NA	TRUE	reported	319037	0.0137777	1e-300	7213	CHI3L1	TRUE	reported	2	TRUE
CHI3L1.11104_13	ThumbOA-indep	rs884209	G	A	G	A	0.802334	0.00882886	0.478303	0.4602	FALSE	FALSE	FALSE	1	203178161	0.00921149	0.33783	NA	TRUE	reported	247455	0.0137777	1e-300	7213	CHI3L1	TRUE	reported	2	TRUE
CHI3L1.11104_13	TJR-indep	rs884209	G	A	G	A	0.802334	0.00354383	0.478303	0.474	FALSE	FALSE	FALSE	1	203178161	0.00475244	0.455857	NA	TRUE	reported	368576	0.0137777	1e-300	7213	CHI3L1	TRUE	reported	2	TRUE
CHI3L1.11104_13	TKR-indep	rs884209	G	A	G	A	0.802334	0.00616759	0.478303	0.4733	FALSE	FALSE	FALSE	1	203178161	0.00672911	0.359377	NA	TRUE	reported	252041	0.0137777	1e-300	7213	CHI3L1	TRUE	reported	2	TRUE
CHI3L2.9383_24	AllOA-indep	rs11556868	T	C	T	C	0.294902	0.00194751	0.121239	0.1229	FALSE	FALSE	FALSE	1	111235703	0.00377023	0.605472	NA	TRUE	reported	826690	0.0252314	2.81115e-31	7213	CHI3L2	TRUE	reported	2	TRUE
CHI3L2.9383_24	Early_AllOA-indep	rs11556868	T	C	T	C	0.294902	0.0224928	0.121239	0.1174	FALSE	FALSE	FALSE	1	111235703	0.0168927	0.183022	NA	TRUE	reported	48287	0.0252314	2.81115e-31	7213	CHI3L2	TRUE	reported	2	TRUE
CHI3L2.9383_24	FingerOA-indep	rs11556868	T	C	T	C	0.294902	-0.00689887	0.121239	0.1278	FALSE	FALSE	FALSE	1	111235703	0.0146729	0.638228	NA	TRUE	reported	266618	0.0252314	2.81115e-31	7213	CHI3L2	TRUE	reported	2	TRUE
CHI3L2.9383_24	HandOA-indep	rs11556868	T	C	T	C	0.294902	0.00269038	0.121239	0.1253	FALSE	FALSE	FALSE	1	111235703	0.0100644	0.789226	NA	TRUE	reported	303782	0.0252314	2.81115e-31	7213	CHI3L2	TRUE	reported	2	TRUE
CHI3L2.9383_24	HipOA-indep	rs11556868	T	C	T	C	0.294902	-0.00168116	0.121239	0.1222	FALSE	FALSE	FALSE	1	111235703	0.00757279	0.824314	NA	TRUE	reported	353388	0.0252314	2.81115e-31	7213	CHI3L2	TRUE	reported	2	TRUE
CHI3L2.9383_24	KneeHipOA-indep	rs11556868	T	C	T	C	0.294902	0.000279352	0.121239	0.1226	FALSE	FALSE	FALSE	1	111235703	0.00560105	0.960222	NA	TRUE	reported	490345	0.0252314	2.81115e-31	7213	CHI3L2	TRUE	reported	2	TRUE
CHI3L2.9383_24	KneeOA-indep	rs11556868	T	C	T	C	0.294902	-0.0023182	0.121239	0.1226	FALSE	FALSE	FALSE	1	111235703	0.00598987	0.698741	NA	TRUE	reported	396054	0.0252314	2.81115e-31	7213	CHI3L2	TRUE	reported	2	TRUE
CHI3L2.9383_24	SpineOA-indep	rs11556868	T	C	T	C	0.294902	-0.00686814	0.121239	0.1215	FALSE	FALSE	FALSE	1	111235703	0.00855278	0.421958	NA	TRUE	reported	333950	0.0252314	2.81115e-31	7213	CHI3L2	TRUE	reported	2	TRUE
CHI3L2.9383_24	THR-indep	rs11556868	T	C	T	C	0.294902	0.00471864	0.121239	0.1242	FALSE	FALSE	FALSE	1	111235703	0.00930145	0.611944	NA	TRUE	reported	319037	0.0252314	2.81115e-31	7213	CHI3L2	TRUE	reported	2	TRUE
CHI3L2.9383_24	ThumbOA-indep	rs11556868	T	C	T	C	0.294902	0.00637802	0.121239	0.126	FALSE	FALSE	FALSE	1	111235703	0.013743	0.642581	NA	TRUE	reported	247455	0.0252314	2.81115e-31	7213	CHI3L2	TRUE	reported	2	TRUE
CHI3L2.9383_24	TJR-indep	rs11556868	T	C	T	C	0.294902	0.00034157	0.121239	0.1248	FALSE	FALSE	FALSE	1	111235703	0.00674973	0.95964	NA	TRUE	reported	368576	0.0252314	2.81115e-31	7213	CHI3L2	TRUE	reported	2	TRUE
CHI3L2.9383_24	TKR-indep	rs11556868	T	C	T	C	0.294902	-0.00551552	0.121239	0.1249	FALSE	FALSE	FALSE	1	111235703	0.0102081	0.588985	NA	TRUE	reported	252041	0.0252314	2.81115e-31	7213	CHI3L2	TRUE	reported	2	TRUE
CHIT1.3600_2	AllOA-indep	rs2486950	C	G	C	G	-0.979348	0.00112141	0.205532	0.2032	FALSE	TRUE	FALSE	1	203205542	0.00319657	0.725725	NA	TRUE	reported	826690	0.0170757	1e-300	7213	CHIT1	TRUE	reported	2	TRUE
CHIT1.3600_2	Early_AllOA-indep	rs2486950	C	G	C	G	-0.979348	0.0166316	0.205532	0.182	FALSE	TRUE	FALSE	1	203205542	0.0141385	0.239464	NA	TRUE	reported	48287	0.0170757	1e-300	7213	CHIT1	TRUE	reported	2	TRUE
CHIT1.3600_2	FingerOA-indep	rs2486950	C	G	C	G	-0.979348	-0.00356121	0.205532	0.192	FALSE	TRUE	FALSE	1	203205542	0.0123744	0.773509	NA	TRUE	reported	266618	0.0170757	1e-300	7213	CHIT1	TRUE	reported	2	TRUE
CHIT1.3600_2	HandOA-indep	rs2486950	C	G	C	G	-0.979348	0.000111337	0.205532	0.1947	FALSE	TRUE	FALSE	1	203205542	0.00954615	0.990694	NA	TRUE	reported	303782	0.0170757	1e-300	7213	CHIT1	TRUE	reported	2	TRUE
CHIT1.3600_2	HipOA-indep	rs2486950	C	G	C	G	-0.979348	-0.00704866	0.205532	0.1939	FALSE	TRUE	FALSE	1	203205542	0.00639218	0.270158	NA	TRUE	reported	353388	0.0170757	1e-300	7213	CHIT1	TRUE	reported	2	TRUE
CHIT1.3600_2	KneeHipOA-indep	rs2486950	C	G	C	G	-0.979348	-0.0093824	0.205532	0.203	FALSE	TRUE	FALSE	1	203205542	0.00424076	0.0269369	NA	TRUE	reported	490345	0.0170757	1e-300	7213	CHIT1	TRUE	reported	2	TRUE
CHIT1.3600_2	KneeOA-indep	rs2486950	C	G	C	G	-0.979348	-0.00437319	0.205532	0.2046	FALSE	TRUE	FALSE	1	203205542	0.00489574	0.371716	NA	TRUE	reported	396054	0.0170757	1e-300	7213	CHIT1	TRUE	reported	2	TRUE
CHIT1.3600_2	SpineOA-indep	rs2486950	C	G	C	G	-0.979348	0.00183175	0.205532	0.2113	FALSE	TRUE	FALSE	1	203205542	0.00700629	0.79375	NA	TRUE	reported	333950	0.0170757	1e-300	7213	CHIT1	TRUE	reported	2	TRUE
CHIT1.3600_2	THR-indep	rs2486950	C	G	C	G	-0.979348	-0.00716985	0.205532	0.1961	FALSE	TRUE	FALSE	1	203205542	0.00770291	0.351958	NA	TRUE	reported	319037	0.0170757	1e-300	7213	CHIT1	TRUE	reported	2	TRUE
CHIT1.3600_2	ThumbOA-indep	rs2486950	C	G	C	G	-0.979348	0.00672637	0.205532	0.192	FALSE	TRUE	FALSE	1	203205542	0.0121392	0.579508	NA	TRUE	reported	247455	0.0170757	1e-300	7213	CHIT1	TRUE	reported	2	TRUE
CHIT1.3600_2	TJR-indep	rs2486950	C	G	C	G	-0.979348	-0.00672185	0.205532	0.1978	FALSE	TRUE	FALSE	1	203205542	0.00598596	0.261465	NA	TRUE	reported	368576	0.0170757	1e-300	7213	CHIT1	TRUE	reported	2	TRUE
CHIT1.3600_2	TKR-indep	rs2486950	C	G	C	G	-0.979348	-0.000787256	0.205532	0.1988	FALSE	TRUE	FALSE	1	203205542	0.00823904	0.923877	NA	TRUE	reported	252041	0.0170757	1e-300	7213	CHIT1	TRUE	reported	2	TRUE
CHL1.8958_51	AllOA-indep	rs990284	G	A	G	A	-0.306673	-0.00557434	0.374879	0.3773	FALSE	FALSE	FALSE	3	63289	0.00258236	0.0308799	NA	TRUE	reported	826690	0.0169679	1.9066e-71	7213	CHL1	TRUE	reported	2	TRUE
CHL1.8958_51	Early_AllOA-indep	rs990284	G	A	G	A	-0.306673	-0.00513616	0.374879	0.3786	FALSE	FALSE	FALSE	3	63289	0.0111773	0.645864	NA	TRUE	reported	48287	0.0169679	1.9066e-71	7213	CHL1	TRUE	reported	2	TRUE
CHL1.8958_51	FingerOA-indep	rs990284	G	A	G	A	-0.306673	-0.00705471	0.374879	0.3769	FALSE	FALSE	FALSE	3	63289	0.0100717	0.483649	NA	TRUE	reported	266618	0.0169679	1.9066e-71	7213	CHL1	TRUE	reported	2	TRUE
CHL1.8958_51	HandOA-indep	rs990284	G	A	G	A	-0.306673	-0.00479785	0.374879	0.377	FALSE	FALSE	FALSE	3	63289	0.00695447	0.490261	NA	TRUE	reported	303782	0.0169679	1.9066e-71	7213	CHL1	TRUE	reported	2	TRUE
CHL1.8958_51	HipOA-indep	rs990284	G	A	G	A	-0.306673	0.000160736	0.374879	0.3754	FALSE	FALSE	FALSE	3	63289	0.00592796	0.978368	NA	TRUE	reported	353388	0.0169679	1.9066e-71	7213	CHL1	TRUE	reported	2	TRUE
CHL1.8958_51	KneeHipOA-indep	rs990284	G	A	G	A	-0.306673	-0.00226925	0.374879	0.3778	FALSE	FALSE	FALSE	3	63289	0.00345355	0.51113	NA	TRUE	reported	490345	0.0169679	1.9066e-71	7213	CHL1	TRUE	reported	2	TRUE
CHL1.8958_51	KneeOA-indep	rs990284	G	A	G	A	-0.306673	-0.000120176	0.374879	0.3784	FALSE	FALSE	FALSE	3	63289	0.00426079	0.977499	NA	TRUE	reported	396054	0.0169679	1.9066e-71	7213	CHL1	TRUE	reported	2	TRUE
CHL1.8958_51	SpineOA-indep	rs990284	G	A	G	A	-0.306673	0.0063888	0.374879	0.3803	FALSE	FALSE	FALSE	3	63289	0.00568947	0.261473	NA	TRUE	reported	333950	0.0169679	1.9066e-71	7213	CHL1	TRUE	reported	2	TRUE
CHL1.8958_51	THR-indep	rs990284	G	A	G	A	-0.306673	-0.00540662	0.374879	0.3749	FALSE	FALSE	FALSE	3	63289	0.00622273	0.384929	NA	TRUE	reported	319037	0.0169679	1.9066e-71	7213	CHL1	TRUE	reported	2	TRUE
CHL1.8958_51	ThumbOA-indep	rs990284	G	A	G	A	-0.306673	-0.0132197	0.374879	0.3783	FALSE	FALSE	FALSE	3	63289	0.00950834	0.164428	NA	TRUE	reported	247455	0.0169679	1.9066e-71	7213	CHL1	TRUE	reported	2	TRUE
CHL1.8958_51	TJR-indep	rs990284	G	A	G	A	-0.306673	-0.00656791	0.374879	0.3747	FALSE	FALSE	FALSE	3	63289	0.00483513	0.174345	NA	TRUE	reported	368576	0.0169679	1.9066e-71	7213	CHL1	TRUE	reported	2	TRUE
CHL1.8958_51	TKR-indep	rs990284	G	A	G	A	-0.306673	-0.00238056	0.374879	0.3737	FALSE	FALSE	FALSE	3	63289	0.00686235	0.728666	NA	TRUE	reported	252041	0.0169679	1.9066e-71	7213	CHL1	TRUE	reported	2	TRUE
CHMP2B.17350_13	AllOA-indep	rs300978	T	G	T	G	0.556863	0.00300616	0.40933	0.4061	FALSE	FALSE	FALSE	3	87274184	0.00253024	0.234797	NA	TRUE	reported	826690	0.0159171	7.97942e-248	7213	CHMP2B	TRUE	reported	2	TRUE
CHMP2B.17350_13	Early_AllOA-indep	rs300978	T	G	T	G	0.556863	0.00820282	0.40933	0.4147	FALSE	FALSE	FALSE	3	87274184	0.0109919	0.455511	NA	TRUE	reported	48287	0.0159171	7.97942e-248	7213	CHMP2B	TRUE	reported	2	TRUE
CHMP2B.17350_13	FingerOA-indep	rs300978	T	G	T	G	0.556863	-0.00420414	0.40933	0.3763	FALSE	FALSE	FALSE	3	87274184	0.0100428	0.675493	NA	TRUE	reported	266618	0.0159171	7.97942e-248	7213	CHMP2B	TRUE	reported	2	TRUE
CHMP2B.17350_13	HandOA-indep	rs300978	T	G	T	G	0.556863	0.00216007	0.40933	0.3925	FALSE	FALSE	FALSE	3	87274184	0.00695358	0.756073	NA	TRUE	reported	303782	0.0159171	7.97942e-248	7213	CHMP2B	TRUE	reported	2	TRUE
CHMP2B.17350_13	HipOA-indep	rs300978	T	G	T	G	0.556863	-0.00153854	0.40933	0.4038	FALSE	FALSE	FALSE	3	87274184	0.00512051	0.763822	NA	TRUE	reported	353388	0.0159171	7.97942e-248	7213	CHMP2B	TRUE	reported	2	TRUE
CHMP2B.17350_13	KneeHipOA-indep	rs300978	T	G	T	G	0.556863	0.000271549	0.40933	0.4068	FALSE	FALSE	FALSE	3	87274184	0.00338827	0.936123	NA	TRUE	reported	490345	0.0159171	7.97942e-248	7213	CHMP2B	TRUE	reported	2	TRUE
CHMP2B.17350_13	KneeOA-indep	rs300978	T	G	T	G	0.556863	0.00255365	0.40933	0.4078	FALSE	FALSE	FALSE	3	87274184	0.00391885	0.514639	NA	TRUE	reported	396054	0.0159171	7.97942e-248	7213	CHMP2B	TRUE	reported	2	TRUE
CHMP2B.17350_13	SpineOA-indep	rs300978	T	G	T	G	0.556863	9.85026e-05	0.40933	0.4107	FALSE	FALSE	FALSE	3	87274184	0.00553172	0.985793	NA	TRUE	reported	333950	0.0159171	7.97942e-248	7213	CHMP2B	TRUE	reported	2	TRUE
CHMP2B.17350_13	THR-indep	rs300978	T	G	T	G	0.556863	0.00943842	0.40933	0.4008	FALSE	FALSE	FALSE	3	87274184	0.00612248	0.12317	NA	TRUE	reported	319037	0.0159171	7.97942e-248	7213	CHMP2B	TRUE	reported	2	TRUE
CHMP2B.17350_13	ThumbOA-indep	rs300978	T	G	T	G	0.556863	0.00896833	0.40933	0.3844	FALSE	FALSE	FALSE	3	87274184	0.00942886	0.341524	NA	TRUE	reported	247455	0.0159171	7.97942e-248	7213	CHMP2B	TRUE	reported	2	TRUE
CHMP2B.17350_13	TJR-indep	rs300978	T	G	T	G	0.556863	0.00814313	0.40933	0.4026	FALSE	FALSE	FALSE	3	87274184	0.00475045	0.0864957	NA	TRUE	reported	368576	0.0159171	7.97942e-248	7213	CHMP2B	TRUE	reported	2	TRUE
CHMP2B.17350_13	TKR-indep	rs300978	T	G	T	G	0.556863	0.0103826	0.40933	0.4015	FALSE	FALSE	FALSE	3	87274184	0.00677352	0.125319	NA	TRUE	reported	252041	0.0159171	7.97942e-248	7213	CHMP2B	TRUE	reported	2	TRUE
CHRDL2.6086_15	AllOA-indep	rs61389091	T	C	T	C	-0.751669	-0.00408583	0.0420075	0.0420075	FALSE	FALSE	FALSE	11	74704207	0.00615247	0.506629	NA	TRUE	reported	826690	0.04074	2.60634e-74	7213	CHRDL2	TRUE	reported	2	TRUE
CHRDL2.6086_15	Early_AllOA-indep	rs61389091	T	C	T	C	-0.751669	-0.0491677	0.0420075	0.0420075	FALSE	FALSE	FALSE	11	74704207	0.0243978	0.0438786	NA	TRUE	reported	48287	0.04074	2.60634e-74	7213	CHRDL2	TRUE	reported	2	TRUE
CHRDL2.6086_15	FingerOA-indep	rs61389091	T	C	T	C	-0.751669	0.0243932	0.0420075	0.0420075	FALSE	FALSE	FALSE	11	74704207	0.0221076	0.269859	NA	TRUE	reported	266618	0.04074	2.60634e-74	7213	CHRDL2	TRUE	reported	2	TRUE
CHRDL2.6086_15	HandOA-indep	rs61389091	T	C	T	C	-0.751669	0.00942914	0.0420075	0.0420075	FALSE	FALSE	FALSE	11	74704207	0.015973	0.554979	NA	TRUE	reported	303782	0.04074	2.60634e-74	7213	CHRDL2	TRUE	reported	2	TRUE
CHRDL2.6086_15	HipOA-indep	rs61389091	T	C	T	C	-0.751669	0.00364115	0.0420075	0.0420075	FALSE	FALSE	FALSE	11	74704207	0.0117686	0.75702	NA	TRUE	reported	353388	0.04074	2.60634e-74	7213	CHRDL2	TRUE	reported	2	TRUE
CHRDL2.6086_15	KneeHipOA-indep	rs61389091	T	C	T	C	-0.751669	-0.0114985	0.0420075	0.0420075	FALSE	FALSE	FALSE	11	74704207	0.00811904	0.156707	NA	TRUE	reported	490345	0.04074	2.60634e-74	7213	CHRDL2	TRUE	reported	2	TRUE
CHRDL2.6086_15	KneeOA-indep	rs61389091	T	C	T	C	-0.751669	-0.0175684	0.0420075	0.0420075	FALSE	FALSE	FALSE	11	74704207	0.0094501	0.0630177	NA	TRUE	reported	396054	0.04074	2.60634e-74	7213	CHRDL2	TRUE	reported	2	TRUE
CHRDL2.6086_15	SpineOA-indep	rs61389091	T	C	T	C	-0.751669	0.010358	0.0420075	0.0420075	FALSE	FALSE	FALSE	11	74704207	0.0131613	0.431281	NA	TRUE	reported	333950	0.04074	2.60634e-74	7213	CHRDL2	TRUE	reported	2	TRUE
CHRDL2.6086_15	THR-indep	rs61389091	T	C	T	C	-0.751669	0.0115587	0.0420075	0.0420075	FALSE	FALSE	FALSE	11	74704207	0.0147454	0.433106	NA	TRUE	reported	319037	0.04074	2.60634e-74	7213	CHRDL2	TRUE	reported	2	TRUE
CHRDL2.6086_15	ThumbOA-indep	rs61389091	T	C	T	C	-0.751669	0.0122697	0.0420075	0.0420075	FALSE	FALSE	FALSE	11	74704207	0.0213945	0.566308	NA	TRUE	reported	247455	0.04074	2.60634e-74	7213	CHRDL2	TRUE	reported	2	TRUE
CHRDL2.6086_15	TJR-indep	rs61389091	T	C	T	C	-0.751669	-0.00853657	0.0420075	0.0420075	FALSE	FALSE	FALSE	11	74704207	0.0115148	0.458476	NA	TRUE	reported	368576	0.04074	2.60634e-74	7213	CHRDL2	TRUE	reported	2	TRUE
CHRDL2.6086_15	TKR-indep	rs61389091	T	C	T	C	-0.751669	-0.0351368	0.0420075	0.0420075	FALSE	FALSE	FALSE	11	74704207	0.0165511	0.0337593	NA	TRUE	reported	252041	0.04074	2.60634e-74	7213	CHRDL2	TRUE	reported	2	TRUE
CHST11.7779_86	AllOA-indep	rs1704878	A	G	A	G	-0.574916	-0.000265479	0.295716	0.2922	FALSE	FALSE	FALSE	12	104577480	0.00276759	0.923581	NA	TRUE	reported	826690	0.0170273	3.74912e-232	7213	CHST11	TRUE	reported	2	TRUE
CHST11.7779_86	Early_AllOA-indep	rs1704878	A	G	A	G	-0.574916	0.00164481	0.295716	0.2759	FALSE	FALSE	FALSE	12	104577480	0.0122212	0.892939	NA	TRUE	reported	48287	0.0170273	3.74912e-232	7213	CHST11	TRUE	reported	2	TRUE
CHST11.7779_86	FingerOA-indep	rs1704878	A	G	A	G	-0.574916	0.00963903	0.295716	0.2944	FALSE	FALSE	FALSE	12	104577480	0.0105614	0.361416	NA	TRUE	reported	266618	0.0170273	3.74912e-232	7213	CHST11	TRUE	reported	2	TRUE
CHST11.7779_86	HandOA-indep	rs1704878	A	G	A	G	-0.574916	0.00712362	0.295716	0.294	FALSE	FALSE	FALSE	12	104577480	0.00735301	0.332644	NA	TRUE	reported	303782	0.0170273	3.74912e-232	7213	CHST11	TRUE	reported	2	TRUE
CHST11.7779_86	HipOA-indep	rs1704878	A	G	A	G	-0.574916	0.000333633	0.295716	0.2909	FALSE	FALSE	FALSE	12	104577480	0.00606393	0.956123	NA	TRUE	reported	353388	0.0170273	3.74912e-232	7213	CHST11	TRUE	reported	2	TRUE
CHST11.7779_86	KneeHipOA-indep	rs1704878	A	G	A	G	-0.574916	0.000704414	0.295716	0.2915	FALSE	FALSE	FALSE	12	104577480	0.00353861	0.842212	NA	TRUE	reported	490345	0.0170273	3.74912e-232	7213	CHST11	TRUE	reported	2	TRUE
CHST11.7779_86	KneeOA-indep	rs1704878	A	G	A	G	-0.574916	-0.000336947	0.295716	0.295716	FALSE	FALSE	FALSE	12	104575785	0.00427917	0.937239	NA	TRUE	reported	396054	0.0170273	3.74912e-232	7213	CHST11	TRUE	reported	2	TRUE
CHST11.7779_86	SpineOA-indep	rs1704878	A	G	A	G	-0.574916	-0.0103805	0.295716	0.2877	FALSE	FALSE	FALSE	12	104577480	0.00610564	0.0891043	NA	TRUE	reported	333950	0.0170273	3.74912e-232	7213	CHST11	TRUE	reported	2	TRUE
CHST11.7779_86	THR-indep	rs1704878	A	G	A	G	-0.574916	0.00162907	0.295716	0.2945	FALSE	FALSE	FALSE	12	104577480	0.00663989	0.806189	NA	TRUE	reported	319037	0.0170273	3.74912e-232	7213	CHST11	TRUE	reported	2	TRUE
CHST11.7779_86	ThumbOA-indep	rs1704878	A	G	A	G	-0.574916	0.0067168	0.295716	0.2927	FALSE	FALSE	FALSE	12	104577480	0.00995452	0.499836	NA	TRUE	reported	247455	0.0170273	3.74912e-232	7213	CHST11	TRUE	reported	2	TRUE
CHST11.7779_86	TJR-indep	rs1704878	A	G	A	G	-0.574916	0.00551197	0.295716	0.2945	FALSE	FALSE	FALSE	12	104577480	0.00514452	0.283978	NA	TRUE	reported	368576	0.0170273	3.74912e-232	7213	CHST11	TRUE	reported	2	TRUE
CHST11.7779_86	TKR-indep	rs1704878	A	G	A	G	-0.574916	0.00267166	0.295716	0.2956	FALSE	FALSE	FALSE	12	104577480	0.0072609	0.712909	NA	TRUE	reported	252041	0.0170273	3.74912e-232	7213	CHST11	TRUE	reported	2	TRUE
CHST15.4469_78	AllOA-indep	rs7078438	C	T	C	T	-0.193143	-0.000596575	0.303618	0.303618	FALSE	FALSE	FALSE	10	124107555	0.00282918	0.832993	NA	TRUE	reported	826690	0.0179469	8.31386e-27	7213	CHST15	TRUE	reported	2	TRUE
CHST15.4469_78	Early_AllOA-indep	rs7078438	C	T	C	T	-0.193143	-0.00399753	0.303618	0.303618	FALSE	FALSE	FALSE	10	124107555	0.0125789	0.750639	NA	TRUE	reported	48287	0.0179469	8.31386e-27	7213	CHST15	TRUE	reported	2	TRUE
CHST15.4469_78	FingerOA-indep	rs7078438	C	T	C	T	-0.193143	-0.0115385	0.303618	0.303618	FALSE	FALSE	FALSE	10	124107555	0.0113631	0.309896	NA	TRUE	reported	266618	0.0179469	8.31386e-27	7213	CHST15	TRUE	reported	2	TRUE
CHST15.4469_78	HandOA-indep	rs7078438	C	T	C	T	-0.193143	-0.0138766	0.303618	0.303618	FALSE	FALSE	FALSE	10	124107555	0.00814928	0.0886048	NA	TRUE	reported	303782	0.0179469	8.31386e-27	7213	CHST15	TRUE	reported	2	TRUE
CHST15.4469_78	HipOA-indep	rs7078438	C	T	C	T	-0.193143	0.0142193	0.303618	0.303618	FALSE	FALSE	FALSE	10	124107555	0.00585378	0.0151375	NA	TRUE	reported	353388	0.0179469	8.31386e-27	7213	CHST15	TRUE	reported	2	TRUE
CHST15.4469_78	KneeHipOA-indep	rs7078438	C	T	C	T	-0.193143	0.00400159	0.303618	0.303618	FALSE	FALSE	FALSE	10	124107555	0.00397505	0.31409	NA	TRUE	reported	490345	0.0179469	8.31386e-27	7213	CHST15	TRUE	reported	2	TRUE
CHST15.4469_78	KneeOA-indep	rs7078438	C	T	C	T	-0.193143	0.00112625	0.303618	0.303618	FALSE	FALSE	FALSE	10	124107555	0.00471613	0.811255	NA	TRUE	reported	396054	0.0179469	8.31386e-27	7213	CHST15	TRUE	reported	2	TRUE
CHST15.4469_78	SpineOA-indep	rs7078438	C	T	C	T	-0.193143	0.00198941	0.303618	0.303618	FALSE	FALSE	FALSE	10	124107555	0.00643594	0.757239	NA	TRUE	reported	333950	0.0179469	8.31386e-27	7213	CHST15	TRUE	reported	2	TRUE
CHST15.4469_78	THR-indep	rs7078438	C	T	C	T	-0.193143	0.0143195	0.303618	0.303618	FALSE	FALSE	FALSE	10	124107555	0.00697352	0.040033	NA	TRUE	reported	319037	0.0179469	8.31386e-27	7213	CHST15	TRUE	reported	2	TRUE
CHST15.4469_78	ThumbOA-indep	rs7078438	C	T	C	T	-0.193143	-0.0157411	0.303618	0.303618	FALSE	FALSE	FALSE	10	124107555	0.0107392	0.142711	NA	TRUE	reported	247455	0.0179469	8.31386e-27	7213	CHST15	TRUE	reported	2	TRUE
CHST15.4469_78	TJR-indep	rs7078438	C	T	C	T	-0.193143	0.01311	0.303618	0.303618	FALSE	FALSE	FALSE	10	124107555	0.0054009	0.0152088	NA	TRUE	reported	368576	0.0179469	8.31386e-27	7213	CHST15	TRUE	reported	2	TRUE
CHST15.4469_78	TKR-indep	rs7078438	C	T	C	T	-0.193143	0.0090657	0.303618	0.303618	FALSE	FALSE	FALSE	10	124107555	0.00764097	0.235441	NA	TRUE	reported	252041	0.0179469	8.31386e-27	7213	CHST15	TRUE	reported	2	TRUE
CLEC12A.11187_11	AllOA-indep	rs12305990	T	A	T	A	-0.121646	0.00230276	0.165119	0.1656	FALSE	TRUE	FALSE	12	9795413	0.00336363	0.493592	NA	TRUE	reported	826690	0.0222021	4.42151e-08	7213	CLEC12A	TRUE	reported	2	TRUE
CLEC12A.11187_11	AllOA-indep	rs7957596	C	T	C	T	0.74651	0.000932535	0.374185	0.374185	FALSE	FALSE	FALSE	12	9960484	0.00259159	0.718973	NA	TRUE	reported	826690	0.0148087	1e-300	7213	CLEC12A	TRUE	reported	2	TRUE
CLEC12A.11187_11	Early_AllOA-indep	rs12305990	T	A	T	A	-0.121646	0.0283654	0.165119	0.1597	FALSE	TRUE	FALSE	12	9795413	0.0147712	0.0548179	NA	TRUE	reported	48287	0.0222021	4.42151e-08	7213	CLEC12A	TRUE	reported	2	TRUE
CLEC12A.11187_11	Early_AllOA-indep	rs7957596	C	T	C	T	0.74651	-9.34791e-05	0.374185	0.374185	FALSE	FALSE	FALSE	12	9960484	0.0118061	0.993683	NA	TRUE	reported	48287	0.0148087	1e-300	7213	CLEC12A	TRUE	reported	2	TRUE
CLEC12A.11187_11	FingerOA-indep	rs12305990	T	A	T	A	-0.121646	0.00435193	0.165119	0.1575	FALSE	TRUE	FALSE	12	9795413	0.0132819	0.74317	NA	TRUE	reported	266618	0.0222021	4.42151e-08	7213	CLEC12A	TRUE	reported	2	TRUE
CLEC12A.11187_11	FingerOA-indep	rs7957596	C	T	C	T	0.74651	0.0116698	0.374185	0.374185	FALSE	FALSE	FALSE	12	9960484	0.0101825	0.251766	NA	TRUE	reported	266618	0.0148087	1e-300	7213	CLEC12A	TRUE	reported	2	TRUE
CLEC12A.11187_11	HandOA-indep	rs12305990	T	A	T	A	-0.121646	0.0110187	0.165119	0.1591	FALSE	TRUE	FALSE	12	9795413	0.00916791	0.229411	NA	TRUE	reported	303782	0.0222021	4.42151e-08	7213	CLEC12A	TRUE	reported	2	TRUE
CLEC12A.11187_11	HandOA-indep	rs7957596	C	T	C	T	0.74651	0.00230362	0.374185	0.374185	FALSE	FALSE	FALSE	12	9960484	0.00709119	0.74529	NA	TRUE	reported	303782	0.0148087	1e-300	7213	CLEC12A	TRUE	reported	2	TRUE
CLEC12A.11187_11	HipOA-indep	rs12305990	T	A	T	A	-0.121646	0.0112364	0.165119	0.1621	FALSE	TRUE	FALSE	12	9795413	0.00676518	0.0967313	NA	TRUE	reported	353388	0.0222021	4.42151e-08	7213	CLEC12A	TRUE	reported	2	TRUE
CLEC12A.11187_11	HipOA-indep	rs7957596	C	T	C	T	0.74651	-0.00534645	0.374185	0.374185	FALSE	FALSE	FALSE	12	9960484	0.00524541	0.308078	NA	TRUE	reported	353388	0.0148087	1e-300	7213	CLEC12A	TRUE	reported	2	TRUE
CLEC12A.11187_11	KneeHipOA-indep	rs12305990	T	A	T	A	-0.121646	0.00913366	0.165119	0.1645	FALSE	TRUE	FALSE	12	9795413	0.0045402	0.0442482	NA	TRUE	reported	490345	0.0222021	4.42151e-08	7213	CLEC12A	TRUE	reported	2	TRUE
CLEC12A.11187_11	KneeHipOA-indep	rs7957596	C	T	C	T	0.74651	-0.00251623	0.374185	0.374185	FALSE	FALSE	FALSE	12	9960484	0.00354721	0.478104	NA	TRUE	reported	490345	0.0148087	1e-300	7213	CLEC12A	TRUE	reported	2	TRUE
CLEC12A.11187_11	KneeOA-indep	rs12305990	T	A	T	A	-0.121646	0.0116119	0.165119	0.1632	FALSE	TRUE	FALSE	12	9795413	0.00527981	0.0278571	NA	TRUE	reported	396054	0.0222021	4.42151e-08	7213	CLEC12A	TRUE	reported	2	TRUE
CLEC12A.11187_11	KneeOA-indep	rs7957596	C	T	C	T	0.74651	-0.00371217	0.374185	0.374185	FALSE	FALSE	FALSE	12	9960484	0.00407822	0.362695	NA	TRUE	reported	396054	0.0148087	1e-300	7213	CLEC12A	TRUE	reported	2	TRUE
CLEC12A.11187_11	SpineOA-indep	rs12305990	T	A	T	A	-0.121646	0.0120039	0.165119	0.1626	FALSE	TRUE	FALSE	12	9795413	0.00754002	0.111378	NA	TRUE	reported	333950	0.0222021	4.42151e-08	7213	CLEC12A	TRUE	reported	2	TRUE
CLEC12A.11187_11	SpineOA-indep	rs7957596	C	T	C	T	0.74651	-0.00504648	0.374185	0.374185	FALSE	FALSE	FALSE	12	9960484	0.00582491	0.386292	NA	TRUE	reported	333950	0.0148087	1e-300	7213	CLEC12A	TRUE	reported	2	TRUE
CLEC12A.11187_11	THR-indep	rs12305990	T	A	T	A	-0.121646	0.00511943	0.165119	0.1649	FALSE	TRUE	FALSE	12	9795413	0.00817208	0.531018	NA	TRUE	reported	319037	0.0222021	4.42151e-08	7213	CLEC12A	TRUE	reported	2	TRUE
CLEC12A.11187_11	THR-indep	rs7957596	C	T	C	T	0.74651	-0.00443735	0.374185	0.374185	FALSE	FALSE	FALSE	12	9960484	0.00638172	0.486854	NA	TRUE	reported	319037	0.0148087	1e-300	7213	CLEC12A	TRUE	reported	2	TRUE
CLEC12A.11187_11	ThumbOA-indep	rs12305990	T	A	T	A	-0.121646	0.0154734	0.165119	0.1597	FALSE	TRUE	FALSE	12	9795413	0.0125335	0.216992	NA	TRUE	reported	247455	0.0222021	4.42151e-08	7213	CLEC12A	TRUE	reported	2	TRUE
CLEC12A.11187_11	ThumbOA-indep	rs7957596	C	T	C	T	0.74651	0.021495	0.374185	0.374185	FALSE	FALSE	FALSE	12	9960484	0.00964018	0.0257651	NA	TRUE	reported	247455	0.0148087	1e-300	7213	CLEC12A	TRUE	reported	2	TRUE
CLEC12A.11187_11	TJR-indep	rs12305990	T	A	T	A	-0.121646	0.00886047	0.165119	0.165	FALSE	TRUE	FALSE	12	9795413	0.00630997	0.160259	NA	TRUE	reported	368576	0.0222021	4.42151e-08	7213	CLEC12A	TRUE	reported	2	TRUE
CLEC12A.11187_11	TJR-indep	rs7957596	C	T	C	T	0.74651	-0.00252853	0.374185	0.374185	FALSE	FALSE	FALSE	12	9960484	0.00504542	0.616262	NA	TRUE	reported	368576	0.0148087	1e-300	7213	CLEC12A	TRUE	reported	2	TRUE
CLEC12A.11187_11	TKR-indep	rs12305990	T	A	T	A	-0.121646	0.0122728	0.165119	0.1652	FALSE	TRUE	FALSE	12	9795413	0.00898796	0.172104	NA	TRUE	reported	252041	0.0222021	4.42151e-08	7213	CLEC12A	TRUE	reported	2	TRUE
CLEC12A.11187_11	TKR-indep	rs7957596	C	T	C	T	0.74651	0.00351148	0.374185	0.374185	FALSE	FALSE	FALSE	12	9960484	0.0070625	0.619047	NA	TRUE	reported	252041	0.0148087	1e-300	7213	CLEC12A	TRUE	reported	2	TRUE
CLEC4C.9094_5	AllOA-indep	rs10845821	T	C	T	C	0.593882	-0.00358111	0.392001	0.392001	FALSE	FALSE	FALSE	12	7760079	0.00253676	0.158042	NA	TRUE	reported	826690	0.0155795	7.98656e-290	7213	CLEC4C	TRUE	reported	2	TRUE
CLEC4C.9094_5	Early_AllOA-indep	rs10845821	T	C	T	C	0.593882	-0.0122011	0.392001	0.392001	FALSE	FALSE	FALSE	12	7760079	0.0114305	0.285785	NA	TRUE	reported	48287	0.0155795	7.98656e-290	7213	CLEC4C	TRUE	reported	2	TRUE
CLEC4C.9094_5	FingerOA-indep	rs10845821	T	C	T	C	0.593882	-0.00519349	0.392001	0.392001	FALSE	FALSE	FALSE	12	7760079	0.00978519	0.595592	NA	TRUE	reported	266618	0.0155795	7.98656e-290	7213	CLEC4C	TRUE	reported	2	TRUE
CLEC4C.9094_5	HandOA-indep	rs10845821	T	C	T	C	0.593882	-0.00789666	0.392001	0.392001	FALSE	FALSE	FALSE	12	7760079	0.00680154	0.245637	NA	TRUE	reported	303782	0.0155795	7.98656e-290	7213	CLEC4C	TRUE	reported	2	TRUE
CLEC4C.9094_5	HipOA-indep	rs10845821	T	C	T	C	0.593882	-0.00703963	0.392001	0.392001	FALSE	FALSE	FALSE	12	7760079	0.00509225	0.166843	NA	TRUE	reported	353388	0.0155795	7.98656e-290	7213	CLEC4C	TRUE	reported	2	TRUE
CLEC4C.9094_5	KneeHipOA-indep	rs10845821	T	C	T	C	0.593882	-0.00503452	0.392001	0.392001	FALSE	FALSE	FALSE	12	7760079	0.00342193	0.141223	NA	TRUE	reported	490345	0.0155795	7.98656e-290	7213	CLEC4C	TRUE	reported	2	TRUE
CLEC4C.9094_5	KneeOA-indep	rs10845821	T	C	T	C	0.593882	-0.0070279	0.392001	0.392001	FALSE	FALSE	FALSE	12	7760079	0.00396539	0.0763432	NA	TRUE	reported	396054	0.0155795	7.98656e-290	7213	CLEC4C	TRUE	reported	2	TRUE
CLEC4C.9094_5	SpineOA-indep	rs10845821	T	C	T	C	0.593882	-0.00329841	0.392001	0.392001	FALSE	FALSE	FALSE	12	7760079	0.00565459	0.559681	NA	TRUE	reported	333950	0.0155795	7.98656e-290	7213	CLEC4C	TRUE	reported	2	TRUE
CLEC4C.9094_5	THR-indep	rs10845821	T	C	T	C	0.593882	-0.00521432	0.392001	0.392001	FALSE	FALSE	FALSE	12	7760079	0.00613356	0.395253	NA	TRUE	reported	319037	0.0155795	7.98656e-290	7213	CLEC4C	TRUE	reported	2	TRUE
CLEC4C.9094_5	ThumbOA-indep	rs10845821	T	C	T	C	0.593882	-0.0118101	0.392001	0.392001	FALSE	FALSE	FALSE	12	7760079	0.00932457	0.205316	NA	TRUE	reported	247455	0.0155795	7.98656e-290	7213	CLEC4C	TRUE	reported	2	TRUE
CLEC4C.9094_5	TJR-indep	rs10845821	T	C	T	C	0.593882	-0.00667814	0.392001	0.392001	FALSE	FALSE	FALSE	12	7760079	0.00474255	0.159091	NA	TRUE	reported	368576	0.0155795	7.98656e-290	7213	CLEC4C	TRUE	reported	2	TRUE
CLEC4C.9094_5	TKR-indep	rs10845821	T	C	T	C	0.593882	-0.0143542	0.392001	0.392001	FALSE	FALSE	FALSE	12	7760079	0.00673749	0.0331305	NA	TRUE	reported	252041	0.0155795	7.98656e-290	7213	CLEC4C	TRUE	reported	2	TRUE
CLEC4G.10781_19	AllOA-indep	rs115293707	C	G	C	G	0.542015	0.00032857	0.073825	0.073825	FALSE	TRUE	FALSE	19	7728898	0.00685691	0.961782	NA	TRUE	reported	826690	0.0310012	4.54713e-67	7213	CLEC4G	TRUE	reported	2	TRUE
CLEC4G.10781_19	Early_AllOA-indep	rs115293707	C	G	C	G	0.542015	0.0251191	0.073825	0.073825	FALSE	TRUE	FALSE	19	7728898	0.0219171	0.251756	NA	TRUE	reported	48287	0.0310012	4.54713e-67	7213	CLEC4G	TRUE	reported	2	TRUE
CLEC4G.10781_19	FingerOA-indep	rs115293707	C	G	C	G	0.542015	-0.0179117	0.073825	0.073825	FALSE	TRUE	FALSE	19	7728898	0.0182426	0.326169	NA	TRUE	reported	266618	0.0310012	4.54713e-67	7213	CLEC4G	TRUE	reported	2	TRUE
CLEC4G.10781_19	HandOA-indep	rs115293707	C	G	C	G	0.542015	-0.0246625	0.073825	0.073825	FALSE	TRUE	FALSE	19	7728898	0.0127603	0.0532665	NA	TRUE	reported	303782	0.0310012	4.54713e-67	7213	CLEC4G	TRUE	reported	2	TRUE
CLEC4G.10781_19	HipOA-indep	rs115293707	C	G	C	G	0.542015	0.0134548	0.073825	0.073825	FALSE	TRUE	FALSE	19	7728898	0.00967301	0.164235	NA	TRUE	reported	353388	0.0310012	4.54713e-67	7213	CLEC4G	TRUE	reported	2	TRUE
CLEC4G.10781_19	KneeHipOA-indep	rs115293707	C	G	C	G	0.542015	-0.00145511	0.073825	0.073825	FALSE	TRUE	FALSE	19	7728898	0.00646212	0.821843	NA	TRUE	reported	490345	0.0310012	4.54713e-67	7213	CLEC4G	TRUE	reported	2	TRUE
CLEC4G.10781_19	KneeOA-indep	rs115293707	C	G	C	G	0.542015	-0.00150032	0.073825	0.073825	FALSE	TRUE	FALSE	19	7728898	0.00756078	0.842706	NA	TRUE	reported	396054	0.0310012	4.54713e-67	7213	CLEC4G	TRUE	reported	2	TRUE
CLEC4G.10781_19	SpineOA-indep	rs115293707	C	G	C	G	0.542015	0.00176617	0.073825	0.073825	FALSE	TRUE	FALSE	19	7728898	0.0107892	0.869969	NA	TRUE	reported	333950	0.0310012	4.54713e-67	7213	CLEC4G	TRUE	reported	2	TRUE
CLEC4G.10781_19	THR-indep	rs115293707	C	G	C	G	0.542015	0.0202958	0.073825	0.073825	FALSE	TRUE	FALSE	19	7728898	0.0118085	0.0856624	NA	TRUE	reported	319037	0.0310012	4.54713e-67	7213	CLEC4G	TRUE	reported	2	TRUE
CLEC4G.10781_19	ThumbOA-indep	rs115293707	C	G	C	G	0.542015	0.0149932	0.073825	0.073825	FALSE	TRUE	FALSE	19	7728898	0.0174304	0.389691	NA	TRUE	reported	247455	0.0310012	4.54713e-67	7213	CLEC4G	TRUE	reported	2	TRUE
CLEC4G.10781_19	TJR-indep	rs115293707	C	G	C	G	0.542015	0.00409545	0.073825	0.073825	FALSE	TRUE	FALSE	19	7728898	0.00911818	0.653322	NA	TRUE	reported	368576	0.0310012	4.54713e-67	7213	CLEC4G	TRUE	reported	2	TRUE
CLEC4G.10781_19	TKR-indep	rs115293707	C	G	C	G	0.542015	0.0020257	0.073825	0.073825	FALSE	TRUE	FALSE	19	7728898	0.013134	0.877426	NA	TRUE	reported	252041	0.0310012	4.54713e-67	7213	CLEC4G	TRUE	reported	2	TRUE
CLIC4.15314_49	AllOA-indep	rs4649017	C	T	C	T	-0.258788	-0.000112285	0.373492	0.373492	FALSE	FALSE	FALSE	1	24823453	0.00280884	0.968113	NA	TRUE	reported	826690	0.0167082	2.96283e-53	7213	CLIC4	TRUE	reported	2	TRUE
CLIC4.15314_49	Early_AllOA-indep	rs4649017	C	T	C	T	-0.258788	0.00118343	0.373492	0.373492	FALSE	FALSE	FALSE	1	24823453	0.0141863	0.933517	NA	TRUE	reported	48287	0.0167082	2.96283e-53	7213	CLIC4	TRUE	reported	2	TRUE
CLIC4.15314_49	FingerOA-indep	rs4649017	C	T	C	T	-0.258788	0.00250004	0.373492	0.373492	FALSE	FALSE	FALSE	1	24823453	0.0100803	0.804125	NA	TRUE	reported	266618	0.0167082	2.96283e-53	7213	CLIC4	TRUE	reported	2	TRUE
CLIC4.15314_49	HandOA-indep	rs4649017	C	T	C	T	-0.258788	0.0030951	0.373492	0.373492	FALSE	FALSE	FALSE	1	24823453	0.00861525	0.719402	NA	TRUE	reported	303782	0.0167082	2.96283e-53	7213	CLIC4	TRUE	reported	2	TRUE
CLIC4.15314_49	HipOA-indep	rs4649017	C	T	C	T	-0.258788	-0.00351818	0.373492	0.373492	FALSE	FALSE	FALSE	1	24823453	0.0055876	0.528929	NA	TRUE	reported	353388	0.0167082	2.96283e-53	7213	CLIC4	TRUE	reported	2	TRUE
CLIC4.15314_49	KneeHipOA-indep	rs4649017	C	T	C	T	-0.258788	-0.00152848	0.373492	0.373492	FALSE	FALSE	FALSE	1	24823453	0.003868	0.692725	NA	TRUE	reported	490345	0.0167082	2.96283e-53	7213	CLIC4	TRUE	reported	2	TRUE
CLIC4.15314_49	KneeOA-indep	rs4649017	C	T	C	T	-0.258788	-0.00101204	0.373492	0.373492	FALSE	FALSE	FALSE	1	24823453	0.00469115	0.829194	NA	TRUE	reported	396054	0.0167082	2.96283e-53	7213	CLIC4	TRUE	reported	2	TRUE
CLIC4.15314_49	SpineOA-indep	rs4649017	C	T	C	T	-0.258788	-0.00330142	0.373492	0.373492	FALSE	FALSE	FALSE	1	24823453	0.00652207	0.612722	NA	TRUE	reported	333950	0.0167082	2.96283e-53	7213	CLIC4	TRUE	reported	2	TRUE
CLIC4.15314_49	THR-indep	rs4649017	C	T	C	T	-0.258788	-0.0087915	0.373492	0.373492	FALSE	FALSE	FALSE	1	24823453	0.00629533	0.162561	NA	TRUE	reported	319037	0.0167082	2.96283e-53	7213	CLIC4	TRUE	reported	2	TRUE
CLIC4.15314_49	ThumbOA-indep	rs4649017	C	T	C	T	-0.258788	-0.0010352	0.373492	0.373492	FALSE	FALSE	FALSE	1	24823453	0.00965611	0.914625	NA	TRUE	reported	247455	0.0167082	2.96283e-53	7213	CLIC4	TRUE	reported	2	TRUE
CLIC4.15314_49	TJR-indep	rs4649017	C	T	C	T	-0.258788	-0.00195045	0.373492	0.373492	FALSE	FALSE	FALSE	1	24823453	0.00488935	0.689953	NA	TRUE	reported	368576	0.0167082	2.96283e-53	7213	CLIC4	TRUE	reported	2	TRUE
CLIC4.15314_49	TKR-indep	rs4649017	C	T	C	T	-0.258788	-0.00189901	0.373492	0.373492	FALSE	FALSE	FALSE	1	24823453	0.00696335	0.785072	NA	TRUE	reported	252041	0.0167082	2.96283e-53	7213	CLIC4	TRUE	reported	2	TRUE
CLINT1.11659_31	AllOA-indep	rs12284	G	A	G	A	-0.246025	0.00717383	0.136767	0.1436	FALSE	FALSE	FALSE	5	157787179	0.00357947	0.0450532	NA	TRUE	reported	826690	0.0238108	7.48457e-25	7213	CLINT1	TRUE	reported	2	TRUE
CLINT1.11659_31	Early_AllOA-indep	rs12284	G	A	G	A	-0.246025	-0.0144053	0.136767	0.1406	FALSE	FALSE	FALSE	5	157787179	0.0158933	0.364739	NA	TRUE	reported	48287	0.0238108	7.48457e-25	7213	CLINT1	TRUE	reported	2	TRUE
CLINT1.11659_31	FingerOA-indep	rs12284	G	A	G	A	-0.246025	0.00277815	0.136767	0.1447	FALSE	FALSE	FALSE	5	157787179	0.0136656	0.838904	NA	TRUE	reported	266618	0.0238108	7.48457e-25	7213	CLINT1	TRUE	reported	2	TRUE
CLINT1.11659_31	HandOA-indep	rs12284	G	A	G	A	-0.246025	0.00298806	0.136767	0.1423	FALSE	FALSE	FALSE	5	157787179	0.00957062	0.75488	NA	TRUE	reported	303782	0.0238108	7.48457e-25	7213	CLINT1	TRUE	reported	2	TRUE
CLINT1.11659_31	HipOA-indep	rs12284	G	A	G	A	-0.246025	0.0146796	0.136767	0.1427	FALSE	FALSE	FALSE	5	157787179	0.00713811	0.0397327	NA	TRUE	reported	353388	0.0238108	7.48457e-25	7213	CLINT1	TRUE	reported	2	TRUE
CLINT1.11659_31	KneeHipOA-indep	rs12284	G	A	G	A	-0.246025	0.0141949	0.136767	0.1418	FALSE	FALSE	FALSE	5	157787179	0.00480433	0.00313063	NA	TRUE	reported	490345	0.0238108	7.48457e-25	7213	CLINT1	TRUE	reported	2	TRUE
CLINT1.11659_31	KneeOA-indep	rs12284	G	A	G	A	-0.246025	0.0121775	0.136767	0.1403	FALSE	FALSE	FALSE	5	157787179	0.00562046	0.0302618	NA	TRUE	reported	396054	0.0238108	7.48457e-25	7213	CLINT1	TRUE	reported	2	TRUE
CLINT1.11659_31	SpineOA-indep	rs12284	G	A	G	A	-0.246025	0.00872364	0.136767	0.1393	FALSE	FALSE	FALSE	5	157787179	0.00808454	0.280565	NA	TRUE	reported	333950	0.0238108	7.48457e-25	7213	CLINT1	TRUE	reported	2	TRUE
CLINT1.11659_31	THR-indep	rs12284	G	A	G	A	-0.246025	0.0116098	0.136767	0.146	FALSE	FALSE	FALSE	5	157787179	0.00855868	0.174941	NA	TRUE	reported	319037	0.0238108	7.48457e-25	7213	CLINT1	TRUE	reported	2	TRUE
CLINT1.11659_31	ThumbOA-indep	rs12284	G	A	G	A	-0.246025	0.0179747	0.136767	0.1451	FALSE	FALSE	FALSE	5	157787179	0.0129676	0.16571	NA	TRUE	reported	247455	0.0238108	7.48457e-25	7213	CLINT1	TRUE	reported	2	TRUE
CLINT1.11659_31	TJR-indep	rs12284	G	A	G	A	-0.246025	0.0150388	0.136767	0.145	FALSE	FALSE	FALSE	5	157787179	0.00666993	0.0241514	NA	TRUE	reported	368576	0.0238108	7.48457e-25	7213	CLINT1	TRUE	reported	2	TRUE
CLINT1.11659_31	TKR-indep	rs12284	G	A	G	A	-0.246025	0.0134949	0.136767	0.1452	FALSE	FALSE	FALSE	5	157787179	0.00951453	0.156089	NA	TRUE	reported	252041	0.0238108	7.48457e-25	7213	CLINT1	TRUE	reported	2	TRUE
CLN5.8874_53	AllOA-indep	rs17067027	T	C	T	C	-0.525036	0.0113576	0.0258561	0.029	FALSE	FALSE	FALSE	13	76965650	0.00773015	0.141761	NA	TRUE	reported	826690	0.0514864	2.96804e-24	7213	CLN5	TRUE	reported	2	TRUE
CLN5.8874_53	AllOA-indep	rs9573988	A	G	A	G	-0.282629	0.00342879	0.0641897	0.0708	FALSE	FALSE	FALSE	13	77029428	0.00508003	0.499705	NA	TRUE	reported	826690	0.0339469	9.94694e-17	7213	CLN5	TRUE	reported	2	TRUE
CLN5.8874_53	Early_AllOA-indep	rs17067027	T	C	T	C	-0.525036	-0.0187189	0.0258561	0.0226	FALSE	FALSE	FALSE	13	76965650	0.0376589	0.619144	NA	TRUE	reported	48287	0.0514864	2.96804e-24	7213	CLN5	TRUE	reported	2	TRUE
CLN5.8874_53	Early_AllOA-indep	rs9573988	A	G	A	G	-0.282629	0.025071	0.0641897	0.0685	FALSE	FALSE	FALSE	13	77029428	0.021664	0.247165	NA	TRUE	reported	48287	0.0339469	9.94694e-17	7213	CLN5	TRUE	reported	2	TRUE
CLN5.8874_53	FingerOA-indep	rs17067027	T	C	T	C	-0.525036	-0.00116662	0.0258561	0.0271	FALSE	FALSE	FALSE	13	76965650	0.0307462	0.969733	NA	TRUE	reported	266618	0.0514864	2.96804e-24	7213	CLN5	TRUE	reported	2	TRUE
CLN5.8874_53	FingerOA-indep	rs9573988	A	G	A	G	-0.282629	0.0304587	0.0641897	0.0741	FALSE	FALSE	FALSE	13	77029428	0.0182073	0.0943499	NA	TRUE	reported	266618	0.0339469	9.94694e-17	7213	CLN5	TRUE	reported	2	TRUE
CLN5.8874_53	HandOA-indep	rs17067027	T	C	T	C	-0.525036	0.00712998	0.0258561	0.0262	FALSE	FALSE	FALSE	13	76965650	0.0210602	0.734947	NA	TRUE	reported	303782	0.0514864	2.96804e-24	7213	CLN5	TRUE	reported	2	TRUE
CLN5.8874_53	HandOA-indep	rs9573988	A	G	A	G	-0.282629	0.0353995	0.0641897	0.0703	FALSE	FALSE	FALSE	13	77029428	0.0130463	0.00666016	NA	TRUE	reported	303782	0.0339469	9.94694e-17	7213	CLN5	TRUE	reported	2	TRUE
CLN5.8874_53	HipOA-indep	rs17067027	T	C	T	C	-0.525036	-0.00769398	0.0258561	0.0255	FALSE	FALSE	FALSE	13	76965650	0.0157917	0.626105	NA	TRUE	reported	353388	0.0514864	2.96804e-24	7213	CLN5	TRUE	reported	2	TRUE
CLN5.8874_53	HipOA-indep	rs9573988	A	G	A	G	-0.282629	0.00694958	0.0641897	0.0664	FALSE	FALSE	FALSE	13	77029428	0.0101192	0.492229	NA	TRUE	reported	353388	0.0339469	9.94694e-17	7213	CLN5	TRUE	reported	2	TRUE
CLN5.8874_53	KneeHipOA-indep	rs17067027	T	C	T	C	-0.525036	0.0042227	0.0258561	0.0285	FALSE	FALSE	FALSE	13	76965650	0.0104405	0.685878	NA	TRUE	reported	490345	0.0514864	2.96804e-24	7213	CLN5	TRUE	reported	2	TRUE
CLN5.8874_53	KneeHipOA-indep	rs9573988	A	G	A	G	-0.282629	0.00423344	0.0641897	0.0726	FALSE	FALSE	FALSE	13	77029428	0.00674274	0.530102	NA	TRUE	reported	490345	0.0339469	9.94694e-17	7213	CLN5	TRUE	reported	2	TRUE
CLN5.8874_53	KneeOA-indep	rs17067027	T	C	T	C	-0.525036	0.01963	0.0258561	0.0291	FALSE	FALSE	FALSE	13	76965650	0.0120631	0.103679	NA	TRUE	reported	396054	0.0514864	2.96804e-24	7213	CLN5	TRUE	reported	2	TRUE
CLN5.8874_53	KneeOA-indep	rs9573988	A	G	A	G	-0.282629	0.00713934	0.0641897	0.0752	FALSE	FALSE	FALSE	13	77029428	0.00779683	0.359839	NA	TRUE	reported	396054	0.0339469	9.94694e-17	7213	CLN5	TRUE	reported	2	TRUE
CLN5.8874_53	SpineOA-indep	rs17067027	T	C	T	C	-0.525036	0.0185339	0.0258561	0.0333	FALSE	FALSE	FALSE	13	76965650	0.0171399	0.279551	NA	TRUE	reported	333950	0.0514864	2.96804e-24	7213	CLN5	TRUE	reported	2	TRUE
CLN5.8874_53	SpineOA-indep	rs9573988	A	G	A	G	-0.282629	0.0109487	0.0641897	0.0802	FALSE	FALSE	FALSE	13	77029428	0.0109726	0.318363	NA	TRUE	reported	333950	0.0339469	9.94694e-17	7213	CLN5	TRUE	reported	2	TRUE
CLN5.8874_53	THR-indep	rs17067027	T	C	T	C	-0.525036	-0.00724847	0.0258561	0.0261	FALSE	FALSE	FALSE	13	76965650	0.0189287	0.701767	NA	TRUE	reported	319037	0.0514864	2.96804e-24	7213	CLN5	TRUE	reported	2	TRUE
CLN5.8874_53	THR-indep	rs9573988	A	G	A	G	-0.282629	0.00355894	0.0641897	0.0651	FALSE	FALSE	FALSE	13	77029428	0.012427	0.774581	NA	TRUE	reported	319037	0.0339469	9.94694e-17	7213	CLN5	TRUE	reported	2	TRUE
CLN5.8874_53	ThumbOA-indep	rs17067027	T	C	T	C	-0.525036	0.007663	0.0258561	0.0268	FALSE	FALSE	FALSE	13	76965650	0.0282268	0.786022	NA	TRUE	reported	247455	0.0514864	2.96804e-24	7213	CLN5	TRUE	reported	2	TRUE
CLN5.8874_53	ThumbOA-indep	rs9573988	A	G	A	G	-0.282629	0.031105	0.0641897	0.0716	FALSE	FALSE	FALSE	13	77029428	0.017678	0.0784876	NA	TRUE	reported	247455	0.0339469	9.94694e-17	7213	CLN5	TRUE	reported	2	TRUE
CLN5.8874_53	TJR-indep	rs17067027	T	C	T	C	-0.525036	0.00178082	0.0258561	0.0267	FALSE	FALSE	FALSE	13	76965650	0.0145434	0.902544	NA	TRUE	reported	368576	0.0514864	2.96804e-24	7213	CLN5	TRUE	reported	2	TRUE
CLN5.8874_53	TJR-indep	rs9573988	A	G	A	G	-0.282629	0.00203936	0.0641897	0.0653	FALSE	FALSE	FALSE	13	77029428	0.00956977	0.831245	NA	TRUE	reported	368576	0.0339469	9.94694e-17	7213	CLN5	TRUE	reported	2	TRUE
CLN5.8874_53	TKR-indep	rs17067027	T	C	T	C	-0.525036	0.0418409	0.0258561	0.0267	FALSE	FALSE	FALSE	13	76965650	0.0206438	0.0426831	NA	TRUE	reported	252041	0.0514864	2.96804e-24	7213	CLN5	TRUE	reported	2	TRUE
CLN5.8874_53	TKR-indep	rs9573988	A	G	A	G	-0.282629	-0.00206907	0.0641897	0.0662	FALSE	FALSE	FALSE	13	77029428	0.0137819	0.880662	NA	TRUE	reported	252041	0.0339469	9.94694e-17	7213	CLN5	TRUE	reported	2	TRUE
CLSTN2.18882_7	AllOA-indep	rs13098144	A	T	A	T	0.208278	-0.00147614	0.0786081	0.0741	FALSE	TRUE	FALSE	3	139837513	0.004758	0.756376	NA	TRUE	reported	826690	0.030614	1.10407e-11	7213	CLSTN2	TRUE	reported	2	TRUE
CLSTN2.18882_7	Early_AllOA-indep	rs13098144	A	T	A	T	0.208278	-0.0148908	0.0786081	0.0712	FALSE	TRUE	FALSE	3	139837513	0.0212371	0.483197	NA	TRUE	reported	48287	0.030614	1.10407e-11	7213	CLSTN2	TRUE	reported	2	TRUE
CLSTN2.18882_7	FingerOA-indep	rs13098144	A	T	A	T	0.208278	0.0124524	0.0786081	0.0695	FALSE	TRUE	FALSE	3	139837513	0.0194048	0.521056	NA	TRUE	reported	266618	0.030614	1.10407e-11	7213	CLSTN2	TRUE	reported	2	TRUE
CLSTN2.18882_7	HandOA-indep	rs13098144	A	T	A	T	0.208278	0.00756644	0.0786081	0.073	FALSE	TRUE	FALSE	3	139837513	0.0130511	0.562079	NA	TRUE	reported	303782	0.030614	1.10407e-11	7213	CLSTN2	TRUE	reported	2	TRUE
CLSTN2.18882_7	HipOA-indep	rs13098144	A	T	A	T	0.208278	0.011416	0.0786081	0.0735	FALSE	TRUE	FALSE	3	139837513	0.00955819	0.232333	NA	TRUE	reported	353388	0.030614	1.10407e-11	7213	CLSTN2	TRUE	reported	2	TRUE
CLSTN2.18882_7	KneeHipOA-indep	rs13098144	A	T	A	T	0.208278	0.00853605	0.0786081	0.0751	FALSE	TRUE	FALSE	3	139837513	0.00637771	0.18076	NA	TRUE	reported	490345	0.030614	1.10407e-11	7213	CLSTN2	TRUE	reported	2	TRUE
CLSTN2.18882_7	KneeOA-indep	rs13098144	A	T	A	T	0.208278	0.00885122	0.0786081	0.0752	FALSE	TRUE	FALSE	3	139837513	0.00739361	0.23125	NA	TRUE	reported	396054	0.030614	1.10407e-11	7213	CLSTN2	TRUE	reported	2	TRUE
CLSTN2.18882_7	SpineOA-indep	rs13098144	A	T	A	T	0.208278	0.00317916	0.0786081	0.0744	FALSE	TRUE	FALSE	3	139837513	0.0105025	0.762114	NA	TRUE	reported	333950	0.030614	1.10407e-11	7213	CLSTN2	TRUE	reported	2	TRUE
CLSTN2.18882_7	THR-indep	rs13098144	A	T	A	T	0.208278	0.000472668	0.0786081	0.0732	FALSE	TRUE	FALSE	3	139837513	0.0121207	0.968893	NA	TRUE	reported	319037	0.030614	1.10407e-11	7213	CLSTN2	TRUE	reported	2	TRUE
CLSTN2.18882_7	ThumbOA-indep	rs13098144	A	T	A	T	0.208278	0.0107963	0.0786081	0.0706	FALSE	TRUE	FALSE	3	139837513	0.0182207	0.553495	NA	TRUE	reported	247455	0.030614	1.10407e-11	7213	CLSTN2	TRUE	reported	2	TRUE
CLSTN2.18882_7	TJR-indep	rs13098144	A	T	A	T	0.208278	-0.00281011	0.0786081	0.0735	FALSE	TRUE	FALSE	3	139837513	0.00900254	0.75493	NA	TRUE	reported	368576	0.030614	1.10407e-11	7213	CLSTN2	TRUE	reported	2	TRUE
CLSTN2.18882_7	TKR-indep	rs13098144	A	T	A	T	0.208278	-0.00333426	0.0786081	0.0734	FALSE	TRUE	FALSE	3	139837513	0.0128853	0.795817	NA	TRUE	reported	252041	0.030614	1.10407e-11	7213	CLSTN2	TRUE	reported	2	TRUE
CNDP1.5456_59	AllOA-indep	rs17817077	A	G	A	G	0.244799	7.98531e-05	0.395674	0.3912	FALSE	FALSE	FALSE	18	74542308	0.00247286	0.974239	NA	TRUE	reported	826690	0.016778	1.5304e-47	7213	CNDP1	TRUE	reported	2	TRUE
CNDP1.5456_59	Early_AllOA-indep	rs17817077	A	G	A	G	0.244799	-0.0036895	0.395674	0.3923	FALSE	FALSE	FALSE	18	74542308	0.0113894	0.745982	NA	TRUE	reported	48287	0.016778	1.5304e-47	7213	CNDP1	TRUE	reported	2	TRUE
CNDP1.5456_59	FingerOA-indep	rs17817077	A	G	A	G	0.244799	-0.00788101	0.395674	0.3901	FALSE	FALSE	FALSE	18	74542308	0.0099238	0.427107	NA	TRUE	reported	266618	0.016778	1.5304e-47	7213	CNDP1	TRUE	reported	2	TRUE
CNDP1.5456_59	HandOA-indep	rs17817077	A	G	A	G	0.244799	-0.010498	0.395674	0.3935	FALSE	FALSE	FALSE	18	74542308	0.00690976	0.128689	NA	TRUE	reported	303782	0.016778	1.5304e-47	7213	CNDP1	TRUE	reported	2	TRUE
CNDP1.5456_59	HipOA-indep	rs17817077	A	G	A	G	0.244799	-0.00453368	0.395674	0.392	FALSE	FALSE	FALSE	18	74542308	0.00525016	0.387845	NA	TRUE	reported	353388	0.016778	1.5304e-47	7213	CNDP1	TRUE	reported	2	TRUE
CNDP1.5456_59	KneeHipOA-indep	rs17817077	A	G	A	G	0.244799	-0.000705962	0.395674	0.3921	FALSE	FALSE	FALSE	18	74542308	0.00298879	0.813275	NA	TRUE	reported	490345	0.016778	1.5304e-47	7213	CNDP1	TRUE	reported	2	TRUE
CNDP1.5456_59	KneeOA-indep	rs17817077	A	G	A	G	0.244799	0.00147452	0.395674	0.3926	FALSE	FALSE	FALSE	18	74542308	0.00407383	0.717391	NA	TRUE	reported	396054	0.016778	1.5304e-47	7213	CNDP1	TRUE	reported	2	TRUE
CNDP1.5456_59	SpineOA-indep	rs17817077	A	G	A	G	0.244799	0.00394617	0.395674	0.3912	FALSE	FALSE	FALSE	18	74542308	0.00593181	0.505887	NA	TRUE	reported	333950	0.016778	1.5304e-47	7213	CNDP1	TRUE	reported	2	TRUE
CNDP1.5456_59	THR-indep	rs17817077	A	G	A	G	0.244799	-0.00348468	0.395674	0.3881	FALSE	FALSE	FALSE	18	74542308	0.00629588	0.579931	NA	TRUE	reported	319037	0.016778	1.5304e-47	7213	CNDP1	TRUE	reported	2	TRUE
CNDP1.5456_59	ThumbOA-indep	rs17817077	A	G	A	G	0.244799	-0.0111165	0.395674	0.3889	FALSE	FALSE	FALSE	18	74542308	0.00943948	0.238934	NA	TRUE	reported	247455	0.016778	1.5304e-47	7213	CNDP1	TRUE	reported	2	TRUE
CNDP1.5456_59	TJR-indep	rs17817077	A	G	A	G	0.244799	-0.00348316	0.395674	0.3891	FALSE	FALSE	FALSE	18	74542308	0.00487532	0.474952	NA	TRUE	reported	368576	0.016778	1.5304e-47	7213	CNDP1	TRUE	reported	2	TRUE
CNDP1.5456_59	TKR-indep	rs17817077	A	G	A	G	0.244799	-0.00149957	0.395674	0.3889	FALSE	FALSE	FALSE	18	74542308	0.00701481	0.830725	NA	TRUE	reported	252041	0.016778	1.5304e-47	7213	CNDP1	TRUE	reported	2	TRUE
CNPY3.17327_3	AllOA-indep	rs9471969	T	G	T	G	-0.185098	0.00235805	0.250173	0.2573	FALSE	FALSE	FALSE	6	42938646	0.00287251	0.411702	NA	TRUE	reported	826690	0.0190482	3.47788e-22	7213	CNPY3	TRUE	reported	2	TRUE
CNPY3.17327_3	Early_AllOA-indep	rs9471969	T	G	T	G	-0.185098	0.00422919	0.250173	0.2475	FALSE	FALSE	FALSE	6	42938646	0.0126383	0.737902	NA	TRUE	reported	48287	0.0190482	3.47788e-22	7213	CNPY3	TRUE	reported	2	TRUE
CNPY3.17327_3	FingerOA-indep	rs9471969	T	G	T	G	-0.185098	-0.00772819	0.250173	0.2669	FALSE	FALSE	FALSE	6	42938646	0.0108722	0.477194	NA	TRUE	reported	266618	0.0190482	3.47788e-22	7213	CNPY3	TRUE	reported	2	TRUE
CNPY3.17327_3	HandOA-indep	rs9471969	T	G	T	G	-0.185098	-0.00223583	0.250173	0.2607	FALSE	FALSE	FALSE	6	42938646	0.00757463	0.767861	NA	TRUE	reported	303782	0.0190482	3.47788e-22	7213	CNPY3	TRUE	reported	2	TRUE
CNPY3.17327_3	HipOA-indep	rs9471969	T	G	T	G	-0.185098	-0.000320473	0.250173	0.2554	FALSE	FALSE	FALSE	6	42938646	0.00728427	0.964908	NA	TRUE	reported	353388	0.0190482	3.47788e-22	7213	CNPY3	TRUE	reported	2	TRUE
CNPY3.17327_3	KneeHipOA-indep	rs9471969	T	G	T	G	-0.185098	-0.000563342	0.250173	0.256	FALSE	FALSE	FALSE	6	42938646	0.00410175	0.89076	NA	TRUE	reported	490345	0.0190482	3.47788e-22	7213	CNPY3	TRUE	reported	2	TRUE
CNPY3.17327_3	KneeOA-indep	rs9471969	T	G	T	G	-0.185098	0.00264057	0.250173	0.2554	FALSE	FALSE	FALSE	6	42938646	0.00443103	0.551223	NA	TRUE	reported	396054	0.0190482	3.47788e-22	7213	CNPY3	TRUE	reported	2	TRUE
CNPY3.17327_3	SpineOA-indep	rs9471969	T	G	T	G	-0.185098	0.0084583	0.250173	0.2515	FALSE	FALSE	FALSE	6	42938646	0.00646133	0.190513	NA	TRUE	reported	333950	0.0190482	3.47788e-22	7213	CNPY3	TRUE	reported	2	TRUE
CNPY3.17327_3	THR-indep	rs9471969	T	G	T	G	-0.185098	-0.00668071	0.250173	0.2598	FALSE	FALSE	FALSE	6	42938646	0.00684432	0.329017	NA	TRUE	reported	319037	0.0190482	3.47788e-22	7213	CNPY3	TRUE	reported	2	TRUE
CNPY3.17327_3	ThumbOA-indep	rs9471969	T	G	T	G	-0.185098	-0.00305024	0.250173	0.2632	FALSE	FALSE	FALSE	6	42938646	0.0103214	0.767592	NA	TRUE	reported	247455	0.0190482	3.47788e-22	7213	CNPY3	TRUE	reported	2	TRUE
CNPY3.17327_3	TJR-indep	rs9471969	T	G	T	G	-0.185098	-0.00458823	0.250173	0.2605	FALSE	FALSE	FALSE	6	42938646	0.00531488	0.387984	NA	TRUE	reported	368576	0.0190482	3.47788e-22	7213	CNPY3	TRUE	reported	2	TRUE
CNPY3.17327_3	TKR-indep	rs9471969	T	G	T	G	-0.185098	-0.00226433	0.250173	0.2634	FALSE	FALSE	FALSE	6	42938646	0.00759738	0.765672	NA	TRUE	reported	252041	0.0190482	3.47788e-22	7213	CNPY3	TRUE	reported	2	TRUE
CNRIP1.18218_48	AllOA-indep	rs12473811	A	G	A	G	-0.115967	0.00317757	0.250104	0.250104	FALSE	FALSE	FALSE	2	68304505	0.00289759	0.272805	NA	TRUE	reported	826690	0.0190187	1.13272e-09	7213	CNRIP1	TRUE	reported	2	TRUE
CNRIP1.18218_48	Early_AllOA-indep	rs12473811	A	G	A	G	-0.115967	0.00148234	0.250104	0.250104	FALSE	FALSE	FALSE	2	68304505	0.0124562	0.905271	NA	TRUE	reported	48287	0.0190187	1.13272e-09	7213	CNRIP1	TRUE	reported	2	TRUE
CNRIP1.18218_48	FingerOA-indep	rs12473811	A	G	A	G	-0.115967	0.00210339	0.250104	0.250104	FALSE	FALSE	FALSE	2	68304505	0.0109459	0.847615	NA	TRUE	reported	266618	0.0190187	1.13272e-09	7213	CNRIP1	TRUE	reported	2	TRUE
CNRIP1.18218_48	HandOA-indep	rs12473811	A	G	A	G	-0.115967	-0.00230509	0.250104	0.250104	FALSE	FALSE	FALSE	2	68304505	0.007886	0.770056	NA	TRUE	reported	303782	0.0190187	1.13272e-09	7213	CNRIP1	TRUE	reported	2	TRUE
CNRIP1.18218_48	HipOA-indep	rs12473811	A	G	A	G	-0.115967	0.0167786	0.250104	0.250104	FALSE	FALSE	FALSE	2	68304505	0.00573944	0.00346254	NA	TRUE	reported	353388	0.0190187	1.13272e-09	7213	CNRIP1	TRUE	reported	2	TRUE
CNRIP1.18218_48	KneeHipOA-indep	rs12473811	A	G	A	G	-0.115967	0.0042384	0.250104	0.250104	FALSE	FALSE	FALSE	2	68304505	0.00392882	0.280678	NA	TRUE	reported	490345	0.0190187	1.13272e-09	7213	CNRIP1	TRUE	reported	2	TRUE
CNRIP1.18218_48	KneeOA-indep	rs12473811	A	G	A	G	-0.115967	0.00352767	0.250104	0.250104	FALSE	FALSE	FALSE	2	68304505	0.00462329	0.445451	NA	TRUE	reported	396054	0.0190187	1.13272e-09	7213	CNRIP1	TRUE	reported	2	TRUE
CNRIP1.18218_48	SpineOA-indep	rs12473811	A	G	A	G	-0.115967	0.00162925	0.250104	0.250104	FALSE	FALSE	FALSE	2	68304505	0.00640635	0.79925	NA	TRUE	reported	333950	0.0190187	1.13272e-09	7213	CNRIP1	TRUE	reported	2	TRUE
CNRIP1.18218_48	THR-indep	rs12473811	A	G	A	G	-0.115967	0.0145166	0.250104	0.250104	FALSE	FALSE	FALSE	2	68304505	0.00680564	0.0329231	NA	TRUE	reported	319037	0.0190187	1.13272e-09	7213	CNRIP1	TRUE	reported	2	TRUE
CNRIP1.18218_48	ThumbOA-indep	rs12473811	A	G	A	G	-0.115967	-0.0114991	0.250104	0.250104	FALSE	FALSE	FALSE	2	68304505	0.010279	0.263271	NA	TRUE	reported	247455	0.0190187	1.13272e-09	7213	CNRIP1	TRUE	reported	2	TRUE
CNRIP1.18218_48	TJR-indep	rs12473811	A	G	A	G	-0.115967	0.00142006	0.250104	0.250104	FALSE	FALSE	FALSE	2	68304505	0.00538872	0.792146	NA	TRUE	reported	368576	0.0190187	1.13272e-09	7213	CNRIP1	TRUE	reported	2	TRUE
CNRIP1.18218_48	TKR-indep	rs12473811	A	G	A	G	-0.115967	-0.0116313	0.250104	0.250104	FALSE	FALSE	FALSE	2	68304505	0.00755559	0.1237	NA	TRUE	reported	252041	0.0190187	1.13272e-09	7213	CNRIP1	TRUE	reported	2	TRUE
CNTN1.2974_61	AllOA-indep	rs11177604	A	C	A	C	0.289771	-0.00210183	0.386732	0.386732	FALSE	FALSE	FALSE	12	40653919	0.00256004	0.411637	NA	TRUE	reported	826690	0.016737	7.91064e-66	7213	CNTN1	TRUE	reported	2	TRUE
CNTN1.2974_61	Early_AllOA-indep	rs11177604	A	C	A	C	0.289771	-0.000372046	0.386732	0.386732	FALSE	FALSE	FALSE	12	40653919	0.0157067	0.981102	NA	TRUE	reported	48287	0.016737	7.91064e-66	7213	CNTN1	TRUE	reported	2	TRUE
CNTN1.2974_61	FingerOA-indep	rs11177604	A	C	A	C	0.289771	0.0071083	0.386732	0.386732	FALSE	FALSE	FALSE	12	40653919	0.0102192	0.486689	NA	TRUE	reported	266618	0.016737	7.91064e-66	7213	CNTN1	TRUE	reported	2	TRUE
CNTN1.2974_61	HandOA-indep	rs11177604	A	C	A	C	0.289771	0.000208056	0.386732	0.386732	FALSE	FALSE	FALSE	12	40653919	0.00728457	0.977215	NA	TRUE	reported	303782	0.016737	7.91064e-66	7213	CNTN1	TRUE	reported	2	TRUE
CNTN1.2974_61	HipOA-indep	rs11177604	A	C	A	C	0.289771	-3.69761e-07	0.386732	0.386732	FALSE	FALSE	FALSE	12	40653919	0.00548502	0.999946	NA	TRUE	reported	353388	0.016737	7.91064e-66	7213	CNTN1	TRUE	reported	2	TRUE
CNTN1.2974_61	KneeHipOA-indep	rs11177604	A	C	A	C	0.289771	-0.00136134	0.386732	0.386732	FALSE	FALSE	FALSE	12	40653919	0.00340572	0.689363	NA	TRUE	reported	490345	0.016737	7.91064e-66	7213	CNTN1	TRUE	reported	2	TRUE
CNTN1.2974_61	KneeOA-indep	rs11177604	A	C	A	C	0.289771	-0.000131825	0.386732	0.386732	FALSE	FALSE	FALSE	12	40653919	0.00365702	0.971245	NA	TRUE	reported	396054	0.016737	7.91064e-66	7213	CNTN1	TRUE	reported	2	TRUE
CNTN1.2974_61	SpineOA-indep	rs11177604	A	C	A	C	0.289771	0.00382728	0.386732	0.386732	FALSE	FALSE	FALSE	12	40653919	0.00569338	0.501435	NA	TRUE	reported	333950	0.016737	7.91064e-66	7213	CNTN1	TRUE	reported	2	TRUE
CNTN1.2974_61	THR-indep	rs11177604	A	C	A	C	0.289771	0.0145208	0.386732	0.386732	FALSE	FALSE	FALSE	12	40653919	0.00624855	0.0201326	NA	TRUE	reported	319037	0.016737	7.91064e-66	7213	CNTN1	TRUE	reported	2	TRUE
CNTN1.2974_61	ThumbOA-indep	rs11177604	A	C	A	C	0.289771	0.0155305	0.386732	0.386732	FALSE	FALSE	FALSE	12	40653919	0.00957675	0.10487	NA	TRUE	reported	247455	0.016737	7.91064e-66	7213	CNTN1	TRUE	reported	2	TRUE
CNTN1.2974_61	TJR-indep	rs11177604	A	C	A	C	0.289771	0.0088249	0.386732	0.386732	FALSE	FALSE	FALSE	12	40653919	0.00486158	0.0694884	NA	TRUE	reported	368576	0.016737	7.91064e-66	7213	CNTN1	TRUE	reported	2	TRUE
CNTN1.2974_61	TKR-indep	rs11177604	A	C	A	C	0.289771	0.00494154	0.386732	0.386732	FALSE	FALSE	FALSE	12	40653919	0.00688316	0.472809	NA	TRUE	reported	252041	0.016737	7.91064e-66	7213	CNTN1	TRUE	reported	2	TRUE
CNTN2.3296_92	AllOA-indep	rs12037565	A	G	A	G	0.587626	0.00138652	0.162346	0.1681	FALSE	FALSE	FALSE	1	205060943	0.00340519	0.683877	NA	TRUE	reported	826690	0.0214748	6.20459e-157	7213	CNTN2	TRUE	reported	2	TRUE
CNTN2.3296_92	AllOA-indep	rs3183297	G	A	G	A	-0.243114	-0.00393944	0.233814	0.2439	FALSE	FALSE	FALSE	1	205144705	0.00291172	0.176068	NA	TRUE	reported	826690	0.0194213	1.39314e-35	7213	CNTN2	TRUE	reported	2	TRUE
CNTN2.3296_92	Early_AllOA-indep	rs12037565	A	G	A	G	0.587626	0.0402405	0.162346	0.1661	FALSE	FALSE	FALSE	1	205060943	0.0145527	0.00568944	NA	TRUE	reported	48287	0.0214748	6.20459e-157	7213	CNTN2	TRUE	reported	2	TRUE
CNTN2.3296_92	Early_AllOA-indep	rs3183297	G	A	G	A	-0.243114	0.0118099	0.233814	0.2368	FALSE	FALSE	FALSE	1	205144705	0.012799	0.356154	NA	TRUE	reported	48287	0.0194213	1.39314e-35	7213	CNTN2	TRUE	reported	2	TRUE
CNTN2.3296_92	FingerOA-indep	rs12037565	A	G	A	G	0.587626	0.00472744	0.162346	0.1794	FALSE	FALSE	FALSE	1	205060943	0.0126017	0.707555	NA	TRUE	reported	266618	0.0214748	6.20459e-157	7213	CNTN2	TRUE	reported	2	TRUE
CNTN2.3296_92	FingerOA-indep	rs3183297	G	A	G	A	-0.243114	0.00770014	0.233814	0.2671	FALSE	FALSE	FALSE	1	205144705	0.0110478	0.485813	NA	TRUE	reported	266618	0.0194213	1.39314e-35	7213	CNTN2	TRUE	reported	2	TRUE
CNTN2.3296_92	HandOA-indep	rs12037565	A	G	A	G	0.587626	0.00964214	0.162346	0.169	FALSE	FALSE	FALSE	1	205060943	0.00897789	0.282828	NA	TRUE	reported	303782	0.0214748	6.20459e-157	7213	CNTN2	TRUE	reported	2	TRUE
CNTN2.3296_92	HandOA-indep	rs3183297	G	A	G	A	-0.243114	0.00826612	0.233814	0.2517	FALSE	FALSE	FALSE	1	205144705	0.00770533	0.28337	NA	TRUE	reported	303782	0.0194213	1.39314e-35	7213	CNTN2	TRUE	reported	2	TRUE
CNTN2.3296_92	HipOA-indep	rs12037565	A	G	A	G	0.587626	0.00955349	0.162346	0.163	FALSE	FALSE	FALSE	1	205060943	0.00668437	0.152939	NA	TRUE	reported	353388	0.0214748	6.20459e-157	7213	CNTN2	TRUE	reported	2	TRUE
CNTN2.3296_92	HipOA-indep	rs3183297	G	A	G	A	-0.243114	-0.00621919	0.233814	0.2416	FALSE	FALSE	FALSE	1	205144705	0.00584578	0.287385	NA	TRUE	reported	353388	0.0194213	1.39314e-35	7213	CNTN2	TRUE	reported	2	TRUE
CNTN2.3296_92	KneeHipOA-indep	rs12037565	A	G	A	G	0.587626	0.0044848	0.162346	0.1677	FALSE	FALSE	FALSE	1	205060943	0.00448813	0.31767	NA	TRUE	reported	490345	0.0214748	6.20459e-157	7213	CNTN2	TRUE	reported	2	TRUE
CNTN2.3296_92	KneeHipOA-indep	rs3183297	G	A	G	A	-0.243114	-0.00449734	0.233814	0.2414	FALSE	FALSE	FALSE	1	205144705	0.00388515	0.247039	NA	TRUE	reported	490345	0.0194213	1.39314e-35	7213	CNTN2	TRUE	reported	2	TRUE
CNTN2.3296_92	KneeOA-indep	rs12037565	A	G	A	G	0.587626	0.00434885	0.162346	0.1696	FALSE	FALSE	FALSE	1	205060943	0.00525763	0.408152	NA	TRUE	reported	396054	0.0214748	6.20459e-157	7213	CNTN2	TRUE	reported	2	TRUE
CNTN2.3296_92	KneeOA-indep	rs3183297	G	A	G	A	-0.243114	-0.00164604	0.233814	0.2408	FALSE	FALSE	FALSE	1	205144705	0.0046059	0.72081	NA	TRUE	reported	396054	0.0194213	1.39314e-35	7213	CNTN2	TRUE	reported	2	TRUE
CNTN2.3296_92	SpineOA-indep	rs12037565	A	G	A	G	0.587626	0.0100172	0.162346	0.1782	FALSE	FALSE	FALSE	1	205060943	0.00742607	0.177362	NA	TRUE	reported	333950	0.0214748	6.20459e-157	7213	CNTN2	TRUE	reported	2	TRUE
CNTN2.3296_92	SpineOA-indep	rs3183297	G	A	G	A	-0.243114	-0.00797423	0.233814	0.2447	FALSE	FALSE	FALSE	1	205144705	0.00643955	0.215597	NA	TRUE	reported	333950	0.0194213	1.39314e-35	7213	CNTN2	TRUE	reported	2	TRUE
CNTN2.3296_92	THR-indep	rs12037565	A	G	A	G	0.587626	0.00837507	0.162346	0.1639	FALSE	FALSE	FALSE	1	205060943	0.00811811	0.302235	NA	TRUE	reported	319037	0.0214748	6.20459e-157	7213	CNTN2	TRUE	reported	2	TRUE
CNTN2.3296_92	THR-indep	rs3183297	G	A	G	A	-0.243114	-0.00629528	0.233814	0.2453	FALSE	FALSE	FALSE	1	205144705	0.00698274	0.367297	NA	TRUE	reported	319037	0.0194213	1.39314e-35	7213	CNTN2	TRUE	reported	2	TRUE
CNTN2.3296_92	ThumbOA-indep	rs12037565	A	G	A	G	0.587626	0.00509399	0.162346	0.1756	FALSE	FALSE	FALSE	1	205060943	0.0119925	0.671009	NA	TRUE	reported	247455	0.0214748	6.20459e-157	7213	CNTN2	TRUE	reported	2	TRUE
CNTN2.3296_92	ThumbOA-indep	rs3183297	G	A	G	A	-0.243114	0.0146452	0.233814	0.2595	FALSE	FALSE	FALSE	1	205144705	0.0105017	0.163149	NA	TRUE	reported	247455	0.0194213	1.39314e-35	7213	CNTN2	TRUE	reported	2	TRUE
CNTN2.3296_92	TJR-indep	rs12037565	A	G	A	G	0.587626	0.000978498	0.162346	0.1627	FALSE	FALSE	FALSE	1	205060943	0.00636694	0.877859	NA	TRUE	reported	368576	0.0214748	6.20459e-157	7213	CNTN2	TRUE	reported	2	TRUE
CNTN2.3296_92	TJR-indep	rs3183297	G	A	G	A	-0.243114	-0.00612031	0.233814	0.2441	FALSE	FALSE	FALSE	1	205144705	0.00544088	0.260642	NA	TRUE	reported	368576	0.0194213	1.39314e-35	7213	CNTN2	TRUE	reported	2	TRUE
CNTN2.3296_92	TKR-indep	rs12037565	A	G	A	G	0.587626	-0.00430796	0.162346	0.1619	FALSE	FALSE	FALSE	1	205060943	0.00898105	0.63146	NA	TRUE	reported	252041	0.0214748	6.20459e-157	7213	CNTN2	TRUE	reported	2	TRUE
CNTN2.3296_92	TKR-indep	rs3183297	G	A	G	A	-0.243114	-0.010626	0.233814	0.2444	FALSE	FALSE	FALSE	1	205144705	0.00775935	0.170859	NA	TRUE	reported	252041	0.0194213	1.39314e-35	7213	CNTN2	TRUE	reported	2	TRUE
CNTN5.3299_29	AllOA-indep	rs4528296	C	T	C	T	0.731417	-0.0029728	0.0718148	0.0761	FALSE	FALSE	FALSE	11	99222947	0.00474205	0.530724	NA	TRUE	reported	826690	0.0309376	4.44613e-119	7213	CNTN5	TRUE	reported	2	TRUE
CNTN5.3299_29	AllOA-indep	rs7109365	C	T	C	T	-0.129656	-0.00232297	0.197629	0.1986	FALSE	FALSE	FALSE	11	99125224	0.00314029	0.459462	NA	TRUE	reported	826690	0.0207994	4.81432e-10	7213	CNTN5	TRUE	reported	2	TRUE
CNTN5.3299_29	Early_AllOA-indep	rs4528296	C	T	C	T	0.731417	-0.0212376	0.0718148	0.0809	FALSE	FALSE	FALSE	11	99222947	0.01999	0.288049	NA	TRUE	reported	48287	0.0309376	4.44613e-119	7213	CNTN5	TRUE	reported	2	TRUE
CNTN5.3299_29	Early_AllOA-indep	rs7109365	C	T	C	T	-0.129656	0.00054263	0.197629	0.1867	FALSE	FALSE	FALSE	11	99125224	0.0140435	0.969178	NA	TRUE	reported	48287	0.0207994	4.81432e-10	7213	CNTN5	TRUE	reported	2	TRUE
CNTN5.3299_29	FingerOA-indep	rs4528296	C	T	C	T	0.731417	0.00840955	0.0718148	0.0763	FALSE	FALSE	FALSE	11	99222947	0.0180012	0.640381	NA	TRUE	reported	266618	0.0309376	4.44613e-119	7213	CNTN5	TRUE	reported	2	TRUE
CNTN5.3299_29	FingerOA-indep	rs7109365	C	T	C	T	-0.129656	-0.000839874	0.197629	0.2112	FALSE	FALSE	FALSE	11	99125224	0.0121723	0.944991	NA	TRUE	reported	266618	0.0207994	4.81432e-10	7213	CNTN5	TRUE	reported	2	TRUE
CNTN5.3299_29	HandOA-indep	rs4528296	C	T	C	T	0.731417	0.0101553	0.0718148	0.0744	FALSE	FALSE	FALSE	11	99222947	0.0127313	0.425063	NA	TRUE	reported	303782	0.0309376	4.44613e-119	7213	CNTN5	TRUE	reported	2	TRUE
CNTN5.3299_29	HandOA-indep	rs7109365	C	T	C	T	-0.129656	-0.00581719	0.197629	0.2046	FALSE	FALSE	FALSE	11	99125224	0.00831525	0.48419	NA	TRUE	reported	303782	0.0207994	4.81432e-10	7213	CNTN5	TRUE	reported	2	TRUE
CNTN5.3299_29	HipOA-indep	rs4528296	C	T	C	T	0.731417	-0.010933	0.0718148	0.0768	FALSE	FALSE	FALSE	11	99222947	0.00934558	0.242059	NA	TRUE	reported	353388	0.0309376	4.44613e-119	7213	CNTN5	TRUE	reported	2	TRUE
CNTN5.3299_29	HipOA-indep	rs7109365	C	T	C	T	-0.129656	-0.00472718	0.197629	0.1984	FALSE	FALSE	FALSE	11	99125224	0.00624612	0.449159	NA	TRUE	reported	353388	0.0207994	4.81432e-10	7213	CNTN5	TRUE	reported	2	TRUE
CNTN5.3299_29	KneeHipOA-indep	rs4528296	C	T	C	T	0.731417	-0.00816893	0.0718148	0.0759	FALSE	FALSE	FALSE	11	99222947	0.00633683	0.197357	NA	TRUE	reported	490345	0.0309376	4.44613e-119	7213	CNTN5	TRUE	reported	2	TRUE
CNTN5.3299_29	KneeHipOA-indep	rs7109365	C	T	C	T	-0.129656	-0.00364356	0.197629	0.1981	FALSE	FALSE	FALSE	11	99125224	0.00419292	0.384858	NA	TRUE	reported	490345	0.0207994	4.81432e-10	7213	CNTN5	TRUE	reported	2	TRUE
CNTN5.3299_29	KneeOA-indep	rs4528296	C	T	C	T	0.731417	-0.00497168	0.0718148	0.0757	FALSE	FALSE	FALSE	11	99222947	0.00740009	0.501685	NA	TRUE	reported	396054	0.0309376	4.44613e-119	7213	CNTN5	TRUE	reported	2	TRUE
CNTN5.3299_29	KneeOA-indep	rs7109365	C	T	C	T	-0.129656	-0.00336077	0.197629	0.1975	FALSE	FALSE	FALSE	11	99125224	0.00486555	0.489737	NA	TRUE	reported	396054	0.0207994	4.81432e-10	7213	CNTN5	TRUE	reported	2	TRUE
CNTN5.3299_29	SpineOA-indep	rs4528296	C	T	C	T	0.731417	0.00870245	0.0718148	0.0773	FALSE	FALSE	FALSE	11	99222947	0.0104759	0.406136	NA	TRUE	reported	333950	0.0309376	4.44613e-119	7213	CNTN5	TRUE	reported	2	TRUE
CNTN5.3299_29	SpineOA-indep	rs7109365	C	T	C	T	-0.129656	-0.0129196	0.197629	0.1952	FALSE	FALSE	FALSE	11	99125224	0.00703752	0.0663855	NA	TRUE	reported	333950	0.0207994	4.81432e-10	7213	CNTN5	TRUE	reported	2	TRUE
CNTN5.3299_29	THR-indep	rs4528296	C	T	C	T	0.731417	-0.0102874	0.0718148	0.0764	FALSE	FALSE	FALSE	11	99222947	0.011343	0.364442	NA	TRUE	reported	319037	0.0309376	4.44613e-119	7213	CNTN5	TRUE	reported	2	TRUE
CNTN5.3299_29	THR-indep	rs7109365	C	T	C	T	-0.129656	-0.00309438	0.197629	0.2004	FALSE	FALSE	FALSE	11	99125224	0.00761115	0.684332	NA	TRUE	reported	319037	0.0207994	4.81432e-10	7213	CNTN5	TRUE	reported	2	TRUE
CNTN5.3299_29	ThumbOA-indep	rs4528296	C	T	C	T	0.731417	-0.0122156	0.0718148	0.0767	FALSE	FALSE	FALSE	11	99222947	0.016506	0.459258	NA	TRUE	reported	247455	0.0309376	4.44613e-119	7213	CNTN5	TRUE	reported	2	TRUE
CNTN5.3299_29	ThumbOA-indep	rs7109365	C	T	C	T	-0.129656	0.00274067	0.197629	0.2069	FALSE	FALSE	FALSE	11	99125224	0.0114094	0.810166	NA	TRUE	reported	247455	0.0207994	4.81432e-10	7213	CNTN5	TRUE	reported	2	TRUE
CNTN5.3299_29	TJR-indep	rs4528296	C	T	C	T	0.731417	-0.000609098	0.0718148	0.0768	FALSE	FALSE	FALSE	11	99222947	0.008146	0.940396	NA	TRUE	reported	368576	0.0309376	4.44613e-119	7213	CNTN5	TRUE	reported	2	TRUE
CNTN5.3299_29	TJR-indep	rs7109365	C	T	C	T	-0.129656	-0.00358974	0.197629	0.2013	FALSE	FALSE	FALSE	11	99125224	0.00585545	0.539837	NA	TRUE	reported	368576	0.0207994	4.81432e-10	7213	CNTN5	TRUE	reported	2	TRUE
CNTN5.3299_29	TKR-indep	rs4528296	C	T	C	T	0.731417	0.0138835	0.0718148	0.0762	FALSE	FALSE	FALSE	11	99222947	0.0126165	0.271146	NA	TRUE	reported	252041	0.0309376	4.44613e-119	7213	CNTN5	TRUE	reported	2	TRUE
CNTN5.3299_29	TKR-indep	rs7109365	C	T	C	T	-0.129656	-0.0080997	0.197629	0.2022	FALSE	FALSE	FALSE	11	99125224	0.00830703	0.329539	NA	TRUE	reported	252041	0.0207994	4.81432e-10	7213	CNTN5	TRUE	reported	2	TRUE
CNTNAP2.6965_19	AllOA-indep	rs850493	G	A	G	A	0.703988	-0.00198227	0.274782	0.2848	FALSE	FALSE	FALSE	7	145616845	0.00279805	0.478668	NA	TRUE	reported	826690	0.0165634	1e-300	7213	CNTNAP2	TRUE	reported	2	TRUE
CNTNAP2.6965_19	Early_AllOA-indep	rs850493	G	A	G	A	0.703988	0.000598252	0.274782	0.2789	FALSE	FALSE	FALSE	7	145616845	0.01213	0.960664	NA	TRUE	reported	48287	0.0165634	1e-300	7213	CNTNAP2	TRUE	reported	2	TRUE
CNTNAP2.6965_19	FingerOA-indep	rs850493	G	A	G	A	0.703988	-0.025291	0.274782	0.2878	FALSE	FALSE	FALSE	7	145616845	0.0106915	0.0180047	NA	TRUE	reported	266618	0.0165634	1e-300	7213	CNTNAP2	TRUE	reported	2	TRUE
CNTNAP2.6965_19	HandOA-indep	rs850493	G	A	G	A	0.703988	-0.0100508	0.274782	0.2831	FALSE	FALSE	FALSE	7	145616845	0.00744411	0.176961	NA	TRUE	reported	303782	0.0165634	1e-300	7213	CNTNAP2	TRUE	reported	2	TRUE
CNTNAP2.6965_19	HipOA-indep	rs850493	G	A	G	A	0.703988	0.00355552	0.274782	0.2816	FALSE	FALSE	FALSE	7	145616845	0.00554476	0.521367	NA	TRUE	reported	353388	0.0165634	1e-300	7213	CNTNAP2	TRUE	reported	2	TRUE
CNTNAP2.6965_19	KneeHipOA-indep	rs850493	G	A	G	A	0.703988	-0.000726473	0.274782	0.2846	FALSE	FALSE	FALSE	7	145616845	0.00378623	0.847842	NA	TRUE	reported	490345	0.0165634	1e-300	7213	CNTNAP2	TRUE	reported	2	TRUE
CNTNAP2.6965_19	KneeOA-indep	rs850493	G	A	G	A	0.703988	-0.00379471	0.274782	0.2856	FALSE	FALSE	FALSE	7	145616845	0.00428359	0.375687	NA	TRUE	reported	396054	0.0165634	1e-300	7213	CNTNAP2	TRUE	reported	2	TRUE
CNTNAP2.6965_19	SpineOA-indep	rs850493	G	A	G	A	0.703988	0.00511441	0.274782	0.2864	FALSE	FALSE	FALSE	7	145616845	0.00614591	0.405316	NA	TRUE	reported	333950	0.0165634	1e-300	7213	CNTNAP2	TRUE	reported	2	TRUE
CNTNAP2.6965_19	THR-indep	rs850493	G	A	G	A	0.703988	-0.00533409	0.274782	0.2844	FALSE	FALSE	FALSE	7	145616845	0.0067309	0.428082	NA	TRUE	reported	319037	0.0165634	1e-300	7213	CNTNAP2	TRUE	reported	2	TRUE
CNTNAP2.6965_19	ThumbOA-indep	rs850493	G	A	G	A	0.703988	-0.0204654	0.274782	0.2855	FALSE	FALSE	FALSE	7	145616845	0.0101857	0.044513	NA	TRUE	reported	247455	0.0165634	1e-300	7213	CNTNAP2	TRUE	reported	2	TRUE
CNTNAP2.6965_19	TJR-indep	rs850493	G	A	G	A	0.703988	-0.00659151	0.274782	0.2833	FALSE	FALSE	FALSE	7	145616845	0.00521838	0.206541	NA	TRUE	reported	368576	0.0165634	1e-300	7213	CNTNAP2	TRUE	reported	2	TRUE
CNTNAP2.6965_19	TKR-indep	rs850493	G	A	G	A	0.703988	-0.0133291	0.274782	0.2837	FALSE	FALSE	FALSE	7	145616845	0.00740154	0.0717261	NA	TRUE	reported	252041	0.0165634	1e-300	7213	CNTNAP2	TRUE	reported	2	TRUE
COCH.7227_75	AllOA-indep	rs28400019	A	G	A	G	0.711235	0.00599173	0.118328	0.118328	FALSE	FALSE	FALSE	14	30863476	0.00378341	0.113266	NA	TRUE	reported	826690	0.0240692	2.9994e-181	7213	COCH	TRUE	reported	2	TRUE
COCH.7227_75	Early_AllOA-indep	rs28400019	A	G	A	G	0.711235	-0.0244234	0.118328	0.118328	FALSE	FALSE	FALSE	14	30863476	0.0162338	0.132459	NA	TRUE	reported	48287	0.0240692	2.9994e-181	7213	COCH	TRUE	reported	2	TRUE
COCH.7227_75	FingerOA-indep	rs28400019	A	G	A	G	0.711235	0.00714124	0.118328	0.118328	FALSE	FALSE	FALSE	14	30863476	0.0147054	0.627236	NA	TRUE	reported	266618	0.0240692	2.9994e-181	7213	COCH	TRUE	reported	2	TRUE
COCH.7227_75	HandOA-indep	rs28400019	A	G	A	G	0.711235	0.0102063	0.118328	0.118328	FALSE	FALSE	FALSE	14	30863476	0.0100919	0.311855	NA	TRUE	reported	303782	0.0240692	2.9994e-181	7213	COCH	TRUE	reported	2	TRUE
COCH.7227_75	HipOA-indep	rs28400019	A	G	A	G	0.711235	0.0127774	0.118328	0.118328	FALSE	FALSE	FALSE	14	30863476	0.00756491	0.0912122	NA	TRUE	reported	353388	0.0240692	2.9994e-181	7213	COCH	TRUE	reported	2	TRUE
COCH.7227_75	KneeHipOA-indep	rs28400019	A	G	A	G	0.711235	0.00351448	0.118328	0.118328	FALSE	FALSE	FALSE	14	30863476	0.00507274	0.488424	NA	TRUE	reported	490345	0.0240692	2.9994e-181	7213	COCH	TRUE	reported	2	TRUE
COCH.7227_75	KneeOA-indep	rs28400019	A	G	A	G	0.711235	0.000967983	0.118328	0.118328	FALSE	FALSE	FALSE	14	30863476	0.00411072	0.813838	NA	TRUE	reported	396054	0.0240692	2.9994e-181	7213	COCH	TRUE	reported	2	TRUE
COCH.7227_75	SpineOA-indep	rs28400019	A	G	A	G	0.711235	0.00888961	0.118328	0.118328	FALSE	FALSE	FALSE	14	30863476	0.00831413	0.284971	NA	TRUE	reported	333950	0.0240692	2.9994e-181	7213	COCH	TRUE	reported	2	TRUE
COCH.7227_75	THR-indep	rs28400019	A	G	A	G	0.711235	0.00631271	0.118328	0.118328	FALSE	FALSE	FALSE	14	30863476	0.00917577	0.491467	NA	TRUE	reported	319037	0.0240692	2.9994e-181	7213	COCH	TRUE	reported	2	TRUE
COCH.7227_75	ThumbOA-indep	rs28400019	A	G	A	G	0.711235	0.0162374	0.118328	0.118328	FALSE	FALSE	FALSE	14	30863476	0.0137971	0.239248	NA	TRUE	reported	247455	0.0240692	2.9994e-181	7213	COCH	TRUE	reported	2	TRUE
COCH.7227_75	TJR-indep	rs28400019	A	G	A	G	0.711235	0.00770254	0.118328	0.118328	FALSE	FALSE	FALSE	14	30863476	0.00714248	0.28085	NA	TRUE	reported	368576	0.0240692	2.9994e-181	7213	COCH	TRUE	reported	2	TRUE
COCH.7227_75	TKR-indep	rs28400019	A	G	A	G	0.711235	0.00807587	0.118328	0.118328	FALSE	FALSE	FALSE	14	30863476	0.0101471	0.426101	NA	TRUE	reported	252041	0.0240692	2.9994e-181	7213	COCH	TRUE	reported	2	TRUE
COL4A3BP.13950_9	AllOA-indep	rs5744681	A	G	A	G	0.259632	0.000346977	0.0859559	0.0859559	FALSE	FALSE	FALSE	5	75549410	0.00466786	0.940745	NA	TRUE	reported	826690	0.0291844	7.2043e-19	7213	COL4A3BP	TRUE	reported	2	TRUE
COL4A3BP.13950_9	Early_AllOA-indep	rs5744681	A	G	A	G	0.259632	-0.0159665	0.0859559	0.0859559	FALSE	FALSE	FALSE	5	75549410	0.0205928	0.438137	NA	TRUE	reported	48287	0.0291844	7.2043e-19	7213	COL4A3BP	TRUE	reported	2	TRUE
COL4A3BP.13950_9	FingerOA-indep	rs5744681	A	G	A	G	0.259632	-0.0094568	0.0859559	0.0859559	FALSE	FALSE	FALSE	5	75549410	0.0213626	0.657997	NA	TRUE	reported	266618	0.0291844	7.2043e-19	7213	COL4A3BP	TRUE	reported	2	TRUE
COL4A3BP.13950_9	HandOA-indep	rs5744681	A	G	A	G	0.259632	-0.00350518	0.0859559	0.0859559	FALSE	FALSE	FALSE	5	75549410	0.0134943	0.795055	NA	TRUE	reported	303782	0.0291844	7.2043e-19	7213	COL4A3BP	TRUE	reported	2	TRUE
COL4A3BP.13950_9	HipOA-indep	rs5744681	A	G	A	G	0.259632	0.00305983	0.0859559	0.0859559	FALSE	FALSE	FALSE	5	75549410	0.00918548	0.739047	NA	TRUE	reported	353388	0.0291844	7.2043e-19	7213	COL4A3BP	TRUE	reported	2	TRUE
COL4A3BP.13950_9	KneeHipOA-indep	rs5744681	A	G	A	G	0.259632	-0.00697414	0.0859559	0.0859559	FALSE	FALSE	FALSE	5	75549410	0.00621043	0.261449	NA	TRUE	reported	490345	0.0291844	7.2043e-19	7213	COL4A3BP	TRUE	reported	2	TRUE
COL4A3BP.13950_9	KneeOA-indep	rs5744681	A	G	A	G	0.259632	-0.0100112	0.0859559	0.0859559	FALSE	FALSE	FALSE	5	75549410	0.00720102	0.164453	NA	TRUE	reported	396054	0.0291844	7.2043e-19	7213	COL4A3BP	TRUE	reported	2	TRUE
COL4A3BP.13950_9	SpineOA-indep	rs5744681	A	G	A	G	0.259632	3.10116e-05	0.0859559	0.0859559	FALSE	FALSE	FALSE	5	75549410	0.0103701	0.997614	NA	TRUE	reported	333950	0.0291844	7.2043e-19	7213	COL4A3BP	TRUE	reported	2	TRUE
COL4A3BP.13950_9	THR-indep	rs5744681	A	G	A	G	0.259632	0.00779855	0.0859559	0.0859559	FALSE	FALSE	FALSE	5	75549410	0.011424	0.494832	NA	TRUE	reported	319037	0.0291844	7.2043e-19	7213	COL4A3BP	TRUE	reported	2	TRUE
COL4A3BP.13950_9	ThumbOA-indep	rs5744681	A	G	A	G	0.259632	-0.0301574	0.0859559	0.0859559	FALSE	FALSE	FALSE	5	75549410	0.0197255	0.1263	NA	TRUE	reported	247455	0.0291844	7.2043e-19	7213	COL4A3BP	TRUE	reported	2	TRUE
COL4A3BP.13950_9	TJR-indep	rs5744681	A	G	A	G	0.259632	0.00426607	0.0859559	0.0859559	FALSE	FALSE	FALSE	5	75549410	0.008559	0.618181	NA	TRUE	reported	368576	0.0291844	7.2043e-19	7213	COL4A3BP	TRUE	reported	2	TRUE
COL4A3BP.13950_9	TKR-indep	rs5744681	A	G	A	G	0.259632	-0.0174615	0.0859559	0.0859559	FALSE	FALSE	FALSE	5	75549410	0.0125499	0.164115	NA	TRUE	reported	252041	0.0291844	7.2043e-19	7213	COL4A3BP	TRUE	reported	2	TRUE
COL6A1.16828_8	AllOA-indep	rs11701176	A	G	A	G	-0.740559	0.00787255	0.315195	0.315195	FALSE	FALSE	FALSE	21	45953498	0.00263436	0.00280433	NA	TRUE	reported	826690	0.0155372	1e-300	7213	COL6A1	TRUE	reported	2	TRUE
COL6A1.16828_8	Early_AllOA-indep	rs11701176	A	G	A	G	-0.740559	0.00174001	0.315195	0.315195	FALSE	FALSE	FALSE	21	45953498	0.0116372	0.881142	NA	TRUE	reported	48287	0.0155372	1e-300	7213	COL6A1	TRUE	reported	2	TRUE
COL6A1.16828_8	FingerOA-indep	rs11701176	A	G	A	G	-0.740559	0.00210788	0.315195	0.315195	FALSE	FALSE	FALSE	21	45953498	0.0101988	0.83626	NA	TRUE	reported	266618	0.0155372	1e-300	7213	COL6A1	TRUE	reported	2	TRUE
COL6A1.16828_8	HandOA-indep	rs11701176	A	G	A	G	-0.740559	0.00336582	0.315195	0.315195	FALSE	FALSE	FALSE	21	45953498	0.00703769	0.632468	NA	TRUE	reported	303782	0.0155372	1e-300	7213	COL6A1	TRUE	reported	2	TRUE
COL6A1.16828_8	HipOA-indep	rs11701176	A	G	A	G	-0.740559	0.00968409	0.315195	0.315195	FALSE	FALSE	FALSE	21	45953498	0.00527497	0.066379	NA	TRUE	reported	353388	0.0155372	1e-300	7213	COL6A1	TRUE	reported	2	TRUE
COL6A1.16828_8	KneeHipOA-indep	rs11701176	A	G	A	G	-0.740559	0.00753064	0.315195	0.315195	FALSE	FALSE	FALSE	21	45953498	0.00353289	0.0330413	NA	TRUE	reported	490345	0.0155372	1e-300	7213	COL6A1	TRUE	reported	2	TRUE
COL6A1.16828_8	KneeOA-indep	rs11701176	A	G	A	G	-0.740559	0.00435888	0.315195	0.315195	FALSE	FALSE	FALSE	21	45953498	0.00410648	0.288478	NA	TRUE	reported	396054	0.0155372	1e-300	7213	COL6A1	TRUE	reported	2	TRUE
COL6A1.16828_8	SpineOA-indep	rs11701176	A	G	A	G	-0.740559	0.00976805	0.315195	0.315195	FALSE	FALSE	FALSE	21	45953498	0.00587905	0.0966124	NA	TRUE	reported	333950	0.0155372	1e-300	7213	COL6A1	TRUE	reported	2	TRUE
COL6A1.16828_8	THR-indep	rs11701176	A	G	A	G	-0.740559	0.00992558	0.315195	0.315195	FALSE	FALSE	FALSE	21	45953498	0.00636949	0.119162	NA	TRUE	reported	319037	0.0155372	1e-300	7213	COL6A1	TRUE	reported	2	TRUE
COL6A1.16828_8	ThumbOA-indep	rs11701176	A	G	A	G	-0.740559	0.000969308	0.315195	0.315195	FALSE	FALSE	FALSE	21	45953498	0.00940377	0.917902	NA	TRUE	reported	247455	0.0155372	1e-300	7213	COL6A1	TRUE	reported	2	TRUE
COL6A1.16828_8	TJR-indep	rs11701176	A	G	A	G	-0.740559	0.00662696	0.315195	0.315195	FALSE	FALSE	FALSE	21	45953498	0.00496241	0.181735	NA	TRUE	reported	368576	0.0155372	1e-300	7213	COL6A1	TRUE	reported	2	TRUE
COL6A1.16828_8	TKR-indep	rs11701176	A	G	A	G	-0.740559	0.00424972	0.315195	0.315195	FALSE	FALSE	FALSE	21	45953498	0.00704793	0.546526	NA	TRUE	reported	252041	0.0155372	1e-300	7213	COL6A1	TRUE	reported	2	TRUE
COL6A2.16753_46	AllOA-indep	rs35548026	A	G	A	G	-0.548396	-0.0164146	0.0869957	0.0869957	FALSE	FALSE	FALSE	21	46129699	0.00441612	0.000201613	NA	TRUE	reported	826690	0.0288366	1.01031e-78	7213	COL6A2	TRUE	reported	2	TRUE
COL6A2.16753_46	Early_AllOA-indep	rs35548026	A	G	A	G	-0.548396	0.0162331	0.0869957	0.0869957	FALSE	FALSE	FALSE	21	46129699	0.0191546	0.396727	NA	TRUE	reported	48287	0.0288366	1.01031e-78	7213	COL6A2	TRUE	reported	2	TRUE
COL6A2.16753_46	FingerOA-indep	rs35548026	A	G	A	G	-0.548396	-0.041388	0.0869957	0.0869957	FALSE	FALSE	FALSE	21	46129699	0.0170335	0.0151068	NA	TRUE	reported	266618	0.0288366	1.01031e-78	7213	COL6A2	TRUE	reported	2	TRUE
COL6A2.16753_46	HandOA-indep	rs35548026	A	G	A	G	-0.548396	-0.0251142	0.0869957	0.0869957	FALSE	FALSE	FALSE	21	46129699	0.0119528	0.0356311	NA	TRUE	reported	303782	0.0288366	1.01031e-78	7213	COL6A2	TRUE	reported	2	TRUE
COL6A2.16753_46	HipOA-indep	rs35548026	A	G	A	G	-0.548396	-0.0278659	0.0869957	0.0869957	FALSE	FALSE	FALSE	21	46129699	0.00882642	0.00159346	NA	TRUE	reported	353388	0.0288366	1.01031e-78	7213	COL6A2	TRUE	reported	2	TRUE
COL6A2.16753_46	KneeHipOA-indep	rs35548026	A	G	A	G	-0.548396	-0.0232358	0.0869957	0.0869957	FALSE	FALSE	FALSE	21	46129699	0.00596241	9.73694e-05	NA	TRUE	reported	490345	0.0288366	1.01031e-78	7213	COL6A2	TRUE	reported	2	TRUE
COL6A2.16753_46	KneeOA-indep	rs35548026	A	G	A	G	-0.548396	-0.0229313	0.0869957	0.0869957	FALSE	FALSE	FALSE	21	46129699	0.00697346	0.00100771	NA	TRUE	reported	396054	0.0288366	1.01031e-78	7213	COL6A2	TRUE	reported	2	TRUE
COL6A2.16753_46	SpineOA-indep	rs35548026	A	G	A	G	-0.548396	-0.005691	0.0869957	0.0869957	FALSE	FALSE	FALSE	21	46129699	0.00986631	0.564067	NA	TRUE	reported	333950	0.0288366	1.01031e-78	7213	COL6A2	TRUE	reported	2	TRUE
COL6A2.16753_46	THR-indep	rs35548026	A	G	A	G	-0.548396	-0.0404301	0.0869957	0.0869957	FALSE	FALSE	FALSE	21	46129699	0.0106144	0.000139529	NA	TRUE	reported	319037	0.0288366	1.01031e-78	7213	COL6A2	TRUE	reported	2	TRUE
COL6A2.16753_46	ThumbOA-indep	rs35548026	A	G	A	G	-0.548396	-0.0522182	0.0869957	0.0869957	FALSE	FALSE	FALSE	21	46129699	0.0161296	0.0012062	NA	TRUE	reported	247455	0.0288366	1.01031e-78	7213	COL6A2	TRUE	reported	2	TRUE
COL6A2.16753_46	TJR-indep	rs35548026	A	G	A	G	-0.548396	-0.0394489	0.0869957	0.0869957	FALSE	FALSE	FALSE	21	46129699	0.00827552	1.87049e-06	NA	TRUE	reported	368576	0.0288366	1.01031e-78	7213	COL6A2	TRUE	reported	2	TRUE
COL6A2.16753_46	TKR-indep	rs35548026	A	G	A	G	-0.548396	-0.040536	0.0869957	0.0869957	FALSE	FALSE	FALSE	21	46129699	0.011769	0.000572562	NA	TRUE	reported	252041	0.0288366	1.01031e-78	7213	COL6A2	TRUE	reported	2	TRUE
COL9A1.15466_30	AllOA-indep	rs13199337	T	C	T	C	0.143297	0.00187607	0.175378	0.1739	FALSE	FALSE	FALSE	6	70279372	0.00339814	0.580889	NA	TRUE	reported	826690	0.0218324	5.62031e-11	7213	COL9A1	TRUE	reported	2	TRUE
COL9A1.15466_30	Early_AllOA-indep	rs13199337	T	C	T	C	0.143297	-0.00843436	0.175378	0.1583	FALSE	FALSE	FALSE	6	70279372	0.014997	0.573841	NA	TRUE	reported	48287	0.0218324	5.62031e-11	7213	COL9A1	TRUE	reported	2	TRUE
COL9A1.15466_30	FingerOA-indep	rs13199337	T	C	T	C	0.143297	-0.0109496	0.175378	0.173	FALSE	FALSE	FALSE	6	70279372	0.0128634	0.394644	NA	TRUE	reported	266618	0.0218324	5.62031e-11	7213	COL9A1	TRUE	reported	2	TRUE
COL9A1.15466_30	HandOA-indep	rs13199337	T	C	T	C	0.143297	-0.00509946	0.175378	0.1739	FALSE	FALSE	FALSE	6	70279372	0.00886322	0.565054	NA	TRUE	reported	303782	0.0218324	5.62031e-11	7213	COL9A1	TRUE	reported	2	TRUE
COL9A1.15466_30	HipOA-indep	rs13199337	T	C	T	C	0.143297	0.00725869	0.175378	0.1719	FALSE	FALSE	FALSE	6	70279372	0.00663822	0.274188	NA	TRUE	reported	353388	0.0218324	5.62031e-11	7213	COL9A1	TRUE	reported	2	TRUE
COL9A1.15466_30	KneeHipOA-indep	rs13199337	T	C	T	C	0.143297	0.00335983	0.175378	0.1725	FALSE	FALSE	FALSE	6	70279372	0.00449011	0.454295	NA	TRUE	reported	490345	0.0218324	5.62031e-11	7213	COL9A1	TRUE	reported	2	TRUE
COL9A1.15466_30	KneeOA-indep	rs13199337	T	C	T	C	0.143297	-0.00232693	0.175378	0.1715	FALSE	FALSE	FALSE	6	70279372	0.00519658	0.654312	NA	TRUE	reported	396054	0.0218324	5.62031e-11	7213	COL9A1	TRUE	reported	2	TRUE
COL9A1.15466_30	SpineOA-indep	rs13199337	T	C	T	C	0.143297	0.00966557	0.175378	0.172	FALSE	FALSE	FALSE	6	70279372	0.00747639	0.196076	NA	TRUE	reported	333950	0.0218324	5.62031e-11	7213	COL9A1	TRUE	reported	2	TRUE
COL9A1.15466_30	THR-indep	rs13199337	T	C	T	C	0.143297	0.00645361	0.175378	0.175	FALSE	FALSE	FALSE	6	70279372	0.0080481	0.422622	NA	TRUE	reported	319037	0.0218324	5.62031e-11	7213	COL9A1	TRUE	reported	2	TRUE
COL9A1.15466_30	ThumbOA-indep	rs13199337	T	C	T	C	0.143297	-0.0138678	0.175378	0.1725	FALSE	FALSE	FALSE	6	70279372	0.0121147	0.252329	NA	TRUE	reported	247455	0.0218324	5.62031e-11	7213	COL9A1	TRUE	reported	2	TRUE
COL9A1.15466_30	TJR-indep	rs13199337	T	C	T	C	0.143297	0.00529178	0.175378	0.1746	FALSE	FALSE	FALSE	6	70279372	0.00625807	0.397781	NA	TRUE	reported	368576	0.0218324	5.62031e-11	7213	COL9A1	TRUE	reported	2	TRUE
COL9A1.15466_30	TKR-indep	rs13199337	T	C	T	C	0.143297	0.000372771	0.175378	0.1747	FALSE	FALSE	FALSE	6	70279372	0.00601034	0.950546	NA	TRUE	reported	252041	0.0218324	5.62031e-11	7213	COL9A1	TRUE	reported	2	TRUE
COLEC11.4430_44	AllOA-indep	rs11123637	T	C	T	C	0.190796	0.00359286	0.363233	0.363233	FALSE	FALSE	FALSE	2	3608153	0.00279611	0.19881	NA	TRUE	reported	826690	0.0170923	1.06585e-28	7213	COLEC11	TRUE	reported	2	TRUE
COLEC11.4430_44	AllOA-indep	rs6542680	C	T	C	T	0.657269	0.00208385	0.190905	0.190905	FALSE	FALSE	FALSE	2	3594771	0.00321959	0.517476	NA	TRUE	reported	826690	0.0196628	6.78852e-228	7213	COLEC11	TRUE	reported	2	TRUE
COLEC11.4430_44	Early_AllOA-indep	rs11123637	T	C	T	C	0.190796	0.00868846	0.363233	0.363233	FALSE	FALSE	FALSE	2	3608153	0.0117316	0.458934	NA	TRUE	reported	48287	0.0170923	1.06585e-28	7213	COLEC11	TRUE	reported	2	TRUE
COLEC11.4430_44	Early_AllOA-indep	rs6542680	C	T	C	T	0.657269	0.0148232	0.190905	0.190905	FALSE	FALSE	FALSE	2	3594771	0.013346	0.266704	NA	TRUE	reported	48287	0.0196628	6.78852e-228	7213	COLEC11	TRUE	reported	2	TRUE
COLEC11.4430_44	FingerOA-indep	rs11123637	T	C	T	C	0.190796	0.00674949	0.363233	0.363233	FALSE	FALSE	FALSE	2	3608153	0.0102227	0.509097	NA	TRUE	reported	266618	0.0170923	1.06585e-28	7213	COLEC11	TRUE	reported	2	TRUE
COLEC11.4430_44	FingerOA-indep	rs6542680	C	T	C	T	0.657269	-0.0246851	0.190905	0.190905	FALSE	FALSE	FALSE	2	3594771	0.0123921	0.0463715	NA	TRUE	reported	266618	0.0196628	6.78852e-228	7213	COLEC11	TRUE	reported	2	TRUE
COLEC11.4430_44	HandOA-indep	rs11123637	T	C	T	C	0.190796	0.00467636	0.363233	0.363233	FALSE	FALSE	FALSE	2	3608153	0.00819496	0.568245	NA	TRUE	reported	303782	0.0170923	1.06585e-28	7213	COLEC11	TRUE	reported	2	TRUE
COLEC11.4430_44	HandOA-indep	rs6542680	C	T	C	T	0.657269	-0.00105679	0.190905	0.190905	FALSE	FALSE	FALSE	2	3594771	0.00835412	0.899337	NA	TRUE	reported	303782	0.0196628	6.78852e-228	7213	COLEC11	TRUE	reported	2	TRUE
COLEC11.4430_44	HipOA-indep	rs11123637	T	C	T	C	0.190796	0.0136404	0.363233	0.363233	FALSE	FALSE	FALSE	2	3608153	0.00565963	0.0159475	NA	TRUE	reported	353388	0.0170923	1.06585e-28	7213	COLEC11	TRUE	reported	2	TRUE
COLEC11.4430_44	HipOA-indep	rs6542680	C	T	C	T	0.657269	-0.00231337	0.190905	0.190905	FALSE	FALSE	FALSE	2	3594771	0.00631369	0.714063	NA	TRUE	reported	353388	0.0196628	6.78852e-228	7213	COLEC11	TRUE	reported	2	TRUE
COLEC11.4430_44	KneeHipOA-indep	rs11123637	T	C	T	C	0.190796	0.00476972	0.363233	0.363233	FALSE	FALSE	FALSE	2	3608153	0.0038502	0.215411	NA	TRUE	reported	490345	0.0170923	1.06585e-28	7213	COLEC11	TRUE	reported	2	TRUE
COLEC11.4430_44	KneeHipOA-indep	rs6542680	C	T	C	T	0.657269	0.00131554	0.190905	0.190905	FALSE	FALSE	FALSE	2	3594771	0.0042002	0.754122	NA	TRUE	reported	490345	0.0196628	6.78852e-228	7213	COLEC11	TRUE	reported	2	TRUE
COLEC11.4430_44	KneeOA-indep	rs11123637	T	C	T	C	0.190796	0.00240169	0.363233	0.363233	FALSE	FALSE	FALSE	2	3608153	0.00467423	0.607381	NA	TRUE	reported	396054	0.0170923	1.06585e-28	7213	COLEC11	TRUE	reported	2	TRUE
COLEC11.4430_44	KneeOA-indep	rs6542680	C	T	C	T	0.657269	0.0043739	0.190905	0.190905	FALSE	FALSE	FALSE	2	3594771	0.0049249	0.374476	NA	TRUE	reported	396054	0.0196628	6.78852e-228	7213	COLEC11	TRUE	reported	2	TRUE
COLEC11.4430_44	SpineOA-indep	rs11123637	T	C	T	C	0.190796	0.0055318	0.363233	0.363233	FALSE	FALSE	FALSE	2	3608153	0.00651795	0.396047	NA	TRUE	reported	333950	0.0170923	1.06585e-28	7213	COLEC11	TRUE	reported	2	TRUE
COLEC11.4430_44	SpineOA-indep	rs6542680	C	T	C	T	0.657269	-0.00829949	0.190905	0.190905	FALSE	FALSE	FALSE	2	3594771	0.00701556	0.236805	NA	TRUE	reported	333950	0.0196628	6.78852e-228	7213	COLEC11	TRUE	reported	2	TRUE
COLEC11.4430_44	THR-indep	rs11123637	T	C	T	C	0.190796	0.0193248	0.363233	0.363233	FALSE	FALSE	FALSE	2	3608153	0.00650058	0.00295108	NA	TRUE	reported	319037	0.0170923	1.06585e-28	7213	COLEC11	TRUE	reported	2	TRUE
COLEC11.4430_44	THR-indep	rs6542680	C	T	C	T	0.657269	-0.000181753	0.190905	0.190905	FALSE	FALSE	FALSE	2	3594771	0.0076183	0.980966	NA	TRUE	reported	319037	0.0196628	6.78852e-228	7213	COLEC11	TRUE	reported	2	TRUE
COLEC11.4430_44	ThumbOA-indep	rs11123637	T	C	T	C	0.190796	0.00208105	0.363233	0.363233	FALSE	FALSE	FALSE	2	3608153	0.00973663	0.830754	NA	TRUE	reported	247455	0.0170923	1.06585e-28	7213	COLEC11	TRUE	reported	2	TRUE
COLEC11.4430_44	ThumbOA-indep	rs6542680	C	T	C	T	0.657269	-0.0188591	0.190905	0.190905	FALSE	FALSE	FALSE	2	3594771	0.0117337	0.107997	NA	TRUE	reported	247455	0.0196628	6.78852e-228	7213	COLEC11	TRUE	reported	2	TRUE
COLEC11.4430_44	TJR-indep	rs11123637	T	C	T	C	0.190796	0.0111534	0.363233	0.363233	FALSE	FALSE	FALSE	2	3608153	0.00505339	0.027306	NA	TRUE	reported	368576	0.0170923	1.06585e-28	7213	COLEC11	TRUE	reported	2	TRUE
COLEC11.4430_44	TJR-indep	rs6542680	C	T	C	T	0.657269	0.00045923	0.190905	0.190905	FALSE	FALSE	FALSE	2	3594771	0.00572627	0.936081	NA	TRUE	reported	368576	0.0196628	6.78852e-228	7213	COLEC11	TRUE	reported	2	TRUE
COLEC11.4430_44	TKR-indep	rs11123637	T	C	T	C	0.190796	0.00736076	0.363233	0.363233	FALSE	FALSE	FALSE	2	3608153	0.00718637	0.305709	NA	TRUE	reported	252041	0.0170923	1.06585e-28	7213	COLEC11	TRUE	reported	2	TRUE
COLEC11.4430_44	TKR-indep	rs6542680	C	T	C	T	0.657269	0.000734232	0.190905	0.190905	FALSE	FALSE	FALSE	2	3594771	0.00850677	0.931219	NA	TRUE	reported	252041	0.0196628	6.78852e-228	7213	COLEC11	TRUE	reported	2	TRUE
COLEC12.5457_5	AllOA-indep	rs2846666	C	A	C	A	-0.222127	-0.00540456	0.276099	0.2731	FALSE	FALSE	FALSE	18	469797	0.00282007	0.055306	NA	TRUE	reported	826690	0.018572	1.16576e-32	7213	COLEC12	TRUE	reported	2	TRUE
COLEC12.5457_5	Early_AllOA-indep	rs2846666	C	A	C	A	-0.222127	-0.0252391	0.276099	0.2454	FALSE	FALSE	FALSE	18	469797	0.0128027	0.0486795	NA	TRUE	reported	48287	0.018572	1.16576e-32	7213	COLEC12	TRUE	reported	2	TRUE
COLEC12.5457_5	FingerOA-indep	rs2846666	C	A	C	A	-0.222127	-0.0073398	0.276099	0.2514	FALSE	FALSE	FALSE	18	469797	0.0112253	0.513201	NA	TRUE	reported	266618	0.018572	1.16576e-32	7213	COLEC12	TRUE	reported	2	TRUE
COLEC12.5457_5	HandOA-indep	rs2846666	C	A	C	A	-0.222127	-0.00294928	0.276099	0.2632	FALSE	FALSE	FALSE	18	469797	0.00769943	0.701681	NA	TRUE	reported	303782	0.018572	1.16576e-32	7213	COLEC12	TRUE	reported	2	TRUE
COLEC12.5457_5	HipOA-indep	rs2846666	C	A	C	A	-0.222127	0.00205801	0.276099	0.2671	FALSE	FALSE	FALSE	18	469797	0.00567759	0.716994	NA	TRUE	reported	353388	0.018572	1.16576e-32	7213	COLEC12	TRUE	reported	2	TRUE
COLEC12.5457_5	KneeHipOA-indep	rs2846666	C	A	C	A	-0.222127	-0.00325004	0.276099	0.272	FALSE	FALSE	FALSE	18	469797	0.00379052	0.391216	NA	TRUE	reported	490345	0.018572	1.16576e-32	7213	COLEC12	TRUE	reported	2	TRUE
COLEC12.5457_5	KneeOA-indep	rs2846666	C	A	C	A	-0.222127	-0.00550226	0.276099	0.2705	FALSE	FALSE	FALSE	18	469797	0.0044375	0.214996	NA	TRUE	reported	396054	0.018572	1.16576e-32	7213	COLEC12	TRUE	reported	2	TRUE
COLEC12.5457_5	SpineOA-indep	rs2846666	C	A	C	A	-0.222127	-0.0159922	0.276099	0.2663	FALSE	FALSE	FALSE	18	469797	0.00635263	0.0118218	NA	TRUE	reported	333950	0.018572	1.16576e-32	7213	COLEC12	TRUE	reported	2	TRUE
COLEC12.5457_5	THR-indep	rs2846666	C	A	C	A	-0.222127	0.00468242	0.276099	0.2719	FALSE	FALSE	FALSE	18	469797	0.00680418	0.491347	NA	TRUE	reported	319037	0.018572	1.16576e-32	7213	COLEC12	TRUE	reported	2	TRUE
COLEC12.5457_5	ThumbOA-indep	rs2846666	C	A	C	A	-0.222127	0.00312891	0.276099	0.2559	FALSE	FALSE	FALSE	18	469797	0.0106068	0.768001	NA	TRUE	reported	247455	0.018572	1.16576e-32	7213	COLEC12	TRUE	reported	2	TRUE
COLEC12.5457_5	TJR-indep	rs2846666	C	A	C	A	-0.222127	-0.00352805	0.276099	0.2737	FALSE	FALSE	FALSE	18	469797	0.00530873	0.506322	NA	TRUE	reported	368576	0.018572	1.16576e-32	7213	COLEC12	TRUE	reported	2	TRUE
COLEC12.5457_5	TKR-indep	rs2846666	C	A	C	A	-0.222127	-0.00869721	0.276099	0.2744	FALSE	FALSE	FALSE	18	469797	0.00752928	0.248042	NA	TRUE	reported	252041	0.018572	1.16576e-32	7213	COLEC12	TRUE	reported	2	TRUE
COLGALT1.5638_23	AllOA-indep	rs3746317	T	C	T	C	-0.141092	0.00151298	0.438722	0.4483	FALSE	FALSE	FALSE	19	17556110	0.00256447	0.555206	NA	TRUE	reported	826690	0.0166935	3.43301e-17	7213	COLGALT1	TRUE	reported	2	TRUE
COLGALT1.5638_23	Early_AllOA-indep	rs3746317	T	C	T	C	-0.141092	-0.00523355	0.438722	0.4375	FALSE	FALSE	FALSE	19	17556110	0.01099	0.633923	NA	TRUE	reported	48287	0.0166935	3.43301e-17	7213	COLGALT1	TRUE	reported	2	TRUE
COLGALT1.5638_23	FingerOA-indep	rs3746317	T	C	T	C	-0.141092	0.00616824	0.438722	0.4461	FALSE	FALSE	FALSE	19	17556110	0.0098213	0.529973	NA	TRUE	reported	266618	0.0166935	3.43301e-17	7213	COLGALT1	TRUE	reported	2	TRUE
COLGALT1.5638_23	HandOA-indep	rs3746317	T	C	T	C	-0.141092	-0.00730487	0.438722	0.4433	FALSE	FALSE	FALSE	19	17556110	0.00680664	0.283182	NA	TRUE	reported	303782	0.0166935	3.43301e-17	7213	COLGALT1	TRUE	reported	2	TRUE
COLGALT1.5638_23	HipOA-indep	rs3746317	T	C	T	C	-0.141092	0.0104592	0.438722	0.4465	FALSE	FALSE	FALSE	19	17556110	0.00511788	0.0409872	NA	TRUE	reported	353388	0.0166935	3.43301e-17	7213	COLGALT1	TRUE	reported	2	TRUE
COLGALT1.5638_23	KneeHipOA-indep	rs3746317	T	C	T	C	-0.141092	0.00469631	0.438722	0.4472	FALSE	FALSE	FALSE	19	17556110	0.00342478	0.17029	NA	TRUE	reported	490345	0.0166935	3.43301e-17	7213	COLGALT1	TRUE	reported	2	TRUE
COLGALT1.5638_23	KneeOA-indep	rs3746317	T	C	T	C	-0.141092	0.00235614	0.438722	0.4455	FALSE	FALSE	FALSE	19	17556110	0.00397293	0.553148	NA	TRUE	reported	396054	0.0166935	3.43301e-17	7213	COLGALT1	TRUE	reported	2	TRUE
COLGALT1.5638_23	SpineOA-indep	rs3746317	T	C	T	C	-0.141092	0.00455218	0.438722	0.4418	FALSE	FALSE	FALSE	19	17556110	0.00562714	0.418533	NA	TRUE	reported	333950	0.0166935	3.43301e-17	7213	COLGALT1	TRUE	reported	2	TRUE
COLGALT1.5638_23	THR-indep	rs3746317	T	C	T	C	-0.141092	0.00803631	0.438722	0.4498	FALSE	FALSE	FALSE	19	17556110	0.00626013	0.199237	NA	TRUE	reported	319037	0.0166935	3.43301e-17	7213	COLGALT1	TRUE	reported	2	TRUE
COLGALT1.5638_23	ThumbOA-indep	rs3746317	T	C	T	C	-0.141092	0.00216034	0.438722	0.4455	FALSE	FALSE	FALSE	19	17556110	0.009258	0.815491	NA	TRUE	reported	247455	0.0166935	3.43301e-17	7213	COLGALT1	TRUE	reported	2	TRUE
COLGALT1.5638_23	TJR-indep	rs3746317	T	C	T	C	-0.141092	0.00252579	0.438722	0.451	FALSE	FALSE	FALSE	19	17556110	0.00478804	0.597831	NA	TRUE	reported	368576	0.0166935	3.43301e-17	7213	COLGALT1	TRUE	reported	2	TRUE
COLGALT1.5638_23	TKR-indep	rs3746317	T	C	T	C	-0.141092	-0.000452525	0.438722	0.4508	FALSE	FALSE	FALSE	19	17556110	0.00753863	0.952134	NA	TRUE	reported	252041	0.0166935	3.43301e-17	7213	COLGALT1	TRUE	reported	2	TRUE
CPB1.15375_49	AllOA-indep	rs13318851	C	G	C	G	0.409447	-0.00111008	0.227506	0.227506	FALSE	TRUE	FALSE	3	148845781	0.00299411	0.71082	NA	TRUE	reported	826690	0.019168	3.23915e-98	7213	CPB1	TRUE	reported	2	TRUE
CPB1.15375_49	AllOA-indep	rs2944434	G	T	G	T	-0.129118	-0.000294659	0.235616	0.2293	FALSE	FALSE	FALSE	3	148770580	0.00298834	0.921454	NA	TRUE	reported	826690	0.0194757	3.60719e-11	7213	CPB1	TRUE	reported	2	TRUE
CPB1.15375_49	Early_AllOA-indep	rs13318851	C	G	C	G	0.409447	0.0100885	0.227506	0.227506	FALSE	TRUE	FALSE	3	148845781	0.0129435	0.43573	NA	TRUE	reported	48287	0.019168	3.23915e-98	7213	CPB1	TRUE	reported	2	TRUE
CPB1.15375_49	Early_AllOA-indep	rs2944434	G	T	G	T	-0.129118	-0.00290009	0.235616	0.2131	FALSE	FALSE	FALSE	3	148770580	0.0134765	0.829614	NA	TRUE	reported	48287	0.0194757	3.60719e-11	7213	CPB1	TRUE	reported	2	TRUE
CPB1.15375_49	FingerOA-indep	rs13318851	C	G	C	G	0.409447	-0.0233031	0.227506	0.227506	FALSE	TRUE	FALSE	3	148845781	0.0112719	0.0386995	NA	TRUE	reported	266618	0.019168	3.23915e-98	7213	CPB1	TRUE	reported	2	TRUE
CPB1.15375_49	FingerOA-indep	rs2944434	G	T	G	T	-0.129118	-0.00833019	0.235616	0.224	FALSE	FALSE	FALSE	3	148770580	0.0118188	0.480918	NA	TRUE	reported	266618	0.0194757	3.60719e-11	7213	CPB1	TRUE	reported	2	TRUE
CPB1.15375_49	HandOA-indep	rs13318851	C	G	C	G	0.409447	-0.0168607	0.227506	0.227506	FALSE	TRUE	FALSE	3	148845781	0.00793678	0.0336386	NA	TRUE	reported	303782	0.019168	3.23915e-98	7213	CPB1	TRUE	reported	2	TRUE
CPB1.15375_49	HandOA-indep	rs2944434	G	T	G	T	-0.129118	-0.00738368	0.235616	0.2285	FALSE	FALSE	FALSE	3	148770580	0.00804637	0.358807	NA	TRUE	reported	303782	0.0194757	3.60719e-11	7213	CPB1	TRUE	reported	2	TRUE
CPB1.15375_49	HipOA-indep	rs13318851	C	G	C	G	0.409447	-0.00407482	0.227506	0.227506	FALSE	TRUE	FALSE	3	148845781	0.00584947	0.486045	NA	TRUE	reported	353388	0.019168	3.23915e-98	7213	CPB1	TRUE	reported	2	TRUE
CPB1.15375_49	HipOA-indep	rs2944434	G	T	G	T	-0.129118	-0.00626987	0.235616	0.2262	FALSE	FALSE	FALSE	3	148770580	0.00592702	0.290126	NA	TRUE	reported	353388	0.0194757	3.60719e-11	7213	CPB1	TRUE	reported	2	TRUE
CPB1.15375_49	KneeHipOA-indep	rs13318851	C	G	C	G	0.409447	0.00264389	0.227506	0.227506	FALSE	TRUE	FALSE	3	148845781	0.00390982	0.498902	NA	TRUE	reported	490345	0.019168	3.23915e-98	7213	CPB1	TRUE	reported	2	TRUE
CPB1.15375_49	KneeHipOA-indep	rs2944434	G	T	G	T	-0.129118	-0.000133483	0.235616	0.2295	FALSE	FALSE	FALSE	3	148770580	0.00399366	0.973337	NA	TRUE	reported	490345	0.0194757	3.60719e-11	7213	CPB1	TRUE	reported	2	TRUE
CPB1.15375_49	KneeOA-indep	rs13318851	C	G	C	G	0.409447	0.00636435	0.227506	0.227506	FALSE	TRUE	FALSE	3	148845781	0.00462312	0.168625	NA	TRUE	reported	396054	0.019168	3.23915e-98	7213	CPB1	TRUE	reported	2	TRUE
CPB1.15375_49	KneeOA-indep	rs2944434	G	T	G	T	-0.129118	0.000789284	0.235616	0.2299	FALSE	FALSE	FALSE	3	148770580	0.00459966	0.863755	NA	TRUE	reported	396054	0.0194757	3.60719e-11	7213	CPB1	TRUE	reported	2	TRUE
CPB1.15375_49	SpineOA-indep	rs13318851	C	G	C	G	0.409447	-0.000248945	0.227506	0.227506	FALSE	TRUE	FALSE	3	148845781	0.0069013	0.971225	NA	TRUE	reported	333950	0.019168	3.23915e-98	7213	CPB1	TRUE	reported	2	TRUE
CPB1.15375_49	SpineOA-indep	rs2944434	G	T	G	T	-0.129118	0.00663795	0.235616	0.227	FALSE	FALSE	FALSE	3	148770580	0.00661076	0.315324	NA	TRUE	reported	333950	0.0194757	3.60719e-11	7213	CPB1	TRUE	reported	2	TRUE
CPB1.15375_49	THR-indep	rs13318851	C	G	C	G	0.409447	-0.0029912	0.227506	0.227506	FALSE	TRUE	FALSE	3	148845781	0.00706424	0.671982	NA	TRUE	reported	319037	0.019168	3.23915e-98	7213	CPB1	TRUE	reported	2	TRUE
CPB1.15375_49	THR-indep	rs2944434	G	T	G	T	-0.129118	-0.00116472	0.235616	0.2294	FALSE	FALSE	FALSE	3	148770580	0.00691909	0.86632	NA	TRUE	reported	319037	0.0194757	3.60719e-11	7213	CPB1	TRUE	reported	2	TRUE
CPB1.15375_49	ThumbOA-indep	rs13318851	C	G	C	G	0.409447	-0.0208414	0.227506	0.227506	FALSE	TRUE	FALSE	3	148845781	0.0106711	0.0508119	NA	TRUE	reported	247455	0.019168	3.23915e-98	7213	CPB1	TRUE	reported	2	TRUE
CPB1.15375_49	ThumbOA-indep	rs2944434	G	T	G	T	-0.129118	-0.00357996	0.235616	0.2244	FALSE	FALSE	FALSE	3	148770580	0.0111047	0.747164	NA	TRUE	reported	247455	0.0194757	3.60719e-11	7213	CPB1	TRUE	reported	2	TRUE
CPB1.15375_49	TJR-indep	rs13318851	C	G	C	G	0.409447	0.000794495	0.227506	0.227506	FALSE	TRUE	FALSE	3	148845781	0.00528299	0.880459	NA	TRUE	reported	368576	0.019168	3.23915e-98	7213	CPB1	TRUE	reported	2	TRUE
CPB1.15375_49	TJR-indep	rs2944434	G	T	G	T	-0.129118	0.0067869	0.235616	0.2319	FALSE	FALSE	FALSE	3	148770580	0.00555226	0.221569	NA	TRUE	reported	368576	0.0194757	3.60719e-11	7213	CPB1	TRUE	reported	2	TRUE
CPB1.15375_49	TKR-indep	rs13318851	C	G	C	G	0.409447	0.00498511	0.227506	0.227506	FALSE	TRUE	FALSE	3	148845781	0.00781923	0.52377	NA	TRUE	reported	252041	0.019168	3.23915e-98	7213	CPB1	TRUE	reported	2	TRUE
CPB1.15375_49	TKR-indep	rs2944434	G	T	G	T	-0.129118	0.0144602	0.235616	0.2341	FALSE	FALSE	FALSE	3	148770580	0.00784648	0.0653461	NA	TRUE	reported	252041	0.0194757	3.60719e-11	7213	CPB1	TRUE	reported	2	TRUE
CPM.9416_77	AllOA-indep	rs10450797	A	G	A	G	0.272129	-0.00105065	0.075558	0.0714	FALSE	FALSE	FALSE	12	68974035	0.00493074	0.831264	NA	TRUE	reported	826690	0.0312129	3.45781e-18	7213	CPM	TRUE	reported	2	TRUE
CPM.9416_77	AllOA-indep	rs8181716	T	G	T	G	-0.221862	0.0056944	0.179884	0.179884	FALSE	FALSE	FALSE	12	69037263	0.00320003	0.07516	NA	TRUE	reported	826690	0.0215798	1.26884e-24	7213	CPM	TRUE	reported	2	TRUE
CPM.9416_77	Early_AllOA-indep	rs10450797	A	G	A	G	0.272129	-0.0198967	0.075558	0.071	FALSE	FALSE	FALSE	12	68974035	0.0213286	0.350889	NA	TRUE	reported	48287	0.0312129	3.45781e-18	7213	CPM	TRUE	reported	2	TRUE
CPM.9416_77	Early_AllOA-indep	rs8181716	T	G	T	G	-0.221862	-0.00215771	0.179884	0.179884	FALSE	FALSE	FALSE	12	69037263	0.0145626	0.88221	NA	TRUE	reported	48287	0.0215798	1.26884e-24	7213	CPM	TRUE	reported	2	TRUE
CPM.9416_77	FingerOA-indep	rs10450797	A	G	A	G	0.272129	0.0258536	0.075558	0.0744	FALSE	FALSE	FALSE	12	68974035	0.0181559	0.154454	NA	TRUE	reported	266618	0.0312129	3.45781e-18	7213	CPM	TRUE	reported	2	TRUE
CPM.9416_77	FingerOA-indep	rs8181716	T	G	T	G	-0.221862	0.0103503	0.179884	0.179884	FALSE	FALSE	FALSE	12	69037263	0.0125994	0.41137	NA	TRUE	reported	266618	0.0215798	1.26884e-24	7213	CPM	TRUE	reported	2	TRUE
CPM.9416_77	HandOA-indep	rs10450797	A	G	A	G	0.272129	0.0160018	0.075558	0.0737	FALSE	FALSE	FALSE	12	68974035	0.0127398	0.209098	NA	TRUE	reported	303782	0.0312129	3.45781e-18	7213	CPM	TRUE	reported	2	TRUE
CPM.9416_77	HandOA-indep	rs8181716	T	G	T	G	-0.221862	0.00828988	0.179884	0.179884	FALSE	FALSE	FALSE	12	69037263	0.00871821	0.341671	NA	TRUE	reported	303782	0.0215798	1.26884e-24	7213	CPM	TRUE	reported	2	TRUE
CPM.9416_77	HipOA-indep	rs10450797	A	G	A	G	0.272129	0.0105183	0.075558	0.0716	FALSE	FALSE	FALSE	12	68974035	0.00960835	0.273646	NA	TRUE	reported	353388	0.0312129	3.45781e-18	7213	CPM	TRUE	reported	2	TRUE
CPM.9416_77	HipOA-indep	rs8181716	T	G	T	G	-0.221862	0.00621038	0.179884	0.179884	FALSE	FALSE	FALSE	12	69037263	0.00643647	0.334608	NA	TRUE	reported	353388	0.0215798	1.26884e-24	7213	CPM	TRUE	reported	2	TRUE
CPM.9416_77	KneeHipOA-indep	rs10450797	A	G	A	G	0.272129	-0.000387856	0.075558	0.0715	FALSE	FALSE	FALSE	12	68974035	0.00635913	0.951366	NA	TRUE	reported	490345	0.0312129	3.45781e-18	7213	CPM	TRUE	reported	2	TRUE
CPM.9416_77	KneeHipOA-indep	rs8181716	T	G	T	G	-0.221862	0.00793732	0.179884	0.179884	FALSE	FALSE	FALSE	12	69037263	0.00427231	0.06319	NA	TRUE	reported	490345	0.0215798	1.26884e-24	7213	CPM	TRUE	reported	2	TRUE
CPM.9416_77	KneeOA-indep	rs10450797	A	G	A	G	0.272129	-0.00544085	0.075558	0.0717	FALSE	FALSE	FALSE	12	68974035	0.00751404	0.46901	NA	TRUE	reported	396054	0.0312129	3.45781e-18	7213	CPM	TRUE	reported	2	TRUE
CPM.9416_77	KneeOA-indep	rs8181716	T	G	T	G	-0.221862	0.00691897	0.179884	0.179884	FALSE	FALSE	FALSE	12	69037263	0.00496974	0.163855	NA	TRUE	reported	396054	0.0215798	1.26884e-24	7213	CPM	TRUE	reported	2	TRUE
CPM.9416_77	SpineOA-indep	rs10450797	A	G	A	G	0.272129	0.00148241	0.075558	0.0728	FALSE	FALSE	FALSE	12	68974035	0.0108573	0.891398	NA	TRUE	reported	333950	0.0312129	3.45781e-18	7213	CPM	TRUE	reported	2	TRUE
CPM.9416_77	SpineOA-indep	rs8181716	T	G	T	G	-0.221862	-0.00719658	0.179884	0.179884	FALSE	FALSE	FALSE	12	69037263	0.00702344	0.305528	NA	TRUE	reported	333950	0.0215798	1.26884e-24	7213	CPM	TRUE	reported	2	TRUE
CPM.9416_77	THR-indep	rs10450797	A	G	A	G	0.272129	0.00980412	0.075558	0.0709	FALSE	FALSE	FALSE	12	68974035	0.0117374	0.403556	NA	TRUE	reported	319037	0.0312129	3.45781e-18	7213	CPM	TRUE	reported	2	TRUE
CPM.9416_77	THR-indep	rs8181716	T	G	T	G	-0.221862	0.00450406	0.179884	0.179884	FALSE	FALSE	FALSE	12	69037263	0.00774061	0.560652	NA	TRUE	reported	319037	0.0215798	1.26884e-24	7213	CPM	TRUE	reported	2	TRUE
CPM.9416_77	ThumbOA-indep	rs10450797	A	G	A	G	0.272129	0.0311229	0.075558	0.073	FALSE	FALSE	FALSE	12	68974035	0.0173681	0.0731393	NA	TRUE	reported	247455	0.0312129	3.45781e-18	7213	CPM	TRUE	reported	2	TRUE
CPM.9416_77	ThumbOA-indep	rs8181716	T	G	T	G	-0.221862	0.0188837	0.179884	0.179884	FALSE	FALSE	FALSE	12	69037263	0.0118698	0.111631	NA	TRUE	reported	247455	0.0215798	1.26884e-24	7213	CPM	TRUE	reported	2	TRUE
CPM.9416_77	TJR-indep	rs10450797	A	G	A	G	0.272129	0.0154604	0.075558	0.0707	FALSE	FALSE	FALSE	12	68974035	0.00911828	0.089974	NA	TRUE	reported	368576	0.0312129	3.45781e-18	7213	CPM	TRUE	reported	2	TRUE
CPM.9416_77	TJR-indep	rs8181716	T	G	T	G	-0.221862	0.00703637	0.179884	0.179884	FALSE	FALSE	FALSE	12	69037263	0.00603905	0.243961	NA	TRUE	reported	368576	0.0215798	1.26884e-24	7213	CPM	TRUE	reported	2	TRUE
CPM.9416_77	TKR-indep	rs10450797	A	G	A	G	0.272129	0.00889038	0.075558	0.0705	FALSE	FALSE	FALSE	12	68974035	0.0128967	0.490602	NA	TRUE	reported	252041	0.0312129	3.45781e-18	7213	CPM	TRUE	reported	2	TRUE
CPM.9416_77	TKR-indep	rs8181716	T	G	T	G	-0.221862	0.0146357	0.179884	0.179884	FALSE	FALSE	FALSE	12	69037263	0.00856444	0.0874714	NA	TRUE	reported	252041	0.0215798	1.26884e-24	7213	CPM	TRUE	reported	2	TRUE
CPN2.6415_90	AllOA-indep	rs3732477	T	C	T	C	-0.750703	-0.00468093	0.277346	0.2736	FALSE	FALSE	FALSE	3	194341790	0.00279116	0.0935311	NA	TRUE	reported	826690	0.0162977	1e-300	7213	CPN2	TRUE	reported	2	TRUE
CPN2.6415_90	Early_AllOA-indep	rs3732477	T	C	T	C	-0.750703	-0.00893555	0.277346	0.2798	FALSE	FALSE	FALSE	3	194341790	0.012119	0.460931	NA	TRUE	reported	48287	0.0162977	1e-300	7213	CPN2	TRUE	reported	2	TRUE
CPN2.6415_90	FingerOA-indep	rs3732477	T	C	T	C	-0.750703	0.0152013	0.277346	0.2443	FALSE	FALSE	FALSE	3	194341790	0.0112743	0.177556	NA	TRUE	reported	266618	0.0162977	1e-300	7213	CPN2	TRUE	reported	2	TRUE
CPN2.6415_90	HandOA-indep	rs3732477	T	C	T	C	-0.750703	-0.0015094	0.277346	0.2599	FALSE	FALSE	FALSE	3	194341790	0.00766518	0.843893	NA	TRUE	reported	303782	0.0162977	1e-300	7213	CPN2	TRUE	reported	2	TRUE
CPN2.6415_90	HipOA-indep	rs3732477	T	C	T	C	-0.750703	-0.0010737	0.277346	0.272	FALSE	FALSE	FALSE	3	194341790	0.00560648	0.848125	NA	TRUE	reported	353388	0.0162977	1e-300	7213	CPN2	TRUE	reported	2	TRUE
CPN2.6415_90	KneeHipOA-indep	rs3732477	T	C	T	C	-0.750703	-0.0030936	0.277346	0.2753	FALSE	FALSE	FALSE	3	194341790	0.00370297	0.403471	NA	TRUE	reported	490345	0.0162977	1e-300	7213	CPN2	TRUE	reported	2	TRUE
CPN2.6415_90	KneeOA-indep	rs3732477	T	C	T	C	-0.750703	-0.00660212	0.277346	0.2768	FALSE	FALSE	FALSE	3	194341790	0.00434456	0.128604	NA	TRUE	reported	396054	0.0162977	1e-300	7213	CPN2	TRUE	reported	2	TRUE
CPN2.6415_90	SpineOA-indep	rs3732477	T	C	T	C	-0.750703	-0.00871832	0.277346	0.2795	FALSE	FALSE	FALSE	3	194341790	0.00615791	0.156837	NA	TRUE	reported	333950	0.0162977	1e-300	7213	CPN2	TRUE	reported	2	TRUE
CPN2.6415_90	THR-indep	rs3732477	T	C	T	C	-0.750703	-0.00125297	0.277346	0.268	FALSE	FALSE	FALSE	3	194341790	0.00668894	0.851411	NA	TRUE	reported	319037	0.0162977	1e-300	7213	CPN2	TRUE	reported	2	TRUE
CPN2.6415_90	ThumbOA-indep	rs3732477	T	C	T	C	-0.750703	-0.00116155	0.277346	0.252	FALSE	FALSE	FALSE	3	194341790	0.0106237	0.912937	NA	TRUE	reported	247455	0.0162977	1e-300	7213	CPN2	TRUE	reported	2	TRUE
CPN2.6415_90	TJR-indep	rs3732477	T	C	T	C	-0.750703	-0.0034463	0.277346	0.27	FALSE	FALSE	FALSE	3	194341790	0.00523646	0.510452	NA	TRUE	reported	368576	0.0162977	1e-300	7213	CPN2	TRUE	reported	2	TRUE
CPN2.6415_90	TKR-indep	rs3732477	T	C	T	C	-0.750703	-0.00561055	0.277346	0.2696	FALSE	FALSE	FALSE	3	194341790	0.00746307	0.452186	NA	TRUE	reported	252041	0.0162977	1e-300	7213	CPN2	TRUE	reported	2	TRUE
CPNE1.5346_24	AllOA-indep	rs6060491	T	C	T	C	-0.930666	-0.0117708	0.131915	0.1228	FALSE	FALSE	FALSE	20	35587178	0.00382382	0.00208192	NA	TRUE	reported	826690	0.0219145	1e-300	7213	CPNE1	TRUE	reported	2	TRUE
CPNE1.5346_24	Early_AllOA-indep	rs6060491	T	C	T	C	-0.930666	-0.00225496	0.131915	0.1144	FALSE	FALSE	FALSE	20	35587178	0.0171874	0.895619	NA	TRUE	reported	48287	0.0219145	1e-300	7213	CPNE1	TRUE	reported	2	TRUE
CPNE1.5346_24	FingerOA-indep	rs6060491	T	C	T	C	-0.930666	-0.019474	0.131915	0.1081	FALSE	FALSE	FALSE	20	35587178	0.0157435	0.216102	NA	TRUE	reported	266618	0.0219145	1e-300	7213	CPNE1	TRUE	reported	2	TRUE
CPNE1.5346_24	HandOA-indep	rs6060491	T	C	T	C	-0.930666	-0.0117683	0.131915	0.1208	FALSE	FALSE	FALSE	20	35587178	0.0103387	0.255007	NA	TRUE	reported	303782	0.0219145	1e-300	7213	CPNE1	TRUE	reported	2	TRUE
CPNE1.5346_24	HipOA-indep	rs6060491	T	C	T	C	-0.930666	-0.0104866	0.131915	0.1219	FALSE	FALSE	FALSE	20	35587178	0.00761926	0.168719	NA	TRUE	reported	353388	0.0219145	1e-300	7213	CPNE1	TRUE	reported	2	TRUE
CPNE1.5346_24	KneeHipOA-indep	rs6060491	T	C	T	C	-0.930666	-0.02005	0.131915	0.1233	FALSE	FALSE	FALSE	20	35587178	0.00509311	8.2613e-05	NA	TRUE	reported	490345	0.0219145	1e-300	7213	CPNE1	TRUE	reported	2	TRUE
CPNE1.5346_24	KneeOA-indep	rs6060491	T	C	T	C	-0.930666	-0.0269035	0.131915	0.124	FALSE	FALSE	FALSE	20	35587178	0.00591761	5.45875e-06	NA	TRUE	reported	396054	0.0219145	1e-300	7213	CPNE1	TRUE	reported	2	TRUE
CPNE1.5346_24	SpineOA-indep	rs6060491	T	C	T	C	-0.930666	0.00245871	0.131915	0.1235	FALSE	FALSE	FALSE	20	35587178	0.00846392	0.771439	NA	TRUE	reported	333950	0.0219145	1e-300	7213	CPNE1	TRUE	reported	2	TRUE
CPNE1.5346_24	THR-indep	rs6060491	T	C	T	C	-0.930666	-0.00127899	0.131915	0.1212	FALSE	FALSE	FALSE	20	35587178	0.00902125	0.887258	NA	TRUE	reported	319037	0.0219145	1e-300	7213	CPNE1	TRUE	reported	2	TRUE
CPNE1.5346_24	ThumbOA-indep	rs6060491	T	C	T	C	-0.930666	-0.0101848	0.131915	0.111	FALSE	FALSE	FALSE	20	35587178	0.0146461	0.486806	NA	TRUE	reported	247455	0.0219145	1e-300	7213	CPNE1	TRUE	reported	2	TRUE
CPNE1.5346_24	TJR-indep	rs6060491	T	C	T	C	-0.930666	-0.0146165	0.131915	0.1216	FALSE	FALSE	FALSE	20	35587178	0.0071757	0.0416562	NA	TRUE	reported	368576	0.0219145	1e-300	7213	CPNE1	TRUE	reported	2	TRUE
CPNE1.5346_24	TKR-indep	rs6060491	T	C	T	C	-0.930666	-0.035526	0.131915	0.122	FALSE	FALSE	FALSE	20	35587178	0.010221	0.000509326	NA	TRUE	reported	252041	0.0219145	1e-300	7213	CPNE1	TRUE	reported	2	TRUE
CPOX.18241_18	AllOA-indep	rs1675513	G	A	G	A	-0.267199	-0.00714476	0.155552	0.1489	FALSE	FALSE	FALSE	3	98589854	0.00351756	0.0422376	NA	TRUE	reported	826690	0.0226839	9.74682e-32	7213	CPOX	TRUE	reported	2	TRUE
CPOX.18241_18	Early_AllOA-indep	rs1675513	G	A	G	A	-0.267199	-0.0311719	0.155552	0.1727	FALSE	FALSE	FALSE	3	98589854	0.01455	0.0321618	NA	TRUE	reported	48287	0.0226839	9.74682e-32	7213	CPOX	TRUE	reported	2	TRUE
CPOX.18241_18	FingerOA-indep	rs1675513	G	A	G	A	-0.267199	-0.0012803	0.155552	0.1449	FALSE	FALSE	FALSE	3	98589854	0.0136655	0.925357	NA	TRUE	reported	266618	0.0226839	9.74682e-32	7213	CPOX	TRUE	reported	2	TRUE
CPOX.18241_18	HandOA-indep	rs1675513	G	A	G	A	-0.267199	-0.000705759	0.155552	0.1486	FALSE	FALSE	FALSE	3	98589854	0.00942258	0.940294	NA	TRUE	reported	303782	0.0226839	9.74682e-32	7213	CPOX	TRUE	reported	2	TRUE
CPOX.18241_18	HipOA-indep	rs1675513	G	A	G	A	-0.267199	0.00988917	0.155552	0.1536	FALSE	FALSE	FALSE	3	98589854	0.00701273	0.158488	NA	TRUE	reported	353388	0.0226839	9.74682e-32	7213	CPOX	TRUE	reported	2	TRUE
CPOX.18241_18	KneeHipOA-indep	rs1675513	G	A	G	A	-0.267199	-0.00257987	0.155552	0.1514	FALSE	FALSE	FALSE	3	98589854	0.00469719	0.582842	NA	TRUE	reported	490345	0.0226839	9.74682e-32	7213	CPOX	TRUE	reported	2	TRUE
CPOX.18241_18	KneeOA-indep	rs1675513	G	A	G	A	-0.267199	-0.00581848	0.155552	0.1534	FALSE	FALSE	FALSE	3	98589854	0.00543896	0.284719	NA	TRUE	reported	396054	0.0226839	9.74682e-32	7213	CPOX	TRUE	reported	2	TRUE
CPOX.18241_18	SpineOA-indep	rs1675513	G	A	G	A	-0.267199	-0.00323003	0.155552	0.1597	FALSE	FALSE	FALSE	3	98589854	0.00761933	0.67162	NA	TRUE	reported	333950	0.0226839	9.74682e-32	7213	CPOX	TRUE	reported	2	TRUE
CPOX.18241_18	THR-indep	rs1675513	G	A	G	A	-0.267199	0.0108871	0.155552	0.1449	FALSE	FALSE	FALSE	3	98589854	0.00866213	0.208802	NA	TRUE	reported	319037	0.0226839	9.74682e-32	7213	CPOX	TRUE	reported	2	TRUE
CPOX.18241_18	ThumbOA-indep	rs1675513	G	A	G	A	-0.267199	-0.00240954	0.155552	0.1453	FALSE	FALSE	FALSE	3	98589854	0.0130328	0.85332	NA	TRUE	reported	247455	0.0226839	9.74682e-32	7213	CPOX	TRUE	reported	2	TRUE
CPOX.18241_18	TJR-indep	rs1675513	G	A	G	A	-0.267199	0.00307638	0.155552	0.1454	FALSE	FALSE	FALSE	3	98589854	0.00670703	0.646465	NA	TRUE	reported	368576	0.0226839	9.74682e-32	7213	CPOX	TRUE	reported	2	TRUE
CPOX.18241_18	TKR-indep	rs1675513	G	A	G	A	-0.267199	0.00410242	0.155552	0.1441	FALSE	FALSE	FALSE	3	98589854	0.00960865	0.669416	NA	TRUE	reported	252041	0.0226839	9.74682e-32	7213	CPOX	TRUE	reported	2	TRUE
CPZ.6493_9	AllOA-indep	rs3796738	G	A	G	A	0.155059	-0.00849245	0.25052	0.25052	FALSE	FALSE	FALSE	4	8595413	0.00285879	0.0029718	NA	TRUE	reported	826690	0.0191209	5.933e-16	7213	CPZ	TRUE	reported	2	TRUE
CPZ.6493_9	Early_AllOA-indep	rs3796738	G	A	G	A	0.155059	-0.00531051	0.25052	0.25052	FALSE	FALSE	FALSE	4	8595413	0.0126134	0.67374	NA	TRUE	reported	48287	0.0191209	5.933e-16	7213	CPZ	TRUE	reported	2	TRUE
CPZ.6493_9	FingerOA-indep	rs3796738	G	A	G	A	0.155059	-0.0144965	0.25052	0.25052	FALSE	FALSE	FALSE	4	8595413	0.0109244	0.184515	NA	TRUE	reported	266618	0.0191209	5.933e-16	7213	CPZ	TRUE	reported	2	TRUE
CPZ.6493_9	HandOA-indep	rs3796738	G	A	G	A	0.155059	-0.00677651	0.25052	0.25052	FALSE	FALSE	FALSE	4	8595413	0.00766843	0.376864	NA	TRUE	reported	303782	0.0191209	5.933e-16	7213	CPZ	TRUE	reported	2	TRUE
CPZ.6493_9	HipOA-indep	rs3796738	G	A	G	A	0.155059	-0.0131153	0.25052	0.25052	FALSE	FALSE	FALSE	4	8595413	0.00568181	0.0209824	NA	TRUE	reported	353388	0.0191209	5.933e-16	7213	CPZ	TRUE	reported	2	TRUE
CPZ.6493_9	KneeHipOA-indep	rs3796738	G	A	G	A	0.155059	-0.00933944	0.25052	0.25052	FALSE	FALSE	FALSE	4	8595413	0.00382823	0.0147025	NA	TRUE	reported	490345	0.0191209	5.933e-16	7213	CPZ	TRUE	reported	2	TRUE
CPZ.6493_9	KneeOA-indep	rs3796738	G	A	G	A	0.155059	-0.00767623	0.25052	0.25052	FALSE	FALSE	FALSE	4	8595413	0.00448417	0.0869246	NA	TRUE	reported	396054	0.0191209	5.933e-16	7213	CPZ	TRUE	reported	2	TRUE
CPZ.6493_9	SpineOA-indep	rs3796738	G	A	G	A	0.155059	-0.00529121	0.25052	0.25052	FALSE	FALSE	FALSE	4	8595413	0.00635808	0.405294	NA	TRUE	reported	333950	0.0191209	5.933e-16	7213	CPZ	TRUE	reported	2	TRUE
CPZ.6493_9	THR-indep	rs3796738	G	A	G	A	0.155059	-0.0115082	0.25052	0.25052	FALSE	FALSE	FALSE	4	8595413	0.0068606	0.0934572	NA	TRUE	reported	319037	0.0191209	5.933e-16	7213	CPZ	TRUE	reported	2	TRUE
CPZ.6493_9	ThumbOA-indep	rs3796738	G	A	G	A	0.155059	0.00193462	0.25052	0.25052	FALSE	FALSE	FALSE	4	8595413	0.0103465	0.851674	NA	TRUE	reported	247455	0.0191209	5.933e-16	7213	CPZ	TRUE	reported	2	TRUE
CPZ.6493_9	TJR-indep	rs3796738	G	A	G	A	0.155059	-0.0089161	0.25052	0.25052	FALSE	FALSE	FALSE	4	8595413	0.00531029	0.0931474	NA	TRUE	reported	368576	0.0191209	5.933e-16	7213	CPZ	TRUE	reported	2	TRUE
CPZ.6493_9	TKR-indep	rs3796738	G	A	G	A	0.155059	-0.00299293	0.25052	0.25052	FALSE	FALSE	FALSE	4	8595413	0.00754312	0.691533	NA	TRUE	reported	252041	0.0191209	5.933e-16	7213	CPZ	TRUE	reported	2	TRUE
CR1.19556_12	AllOA-indep	rs679515	T	C	T	C	0.618221	0.00537209	0.18224	0.18224	FALSE	FALSE	FALSE	1	207629207	0.00320408	0.0936127	NA	TRUE	reported	826690	0.0202172	3.32348e-193	7213	CR1	TRUE	reported	2	TRUE
CR1.19556_12	Early_AllOA-indep	rs679515	T	C	T	C	0.618221	-0.0102084	0.18224	0.18224	FALSE	FALSE	FALSE	1	207629207	0.0134895	0.44919	NA	TRUE	reported	48287	0.0202172	3.32348e-193	7213	CR1	TRUE	reported	2	TRUE
CR1.19556_12	FingerOA-indep	rs679515	T	C	T	C	0.618221	0.0479515	0.18224	0.18224	FALSE	FALSE	FALSE	1	207629207	0.0121393	7.81157e-05	NA	TRUE	reported	266618	0.0202172	3.32348e-193	7213	CR1	TRUE	reported	2	TRUE
CR1.19556_12	HandOA-indep	rs679515	T	C	T	C	0.618221	0.0331547	0.18224	0.18224	FALSE	FALSE	FALSE	1	207629207	0.00849426	9.49364e-05	NA	TRUE	reported	303782	0.0202172	3.32348e-193	7213	CR1	TRUE	reported	2	TRUE
CR1.19556_12	HipOA-indep	rs679515	T	C	T	C	0.618221	0.00688382	0.18224	0.18224	FALSE	FALSE	FALSE	1	207629207	0.00631407	0.275609	NA	TRUE	reported	353388	0.0202172	3.32348e-193	7213	CR1	TRUE	reported	2	TRUE
CR1.19556_12	KneeHipOA-indep	rs679515	T	C	T	C	0.618221	0.00291385	0.18224	0.18224	FALSE	FALSE	FALSE	1	207629207	0.00430852	0.49885	NA	TRUE	reported	490345	0.0202172	3.32348e-193	7213	CR1	TRUE	reported	2	TRUE
CR1.19556_12	KneeOA-indep	rs679515	T	C	T	C	0.618221	0.00168641	0.18224	0.18224	FALSE	FALSE	FALSE	1	207629207	0.00498152	0.734962	NA	TRUE	reported	396054	0.0202172	3.32348e-193	7213	CR1	TRUE	reported	2	TRUE
CR1.19556_12	SpineOA-indep	rs679515	T	C	T	C	0.618221	0.0138124	0.18224	0.18224	FALSE	FALSE	FALSE	1	207629207	0.00705836	0.0503604	NA	TRUE	reported	333950	0.0202172	3.32348e-193	7213	CR1	TRUE	reported	2	TRUE
CR1.19556_12	THR-indep	rs679515	T	C	T	C	0.618221	0.00391725	0.18224	0.18224	FALSE	FALSE	FALSE	1	207629207	0.00770942	0.611374	NA	TRUE	reported	319037	0.0202172	3.32348e-193	7213	CR1	TRUE	reported	2	TRUE
CR1.19556_12	ThumbOA-indep	rs679515	T	C	T	C	0.618221	0.0317595	0.18224	0.18224	FALSE	FALSE	FALSE	1	207629207	0.0116525	0.00641937	NA	TRUE	reported	247455	0.0202172	3.32348e-193	7213	CR1	TRUE	reported	2	TRUE
CR1.19556_12	TJR-indep	rs679515	T	C	T	C	0.618221	0.00133134	0.18224	0.18224	FALSE	FALSE	FALSE	1	207629207	0.00594355	0.82276	NA	TRUE	reported	368576	0.0202172	3.32348e-193	7213	CR1	TRUE	reported	2	TRUE
CR1.19556_12	TKR-indep	rs679515	T	C	T	C	0.618221	0.000584309	0.18224	0.18224	FALSE	FALSE	FALSE	1	207629207	0.00886189	0.94743	NA	TRUE	reported	252041	0.0202172	3.32348e-193	7213	CR1	TRUE	reported	2	TRUE
CRABP2.11696_7	AllOA-indep	rs3806412	G	T	G	T	-0.54454	-0.00318702	0.388743	0.3947	FALSE	FALSE	FALSE	1	156706761	0.00279447	0.254089	NA	TRUE	reported	826690	0.0157623	3.7378e-242	7213	CRABP2	TRUE	reported	2	TRUE
CRABP2.11696_7	Early_AllOA-indep	rs3806412	G	T	G	T	-0.54454	-0.0207827	0.388743	0.3852	FALSE	FALSE	FALSE	1	156706761	0.0114841	0.0703417	NA	TRUE	reported	48287	0.0157623	3.7378e-242	7213	CRABP2	TRUE	reported	2	TRUE
CRABP2.11696_7	FingerOA-indep	rs3806412	G	T	G	T	-0.54454	0.00725083	0.388743	0.4096	FALSE	FALSE	FALSE	1	156706761	0.0100575	0.47095	NA	TRUE	reported	266618	0.0157623	3.7378e-242	7213	CRABP2	TRUE	reported	2	TRUE
CRABP2.11696_7	HandOA-indep	rs3806412	G	T	G	T	-0.54454	-0.00202475	0.388743	0.4091	FALSE	FALSE	FALSE	1	156706761	0.0083792	0.809059	NA	TRUE	reported	303782	0.0157623	3.7378e-242	7213	CRABP2	TRUE	reported	2	TRUE
CRABP2.11696_7	HipOA-indep	rs3806412	G	T	G	T	-0.54454	-0.00486439	0.388743	0.3939	FALSE	FALSE	FALSE	1	156706761	0.00564305	0.38868	NA	TRUE	reported	353388	0.0157623	3.7378e-242	7213	CRABP2	TRUE	reported	2	TRUE
CRABP2.11696_7	KneeHipOA-indep	rs3806412	G	T	G	T	-0.54454	-0.0039704	0.388743	0.3917	FALSE	FALSE	FALSE	1	156706761	0.00392754	0.312058	NA	TRUE	reported	490345	0.0157623	3.7378e-242	7213	CRABP2	TRUE	reported	2	TRUE
CRABP2.11696_7	KneeOA-indep	rs3806412	G	T	G	T	-0.54454	-0.00556821	0.388743	0.3893	FALSE	FALSE	FALSE	1	156706761	0.00475	0.241095	NA	TRUE	reported	396054	0.0157623	3.7378e-242	7213	CRABP2	TRUE	reported	2	TRUE
CRABP2.11696_7	SpineOA-indep	rs3806412	G	T	G	T	-0.54454	-0.0133311	0.388743	0.3876	FALSE	FALSE	FALSE	1	156706761	0.00652547	0.0410584	NA	TRUE	reported	333950	0.0157623	3.7378e-242	7213	CRABP2	TRUE	reported	2	TRUE
CRABP2.11696_7	THR-indep	rs3806412	G	T	G	T	-0.54454	-0.000250121	0.388743	0.3997	FALSE	FALSE	FALSE	1	156706761	0.00638297	0.968742	NA	TRUE	reported	319037	0.0157623	3.7378e-242	7213	CRABP2	TRUE	reported	2	TRUE
CRABP2.11696_7	ThumbOA-indep	rs3806412	G	T	G	T	-0.54454	0.000518951	0.388743	0.4085	FALSE	FALSE	FALSE	1	156706761	0.00978638	0.95771	NA	TRUE	reported	247455	0.0157623	3.7378e-242	7213	CRABP2	TRUE	reported	2	TRUE
CRABP2.11696_7	TJR-indep	rs3806412	G	T	G	T	-0.54454	-0.00413005	0.388743	0.3978	FALSE	FALSE	FALSE	1	156706761	0.00497542	0.406488	NA	TRUE	reported	368576	0.0157623	3.7378e-242	7213	CRABP2	TRUE	reported	2	TRUE
CRABP2.11696_7	TKR-indep	rs3806412	G	T	G	T	-0.54454	-0.00688899	0.388743	0.3984	FALSE	FALSE	FALSE	1	156706761	0.00707562	0.330243	NA	TRUE	reported	252041	0.0157623	3.7378e-242	7213	CRABP2	TRUE	reported	2	TRUE
CREG1.9357_4	AllOA-indep	rs7513428	T	C	T	C	0.334788	-0.000153302	0.153542	0.1587	FALSE	FALSE	FALSE	1	167546035	0.00363585	0.966368	NA	TRUE	reported	826690	0.0229664	1.84613e-47	7213	CREG1	TRUE	reported	2	TRUE
CREG1.9357_4	Early_AllOA-indep	rs7513428	T	C	T	C	0.334788	-0.00469783	0.153542	0.1452	FALSE	FALSE	FALSE	1	167546035	0.0155738	0.76292	NA	TRUE	reported	48287	0.0229664	1.84613e-47	7213	CREG1	TRUE	reported	2	TRUE
CREG1.9357_4	FingerOA-indep	rs7513428	T	C	T	C	0.334788	0.0134737	0.153542	0.1569	FALSE	FALSE	FALSE	1	167546035	0.0134042	0.314809	NA	TRUE	reported	266618	0.0229664	1.84613e-47	7213	CREG1	TRUE	reported	2	TRUE
CREG1.9357_4	HandOA-indep	rs7513428	T	C	T	C	0.334788	0.0167377	0.153542	0.1591	FALSE	FALSE	FALSE	1	167546035	0.00959886	0.0812076	NA	TRUE	reported	303782	0.0229664	1.84613e-47	7213	CREG1	TRUE	reported	2	TRUE
CREG1.9357_4	HipOA-indep	rs7513428	T	C	T	C	0.334788	0.00369106	0.153542	0.156	FALSE	FALSE	FALSE	1	167546035	0.00725419	0.61088	NA	TRUE	reported	353388	0.0229664	1.84613e-47	7213	CREG1	TRUE	reported	2	TRUE
CREG1.9357_4	KneeHipOA-indep	rs7513428	T	C	T	C	0.334788	0.000880843	0.153542	0.1589	FALSE	FALSE	FALSE	1	167546035	0.00487687	0.856669	NA	TRUE	reported	490345	0.0229664	1.84613e-47	7213	CREG1	TRUE	reported	2	TRUE
CREG1.9357_4	KneeOA-indep	rs7513428	T	C	T	C	0.334788	0.00262648	0.153542	0.1581	FALSE	FALSE	FALSE	1	167546035	0.00567628	0.643571	NA	TRUE	reported	396054	0.0229664	1.84613e-47	7213	CREG1	TRUE	reported	2	TRUE
CREG1.9357_4	SpineOA-indep	rs7513428	T	C	T	C	0.334788	0.00722374	0.153542	0.1556	FALSE	FALSE	FALSE	1	167546035	0.00796847	0.36465	NA	TRUE	reported	333950	0.0229664	1.84613e-47	7213	CREG1	TRUE	reported	2	TRUE
CREG1.9357_4	THR-indep	rs7513428	T	C	T	C	0.334788	0.00262466	0.153542	0.1575	FALSE	FALSE	FALSE	1	167546035	0.00871103	0.763183	NA	TRUE	reported	319037	0.0229664	1.84613e-47	7213	CREG1	TRUE	reported	2	TRUE
CREG1.9357_4	ThumbOA-indep	rs7513428	T	C	T	C	0.334788	0.00352038	0.153542	0.1573	FALSE	FALSE	FALSE	1	167546035	0.0127095	0.781789	NA	TRUE	reported	247455	0.0229664	1.84613e-47	7213	CREG1	TRUE	reported	2	TRUE
CREG1.9357_4	TJR-indep	rs7513428	T	C	T	C	0.334788	0.00168684	0.153542	0.1592	FALSE	FALSE	FALSE	1	167546035	0.00665792	0.799991	NA	TRUE	reported	368576	0.0229664	1.84613e-47	7213	CREG1	TRUE	reported	2	TRUE
CREG1.9357_4	TKR-indep	rs7513428	T	C	T	C	0.334788	0.00775777	0.153542	0.1601	FALSE	FALSE	FALSE	1	167546035	0.00946293	0.412327	NA	TRUE	reported	252041	0.0229664	1.84613e-47	7213	CREG1	TRUE	reported	2	TRUE
CRELD1.7628_40	AllOA-indep	rs279545	G	A	G	A	-0.841382	0.0104978	0.212533	0.2183	FALSE	FALSE	FALSE	3	9930809	0.00305077	0.000579477	NA	TRUE	reported	826690	0.0176453	1e-300	7213	CRELD1	TRUE	reported	2	TRUE
CRELD1.7628_40	Early_AllOA-indep	rs279545	G	A	G	A	-0.841382	0.0146045	0.212533	0.216	FALSE	FALSE	FALSE	3	9930809	0.0132577	0.270642	NA	TRUE	reported	48287	0.0176453	1e-300	7213	CRELD1	TRUE	reported	2	TRUE
CRELD1.7628_40	FingerOA-indep	rs279545	G	A	G	A	-0.841382	0.00314324	0.212533	0.2354	FALSE	FALSE	FALSE	3	9930809	0.0114843	0.784317	NA	TRUE	reported	266618	0.0176453	1e-300	7213	CRELD1	TRUE	reported	2	TRUE
CRELD1.7628_40	HandOA-indep	rs279545	G	A	G	A	-0.841382	0.0107496	0.212533	0.2233	FALSE	FALSE	FALSE	3	9930809	0.00811677	0.185382	NA	TRUE	reported	303782	0.0176453	1e-300	7213	CRELD1	TRUE	reported	2	TRUE
CRELD1.7628_40	HipOA-indep	rs279545	G	A	G	A	-0.841382	0.00606074	0.212533	0.2178	FALSE	FALSE	FALSE	3	9930809	0.00608556	0.319288	NA	TRUE	reported	353388	0.0176453	1e-300	7213	CRELD1	TRUE	reported	2	TRUE
CRELD1.7628_40	KneeHipOA-indep	rs279545	G	A	G	A	-0.841382	0.0095457	0.212533	0.2162	FALSE	FALSE	FALSE	3	9930809	0.00411504	0.0203564	NA	TRUE	reported	490345	0.0176453	1e-300	7213	CRELD1	TRUE	reported	2	TRUE
CRELD1.7628_40	KneeOA-indep	rs279545	G	A	G	A	-0.841382	0.0110996	0.212533	0.2145	FALSE	FALSE	FALSE	3	9930809	0.00480212	0.0208109	NA	TRUE	reported	396054	0.0176453	1e-300	7213	CRELD1	TRUE	reported	2	TRUE
CRELD1.7628_40	SpineOA-indep	rs279545	G	A	G	A	-0.841382	0.00472188	0.212533	0.2137	FALSE	FALSE	FALSE	3	9930809	0.00679459	0.487089	NA	TRUE	reported	333950	0.0176453	1e-300	7213	CRELD1	TRUE	reported	2	TRUE
CRELD1.7628_40	THR-indep	rs279545	G	A	G	A	-0.841382	0.00164992	0.212533	0.2212	FALSE	FALSE	FALSE	3	9930809	0.00734753	0.822326	NA	TRUE	reported	319037	0.0176453	1e-300	7213	CRELD1	TRUE	reported	2	TRUE
CRELD1.7628_40	ThumbOA-indep	rs279545	G	A	G	A	-0.841382	0.0109441	0.212533	0.232	FALSE	FALSE	FALSE	3	9930809	0.0108468	0.31299	NA	TRUE	reported	247455	0.0176453	1e-300	7213	CRELD1	TRUE	reported	2	TRUE
CRELD1.7628_40	TJR-indep	rs279545	G	A	G	A	-0.841382	0.00982909	0.212533	0.2202	FALSE	FALSE	FALSE	3	9930809	0.00574605	0.087158	NA	TRUE	reported	368576	0.0176453	1e-300	7213	CRELD1	TRUE	reported	2	TRUE
CRELD1.7628_40	TKR-indep	rs279545	G	A	G	A	-0.841382	0.0152359	0.212533	0.2206	FALSE	FALSE	FALSE	3	9930809	0.00815134	0.061605	NA	TRUE	reported	252041	0.0176453	1e-300	7213	CRELD1	TRUE	reported	2	TRUE
CRHBP.6039_24	AllOA-indep	rs2359426	C	T	C	T	0.636115	0.0037203	0.361708	0.361708	FALSE	FALSE	FALSE	5	76921679	0.00271748	0.170991	NA	TRUE	reported	826690	0.0155556	1e-300	7213	CRHBP	TRUE	reported	2	TRUE
CRHBP.6039_24	AllOA-indep	rs874228	G	A	G	A	-0.131897	-0.00412114	0.213642	0.2015	FALSE	FALSE	FALSE	5	76929100	0.00319977	0.197765	NA	TRUE	reported	826690	0.0202257	7.44433e-11	7213	CRHBP	TRUE	reported	2	TRUE
CRHBP.6039_24	Early_AllOA-indep	rs2359426	C	T	C	T	0.636115	-0.00509854	0.361708	0.361708	FALSE	FALSE	FALSE	5	76921679	0.0115599	0.659175	NA	TRUE	reported	48287	0.0155556	1e-300	7213	CRHBP	TRUE	reported	2	TRUE
CRHBP.6039_24	Early_AllOA-indep	rs874228	G	A	G	A	-0.131897	-0.00535213	0.213642	0.2019	FALSE	FALSE	FALSE	5	76929100	0.0136785	0.695589	NA	TRUE	reported	48287	0.0202257	7.44433e-11	7213	CRHBP	TRUE	reported	2	TRUE
CRHBP.6039_24	FingerOA-indep	rs2359426	C	T	C	T	0.636115	0.0178619	0.361708	0.361708	FALSE	FALSE	FALSE	5	76921679	0.0106021	0.092036	NA	TRUE	reported	266618	0.0155556	1e-300	7213	CRHBP	TRUE	reported	2	TRUE
CRHBP.6039_24	FingerOA-indep	rs874228	G	A	G	A	-0.131897	0.0117841	0.213642	0.1959	FALSE	FALSE	FALSE	5	76929100	0.0121644	0.332675	NA	TRUE	reported	266618	0.0202257	7.44433e-11	7213	CRHBP	TRUE	reported	2	TRUE
CRHBP.6039_24	HandOA-indep	rs2359426	C	T	C	T	0.636115	0.00119987	0.361708	0.361708	FALSE	FALSE	FALSE	5	76921679	0.00758494	0.874306	NA	TRUE	reported	303782	0.0155556	1e-300	7213	CRHBP	TRUE	reported	2	TRUE
CRHBP.6039_24	HandOA-indep	rs874228	G	A	G	A	-0.131897	-0.00389957	0.213642	0.2024	FALSE	FALSE	FALSE	5	76929100	0.00877492	0.656754	NA	TRUE	reported	303782	0.0202257	7.44433e-11	7213	CRHBP	TRUE	reported	2	TRUE
CRHBP.6039_24	HipOA-indep	rs2359426	C	T	C	T	0.636115	0.00333644	0.361708	0.361708	FALSE	FALSE	FALSE	5	76921679	0.00537689	0.534919	NA	TRUE	reported	353388	0.0155556	1e-300	7213	CRHBP	TRUE	reported	2	TRUE
CRHBP.6039_24	HipOA-indep	rs874228	G	A	G	A	-0.131897	-0.00225508	0.213642	0.2018	FALSE	FALSE	FALSE	5	76929100	0.00641481	0.725182	NA	TRUE	reported	353388	0.0202257	7.44433e-11	7213	CRHBP	TRUE	reported	2	TRUE
CRHBP.6039_24	KneeHipOA-indep	rs2359426	C	T	C	T	0.636115	0.00494085	0.361708	0.361708	FALSE	FALSE	FALSE	5	76921679	0.00367117	0.17835	NA	TRUE	reported	490345	0.0155556	1e-300	7213	CRHBP	TRUE	reported	2	TRUE
CRHBP.6039_24	KneeHipOA-indep	rs874228	G	A	G	A	-0.131897	-0.00381162	0.213642	0.2035	FALSE	FALSE	FALSE	5	76929100	0.00433018	0.378726	NA	TRUE	reported	490345	0.0202257	7.44433e-11	7213	CRHBP	TRUE	reported	2	TRUE
CRHBP.6039_24	KneeOA-indep	rs2359426	C	T	C	T	0.636115	0.00652426	0.361708	0.361708	FALSE	FALSE	FALSE	5	76921679	0.00428231	0.127624	NA	TRUE	reported	396054	0.0155556	1e-300	7213	CRHBP	TRUE	reported	2	TRUE
CRHBP.6039_24	KneeOA-indep	rs874228	G	A	G	A	-0.131897	-0.00553599	0.213642	0.2046	FALSE	FALSE	FALSE	5	76929100	0.00509978	0.277685	NA	TRUE	reported	396054	0.0202257	7.44433e-11	7213	CRHBP	TRUE	reported	2	TRUE
CRHBP.6039_24	SpineOA-indep	rs2359426	C	T	C	T	0.636115	0.00272789	0.361708	0.361708	FALSE	FALSE	FALSE	5	76921679	0.00599779	0.649242	NA	TRUE	reported	333950	0.0155556	1e-300	7213	CRHBP	TRUE	reported	2	TRUE
CRHBP.6039_24	SpineOA-indep	rs874228	G	A	G	A	-0.131897	-0.00949676	0.213642	0.2027	FALSE	FALSE	FALSE	5	76929100	0.00721006	0.187787	NA	TRUE	reported	333950	0.0202257	7.44433e-11	7213	CRHBP	TRUE	reported	2	TRUE
CRHBP.6039_24	THR-indep	rs2359426	C	T	C	T	0.636115	-0.00157555	0.361708	0.361708	FALSE	FALSE	FALSE	5	76921679	0.00641137	0.805882	NA	TRUE	reported	319037	0.0155556	1e-300	7213	CRHBP	TRUE	reported	2	TRUE
CRHBP.6039_24	THR-indep	rs874228	G	A	G	A	-0.131897	0.00311971	0.213642	0.2005	FALSE	FALSE	FALSE	5	76929100	0.00751676	0.678117	NA	TRUE	reported	319037	0.0202257	7.44433e-11	7213	CRHBP	TRUE	reported	2	TRUE
CRHBP.6039_24	ThumbOA-indep	rs2359426	C	T	C	T	0.636115	0.0172565	0.361708	0.361708	FALSE	FALSE	FALSE	5	76921679	0.0099479	0.0827966	NA	TRUE	reported	247455	0.0155556	1e-300	7213	CRHBP	TRUE	reported	2	TRUE
CRHBP.6039_24	ThumbOA-indep	rs874228	G	A	G	A	-0.131897	-0.000943212	0.213642	0.1968	FALSE	FALSE	FALSE	5	76929100	0.0116415	0.935425	NA	TRUE	reported	247455	0.0202257	7.44433e-11	7213	CRHBP	TRUE	reported	2	TRUE
CRHBP.6039_24	TJR-indep	rs2359426	C	T	C	T	0.636115	0.0034761	0.361708	0.361708	FALSE	FALSE	FALSE	5	76921679	0.00503253	0.489737	NA	TRUE	reported	368576	0.0155556	1e-300	7213	CRHBP	TRUE	reported	2	TRUE
CRHBP.6039_24	TJR-indep	rs874228	G	A	G	A	-0.131897	-0.00473817	0.213642	0.2011	FALSE	FALSE	FALSE	5	76929100	0.0058741	0.419885	NA	TRUE	reported	368576	0.0202257	7.44433e-11	7213	CRHBP	TRUE	reported	2	TRUE
CRHBP.6039_24	TKR-indep	rs2359426	C	T	C	T	0.636115	0.0088413	0.361708	0.361708	FALSE	FALSE	FALSE	5	76921679	0.00712842	0.214869	NA	TRUE	reported	252041	0.0155556	1e-300	7213	CRHBP	TRUE	reported	2	TRUE
CRHBP.6039_24	TKR-indep	rs874228	G	A	G	A	-0.131897	-0.00961583	0.213642	0.202	FALSE	FALSE	FALSE	5	76929100	0.00840412	0.252549	NA	TRUE	reported	252041	0.0202257	7.44433e-11	7213	CRHBP	TRUE	reported	2	TRUE
CRLF1.14747_9	AllOA-indep	rs141412226	A	G	A	G	0.337598	-0.00831217	0.204423	0.204423	FALSE	FALSE	FALSE	19	18604393	0.00309445	0.00722796	NA	TRUE	reported	826690	0.0201955	1.41945e-61	7213	CRLF1	TRUE	reported	2	TRUE
CRLF1.14747_9	Early_AllOA-indep	rs141412226	A	G	A	G	0.337598	-0.00258267	0.204423	0.204423	FALSE	FALSE	FALSE	19	18604393	0.0132925	0.845944	NA	TRUE	reported	48287	0.0201955	1.41945e-61	7213	CRLF1	TRUE	reported	2	TRUE
CRLF1.14747_9	FingerOA-indep	rs141412226	A	G	A	G	0.337598	-0.00705964	0.204423	0.204423	FALSE	FALSE	FALSE	19	18604393	0.0115765	0.541979	NA	TRUE	reported	266618	0.0201955	1.41945e-61	7213	CRLF1	TRUE	reported	2	TRUE
CRLF1.14747_9	HandOA-indep	rs141412226	A	G	A	G	0.337598	5.54712e-05	0.204423	0.204423	FALSE	FALSE	FALSE	19	18604393	0.00777147	0.994305	NA	TRUE	reported	303782	0.0201955	1.41945e-61	7213	CRLF1	TRUE	reported	2	TRUE
CRLF1.14747_9	HipOA-indep	rs141412226	A	G	A	G	0.337598	-0.00762209	0.204423	0.204423	FALSE	FALSE	FALSE	19	18604393	0.00621114	0.21976	NA	TRUE	reported	353388	0.0201955	1.41945e-61	7213	CRLF1	TRUE	reported	2	TRUE
CRLF1.14747_9	KneeHipOA-indep	rs141412226	A	G	A	G	0.337598	-0.00711783	0.204423	0.204423	FALSE	FALSE	FALSE	19	18604393	0.00415405	0.0866269	NA	TRUE	reported	490345	0.0201955	1.41945e-61	7213	CRLF1	TRUE	reported	2	TRUE
CRLF1.14747_9	KneeOA-indep	rs141412226	A	G	A	G	0.337598	-0.00323605	0.204423	0.204423	FALSE	FALSE	FALSE	19	18604393	0.00484722	0.504383	NA	TRUE	reported	396054	0.0201955	1.41945e-61	7213	CRLF1	TRUE	reported	2	TRUE
CRLF1.14747_9	SpineOA-indep	rs141412226	A	G	A	G	0.337598	-0.0103309	0.204423	0.204423	FALSE	FALSE	FALSE	19	18604393	0.00678626	0.127929	NA	TRUE	reported	333950	0.0201955	1.41945e-61	7213	CRLF1	TRUE	reported	2	TRUE
CRLF1.14747_9	THR-indep	rs141412226	A	G	A	G	0.337598	-0.00334627	0.204423	0.204423	FALSE	FALSE	FALSE	19	18604393	0.0075879	0.659212	NA	TRUE	reported	319037	0.0201955	1.41945e-61	7213	CRLF1	TRUE	reported	2	TRUE
CRLF1.14747_9	ThumbOA-indep	rs141412226	A	G	A	G	0.337598	0.00969649	0.204423	0.204423	FALSE	FALSE	FALSE	19	18604393	0.0111735	0.385496	NA	TRUE	reported	247455	0.0201955	1.41945e-61	7213	CRLF1	TRUE	reported	2	TRUE
CRLF1.14747_9	TJR-indep	rs141412226	A	G	A	G	0.337598	-0.0102497	0.204423	0.204423	FALSE	FALSE	FALSE	19	18604393	0.00586448	0.0805065	NA	TRUE	reported	368576	0.0201955	1.41945e-61	7213	CRLF1	TRUE	reported	2	TRUE
CRLF1.14747_9	TKR-indep	rs141412226	A	G	A	G	0.337598	-0.0162431	0.204423	0.204423	FALSE	FALSE	FALSE	19	18604393	0.00837061	0.0523195	NA	TRUE	reported	252041	0.0201955	1.41945e-61	7213	CRLF1	TRUE	reported	2	TRUE
CROT.13929_27	AllOA-indep	rs31659	C	T	C	T	-0.60755	0.00691184	0.10488	0.12	FALSE	FALSE	FALSE	7	87411313	0.00389248	0.0757838	NA	TRUE	reported	826690	0.026257	2.54907e-114	7213	CROT	TRUE	reported	2	TRUE
CROT.13929_27	Early_AllOA-indep	rs31659	C	T	C	T	-0.60755	0.0251526	0.10488	0.1232	FALSE	FALSE	FALSE	7	87411313	0.0167972	0.134283	NA	TRUE	reported	48287	0.026257	2.54907e-114	7213	CROT	TRUE	reported	2	TRUE
CROT.13929_27	FingerOA-indep	rs31659	C	T	C	T	-0.60755	0.00978626	0.10488	0.1295	FALSE	FALSE	FALSE	7	87411313	0.0144908	0.499459	NA	TRUE	reported	266618	0.026257	2.54907e-114	7213	CROT	TRUE	reported	2	TRUE
CROT.13929_27	HandOA-indep	rs31659	C	T	C	T	-0.60755	0.0138164	0.10488	0.1208	FALSE	FALSE	FALSE	7	87411313	0.0103716	0.182815	NA	TRUE	reported	303782	0.026257	2.54907e-114	7213	CROT	TRUE	reported	2	TRUE
CROT.13929_27	HipOA-indep	rs31659	C	T	C	T	-0.60755	0.0126091	0.10488	0.1177	FALSE	FALSE	FALSE	7	87411313	0.0078243	0.107063	NA	TRUE	reported	353388	0.026257	2.54907e-114	7213	CROT	TRUE	reported	2	TRUE
CROT.13929_27	KneeHipOA-indep	rs31659	C	T	C	T	-0.60755	0.0044258	0.10488	0.1192	FALSE	FALSE	FALSE	7	87411313	0.00526902	0.400927	NA	TRUE	reported	490345	0.026257	2.54907e-114	7213	CROT	TRUE	reported	2	TRUE
CROT.13929_27	KneeOA-indep	rs31659	C	T	C	T	-0.60755	0.00196706	0.10488	0.1192	FALSE	FALSE	FALSE	7	87411313	0.00605722	0.745373	NA	TRUE	reported	396054	0.026257	2.54907e-114	7213	CROT	TRUE	reported	2	TRUE
CROT.13929_27	SpineOA-indep	rs31659	C	T	C	T	-0.60755	-0.00495854	0.10488	0.1233	FALSE	FALSE	FALSE	7	87411313	0.00866365	0.567093	NA	TRUE	reported	333950	0.026257	2.54907e-114	7213	CROT	TRUE	reported	2	TRUE
CROT.13929_27	THR-indep	rs31659	C	T	C	T	-0.60755	0.00713642	0.10488	0.1208	FALSE	FALSE	FALSE	7	87411313	0.00938375	0.446951	NA	TRUE	reported	319037	0.026257	2.54907e-114	7213	CROT	TRUE	reported	2	TRUE
CROT.13929_27	ThumbOA-indep	rs31659	C	T	C	T	-0.60755	0.0104757	0.10488	0.1285	FALSE	FALSE	FALSE	7	87411313	0.0137425	0.44589	NA	TRUE	reported	247455	0.026257	2.54907e-114	7213	CROT	TRUE	reported	2	TRUE
CROT.13929_27	TJR-indep	rs31659	C	T	C	T	-0.60755	0.00280211	0.10488	0.1186	FALSE	FALSE	FALSE	7	87411313	0.00735317	0.703147	NA	TRUE	reported	368576	0.026257	2.54907e-114	7213	CROT	TRUE	reported	2	TRUE
CROT.13929_27	TKR-indep	rs31659	C	T	C	T	-0.60755	-0.00757138	0.10488	0.1177	FALSE	FALSE	FALSE	7	87411313	0.010492	0.470521	NA	TRUE	reported	252041	0.026257	2.54907e-114	7213	CROT	TRUE	reported	2	TRUE
CRP.4337_49	AllOA-indep	rs2794520	T	C	T	C	-0.273903	-0.00478682	0.325177	0.3375	FALSE	FALSE	FALSE	1	159709026	0.00263498	0.0692721	NA	TRUE	reported	826690	0.0174272	9.31131e-55	7213	CRP	TRUE	reported	2	TRUE
CRP.4337_49	Early_AllOA-indep	rs2794520	T	C	T	C	-0.273903	-0.014007	0.325177	0.3546	FALSE	FALSE	FALSE	1	159709026	0.0113904	0.218802	NA	TRUE	reported	48287	0.0174272	9.31131e-55	7213	CRP	TRUE	reported	2	TRUE
CRP.4337_49	FingerOA-indep	rs2794520	T	C	T	C	-0.273903	-0.0126374	0.325177	0.3263	FALSE	FALSE	FALSE	1	159709026	0.0103438	0.221807	NA	TRUE	reported	266618	0.0174272	9.31131e-55	7213	CRP	TRUE	reported	2	TRUE
CRP.4337_49	HandOA-indep	rs2794520	T	C	T	C	-0.273903	-0.00844401	0.325177	0.3315	FALSE	FALSE	FALSE	1	159709026	0.00709228	0.233814	NA	TRUE	reported	303782	0.0174272	9.31131e-55	7213	CRP	TRUE	reported	2	TRUE
CRP.4337_49	HipOA-indep	rs2794520	T	C	T	C	-0.273903	-0.0106329	0.325177	0.3377	FALSE	FALSE	FALSE	1	159709026	0.00522328	0.0417828	NA	TRUE	reported	353388	0.0174272	9.31131e-55	7213	CRP	TRUE	reported	2	TRUE
CRP.4337_49	KneeHipOA-indep	rs2794520	T	C	T	C	-0.273903	-0.00214721	0.325177	0.34	FALSE	FALSE	FALSE	1	159709026	0.00346967	0.536014	NA	TRUE	reported	490345	0.0174272	9.31131e-55	7213	CRP	TRUE	reported	2	TRUE
CRP.4337_49	KneeOA-indep	rs2794520	T	C	T	C	-0.273903	0.00122491	0.325177	0.3431	FALSE	FALSE	FALSE	1	159709026	0.00403538	0.761477	NA	TRUE	reported	396054	0.0174272	9.31131e-55	7213	CRP	TRUE	reported	2	TRUE
CRP.4337_49	SpineOA-indep	rs2794520	T	C	T	C	-0.273903	0.00587663	0.325177	0.3498	FALSE	FALSE	FALSE	1	159709026	0.00578085	0.309359	NA	TRUE	reported	333950	0.0174272	9.31131e-55	7213	CRP	TRUE	reported	2	TRUE
CRP.4337_49	THR-indep	rs2794520	T	C	T	C	-0.273903	-0.014307	0.325177	0.3325	FALSE	FALSE	FALSE	1	159709026	0.00635948	0.0244669	NA	TRUE	reported	319037	0.0174272	9.31131e-55	7213	CRP	TRUE	reported	2	TRUE
CRP.4337_49	ThumbOA-indep	rs2794520	T	C	T	C	-0.273903	-0.0160636	0.325177	0.3292	FALSE	FALSE	FALSE	1	159709026	0.00975967	0.0997803	NA	TRUE	reported	247455	0.0174272	9.31131e-55	7213	CRP	TRUE	reported	2	TRUE
CRP.4337_49	TJR-indep	rs2794520	T	C	T	C	-0.273903	-0.00842825	0.325177	0.3319	FALSE	FALSE	FALSE	1	159709026	0.00494426	0.0882589	NA	TRUE	reported	368576	0.0174272	9.31131e-55	7213	CRP	TRUE	reported	2	TRUE
CRP.4337_49	TKR-indep	rs2794520	T	C	T	C	-0.273903	-0.00516638	0.325177	0.3321	FALSE	FALSE	FALSE	1	159709026	0.00703949	0.463001	NA	TRUE	reported	252041	0.0174272	9.31131e-55	7213	CRP	TRUE	reported	2	TRUE
CRTAC1.5632_6	AllOA-indep	rs684225	A	C	A	C	-0.36741	-0.000188363	0.414807	0.434	FALSE	FALSE	FALSE	10	97882605	0.00256422	0.941441	NA	TRUE	reported	826690	0.0161697	1.9006e-110	7213	CRTAC1	TRUE	reported	2	TRUE
CRTAC1.5632_6	Early_AllOA-indep	rs684225	A	C	A	C	-0.36741	-0.0109051	0.414807	0.4244	FALSE	FALSE	FALSE	10	97882605	0.011001	0.321548	NA	TRUE	reported	48287	0.0161697	1.9006e-110	7213	CRTAC1	TRUE	reported	2	TRUE
CRTAC1.5632_6	FingerOA-indep	rs684225	A	C	A	C	-0.36741	-0.0190152	0.414807	0.4617	FALSE	FALSE	FALSE	10	97882605	0.00973746	0.0508445	NA	TRUE	reported	266618	0.0161697	1.9006e-110	7213	CRTAC1	TRUE	reported	2	TRUE
CRTAC1.5632_6	HandOA-indep	rs684225	A	C	A	C	-0.36741	-0.00881859	0.414807	0.4445	FALSE	FALSE	FALSE	10	97882605	0.00708519	0.21326	NA	TRUE	reported	303782	0.0161697	1.9006e-110	7213	CRTAC1	TRUE	reported	2	TRUE
CRTAC1.5632_6	HipOA-indep	rs684225	A	C	A	C	-0.36741	0.000485199	0.414807	0.4307	FALSE	FALSE	FALSE	10	97882605	0.00471157	0.917979	NA	TRUE	reported	353388	0.0161697	1.9006e-110	7213	CRTAC1	TRUE	reported	2	TRUE
CRTAC1.5632_6	KneeHipOA-indep	rs684225	A	C	A	C	-0.36741	-0.000546477	0.414807	0.4306	FALSE	FALSE	FALSE	10	97882605	0.00354892	0.877622	NA	TRUE	reported	490345	0.0161697	1.9006e-110	7213	CRTAC1	TRUE	reported	2	TRUE
CRTAC1.5632_6	KneeOA-indep	rs684225	A	C	A	C	-0.36741	0.0016101	0.414807	0.4287	FALSE	FALSE	FALSE	10	97882605	0.00406938	0.692355	NA	TRUE	reported	396054	0.0161697	1.9006e-110	7213	CRTAC1	TRUE	reported	2	TRUE
CRTAC1.5632_6	SpineOA-indep	rs684225	A	C	A	C	-0.36741	0.00444931	0.414807	0.4309	FALSE	FALSE	FALSE	10	97882605	0.00579474	0.442594	NA	TRUE	reported	333950	0.0161697	1.9006e-110	7213	CRTAC1	TRUE	reported	2	TRUE
CRTAC1.5632_6	THR-indep	rs684225	A	C	A	C	-0.36741	-0.00077135	0.414807	0.4369	FALSE	FALSE	FALSE	10	97882605	0.0061571	0.900303	NA	TRUE	reported	319037	0.0161697	1.9006e-110	7213	CRTAC1	TRUE	reported	2	TRUE
CRTAC1.5632_6	ThumbOA-indep	rs684225	A	C	A	C	-0.36741	-0.0129435	0.414807	0.4558	FALSE	FALSE	FALSE	10	97882605	0.00924972	0.161711	NA	TRUE	reported	247455	0.0161697	1.9006e-110	7213	CRTAC1	TRUE	reported	2	TRUE
CRTAC1.5632_6	TJR-indep	rs684225	A	C	A	C	-0.36741	-0.000780874	0.414807	0.4348	FALSE	FALSE	FALSE	10	97882605	0.00463862	0.866314	NA	TRUE	reported	368576	0.0161697	1.9006e-110	7213	CRTAC1	TRUE	reported	2	TRUE
CRTAC1.5632_6	TKR-indep	rs684225	A	C	A	C	-0.36741	0.000119182	0.414807	0.4336	FALSE	FALSE	FALSE	10	97882605	0.00654408	0.98547	NA	TRUE	reported	252041	0.0161697	1.9006e-110	7213	CRTAC1	TRUE	reported	2	TRUE
CRTAM.7968_15	AllOA-indep	rs2370794	G	A	G	A	0.307747	0.0063408	0.327118	0.3347	FALSE	FALSE	FALSE	11	122844074	0.00264266	0.0164221	NA	TRUE	reported	826690	0.0175703	2.67903e-67	7213	CRTAM	TRUE	reported	2	TRUE
CRTAM.7968_15	Early_AllOA-indep	rs2370794	G	A	G	A	0.307747	0.018147	0.327118	0.3384	FALSE	FALSE	FALSE	11	122844074	0.0116302	0.118681	NA	TRUE	reported	48287	0.0175703	2.67903e-67	7213	CRTAM	TRUE	reported	2	TRUE
CRTAM.7968_15	FingerOA-indep	rs2370794	G	A	G	A	0.307747	0.0130701	0.327118	0.3315	FALSE	FALSE	FALSE	11	122844074	0.0102658	0.202959	NA	TRUE	reported	266618	0.0175703	2.67903e-67	7213	CRTAM	TRUE	reported	2	TRUE
CRTAM.7968_15	HandOA-indep	rs2370794	G	A	G	A	0.307747	0.0062513	0.327118	0.3301	FALSE	FALSE	FALSE	11	122844074	0.00711272	0.379461	NA	TRUE	reported	303782	0.0175703	2.67903e-67	7213	CRTAM	TRUE	reported	2	TRUE
CRTAM.7968_15	HipOA-indep	rs2370794	G	A	G	A	0.307747	0.00824449	0.327118	0.3327	FALSE	FALSE	FALSE	11	122844074	0.00532875	0.121822	NA	TRUE	reported	353388	0.0175703	2.67903e-67	7213	CRTAM	TRUE	reported	2	TRUE
CRTAM.7968_15	KneeHipOA-indep	rs2370794	G	A	G	A	0.307747	0.0074571	0.327118	0.3338	FALSE	FALSE	FALSE	11	122844074	0.00355902	0.0361475	NA	TRUE	reported	490345	0.0175703	2.67903e-67	7213	CRTAM	TRUE	reported	2	TRUE
CRTAM.7968_15	KneeOA-indep	rs2370794	G	A	G	A	0.307747	0.00854101	0.327118	0.3337	FALSE	FALSE	FALSE	11	122844074	0.00413505	0.0388741	NA	TRUE	reported	396054	0.0175703	2.67903e-67	7213	CRTAM	TRUE	reported	2	TRUE
CRTAM.7968_15	SpineOA-indep	rs2370794	G	A	G	A	0.307747	-0.0128214	0.327118	0.3369	FALSE	FALSE	FALSE	11	122844074	0.00583147	0.0279024	NA	TRUE	reported	333950	0.0175703	2.67903e-67	7213	CRTAM	TRUE	reported	2	TRUE
CRTAM.7968_15	THR-indep	rs2370794	G	A	G	A	0.307747	0.0109025	0.327118	0.3316	FALSE	FALSE	FALSE	11	122844074	0.00647826	0.0923886	NA	TRUE	reported	319037	0.0175703	2.67903e-67	7213	CRTAM	TRUE	reported	2	TRUE
CRTAM.7968_15	ThumbOA-indep	rs2370794	G	A	G	A	0.307747	0.0139368	0.327118	0.3319	FALSE	FALSE	FALSE	11	122844074	0.00971812	0.151542	NA	TRUE	reported	247455	0.0175703	2.67903e-67	7213	CRTAM	TRUE	reported	2	TRUE
CRTAM.7968_15	TJR-indep	rs2370794	G	A	G	A	0.307747	0.0118308	0.327118	0.3317	FALSE	FALSE	FALSE	11	122844074	0.0050376	0.0188491	NA	TRUE	reported	368576	0.0175703	2.67903e-67	7213	CRTAM	TRUE	reported	2	TRUE
CRTAM.7968_15	TKR-indep	rs2370794	G	A	G	A	0.307747	0.0122876	0.327118	0.3318	FALSE	FALSE	FALSE	11	122844074	0.00715786	0.0860412	NA	TRUE	reported	252041	0.0175703	2.67903e-67	7213	CRTAM	TRUE	reported	2	TRUE
CSF1R.13682_47	AllOA-indep	rs216123	A	G	A	G	0.149873	0.00220866	0.435186	0.4259	FALSE	FALSE	FALSE	5	150080990	0.0026008	0.395757	NA	TRUE	reported	826690	0.01664	2.67663e-19	7213	CSF1R	TRUE	reported	2	TRUE
CSF1R.13682_47	Early_AllOA-indep	rs216123	A	G	A	G	0.149873	0.0147874	0.435186	0.381	FALSE	FALSE	FALSE	5	150080990	0.0113249	0.191642	NA	TRUE	reported	48287	0.01664	2.67663e-19	7213	CSF1R	TRUE	reported	2	TRUE
CSF1R.13682_47	FingerOA-indep	rs216123	A	G	A	G	0.149873	0.00786338	0.435186	0.4034	FALSE	FALSE	FALSE	5	150080990	0.00988816	0.426478	NA	TRUE	reported	266618	0.01664	2.67663e-19	7213	CSF1R	TRUE	reported	2	TRUE
CSF1R.13682_47	HandOA-indep	rs216123	A	G	A	G	0.149873	0.00545208	0.435186	0.4128	FALSE	FALSE	FALSE	5	150080990	0.00715259	0.445909	NA	TRUE	reported	303782	0.01664	2.67663e-19	7213	CSF1R	TRUE	reported	2	TRUE
CSF1R.13682_47	HipOA-indep	rs216123	A	G	A	G	0.149873	-0.000428264	0.435186	0.414	FALSE	FALSE	FALSE	5	150080990	0.00502639	0.9321	NA	TRUE	reported	353388	0.01664	2.67663e-19	7213	CSF1R	TRUE	reported	2	TRUE
CSF1R.13682_47	KneeHipOA-indep	rs216123	A	G	A	G	0.149873	-0.00109021	0.435186	0.4246	FALSE	FALSE	FALSE	5	150080990	0.00346884	0.753303	NA	TRUE	reported	490345	0.01664	2.67663e-19	7213	CSF1R	TRUE	reported	2	TRUE
CSF1R.13682_47	KneeOA-indep	rs216123	A	G	A	G	0.149873	-0.000344876	0.435186	0.425	FALSE	FALSE	FALSE	5	150080990	0.00427692	0.935731	NA	TRUE	reported	396054	0.01664	2.67663e-19	7213	CSF1R	TRUE	reported	2	TRUE
CSF1R.13682_47	SpineOA-indep	rs216123	A	G	A	G	0.149873	0.000918203	0.435186	0.4238	FALSE	FALSE	FALSE	5	150080990	0.00591662	0.876671	NA	TRUE	reported	333950	0.01664	2.67663e-19	7213	CSF1R	TRUE	reported	2	TRUE
CSF1R.13682_47	THR-indep	rs216123	A	G	A	G	0.149873	-0.00111014	0.435186	0.4207	FALSE	FALSE	FALSE	5	150080990	0.00603024	0.853938	NA	TRUE	reported	319037	0.01664	2.67663e-19	7213	CSF1R	TRUE	reported	2	TRUE
CSF1R.13682_47	ThumbOA-indep	rs216123	A	G	A	G	0.149873	0.00420959	0.435186	0.4057	FALSE	FALSE	FALSE	5	150080990	0.00929643	0.65068	NA	TRUE	reported	247455	0.01664	2.67663e-19	7213	CSF1R	TRUE	reported	2	TRUE
CSF1R.13682_47	TJR-indep	rs216123	A	G	A	G	0.149873	-0.00321727	0.435186	0.4237	FALSE	FALSE	FALSE	5	150080990	0.0047253	0.49596	NA	TRUE	reported	368576	0.01664	2.67663e-19	7213	CSF1R	TRUE	reported	2	TRUE
CSF1R.13682_47	TKR-indep	rs216123	A	G	A	G	0.149873	-0.000787023	0.435186	0.4255	FALSE	FALSE	FALSE	5	150080990	0.00667998	0.906212	NA	TRUE	reported	252041	0.01664	2.67663e-19	7213	CSF1R	TRUE	reported	2	TRUE
CST3.2609_59	AllOA-indep	rs2405367	A	G	A	G	-0.612633	-0.00119629	0.203799	0.203799	FALSE	FALSE	FALSE	20	23641913	0.00311999	0.701402	NA	TRUE	reported	826690	0.0194452	3.09783e-204	7213	CST3	TRUE	reported	2	TRUE
CST3.2609_59	Early_AllOA-indep	rs2405367	A	G	A	G	-0.612633	0.0252409	0.203799	0.203799	FALSE	FALSE	FALSE	20	23641913	0.0132341	0.0564873	NA	TRUE	reported	48287	0.0194452	3.09783e-204	7213	CST3	TRUE	reported	2	TRUE
CST3.2609_59	FingerOA-indep	rs2405367	A	G	A	G	-0.612633	-0.00512421	0.203799	0.203799	FALSE	FALSE	FALSE	20	23641913	0.01199	0.669107	NA	TRUE	reported	266618	0.0194452	3.09783e-204	7213	CST3	TRUE	reported	2	TRUE
CST3.2609_59	HandOA-indep	rs2405367	A	G	A	G	-0.612633	-0.00467038	0.203799	0.203799	FALSE	FALSE	FALSE	20	23641913	0.00832337	0.574718	NA	TRUE	reported	303782	0.0194452	3.09783e-204	7213	CST3	TRUE	reported	2	TRUE
CST3.2609_59	HipOA-indep	rs2405367	A	G	A	G	-0.612633	-0.00561573	0.203799	0.203799	FALSE	FALSE	FALSE	20	23641913	0.00611946	0.358785	NA	TRUE	reported	353388	0.0194452	3.09783e-204	7213	CST3	TRUE	reported	2	TRUE
CST3.2609_59	KneeHipOA-indep	rs2405367	A	G	A	G	-0.612633	-0.00231898	0.203799	0.203799	FALSE	FALSE	FALSE	20	23641913	0.0040981	0.571484	NA	TRUE	reported	490345	0.0194452	3.09783e-204	7213	CST3	TRUE	reported	2	TRUE
CST3.2609_59	KneeOA-indep	rs2405367	A	G	A	G	-0.612633	-0.000679942	0.203799	0.203799	FALSE	FALSE	FALSE	20	23641913	0.0047882	0.887077	NA	TRUE	reported	396054	0.0194452	3.09783e-204	7213	CST3	TRUE	reported	2	TRUE
CST3.2609_59	SpineOA-indep	rs2405367	A	G	A	G	-0.612633	-0.0102107	0.203799	0.203799	FALSE	FALSE	FALSE	20	23641913	0.00681924	0.134307	NA	TRUE	reported	333950	0.0194452	3.09783e-204	7213	CST3	TRUE	reported	2	TRUE
CST3.2609_59	THR-indep	rs2405367	A	G	A	G	-0.612633	-0.0113761	0.203799	0.203799	FALSE	FALSE	FALSE	20	23641913	0.00740276	0.124359	NA	TRUE	reported	319037	0.0194452	3.09783e-204	7213	CST3	TRUE	reported	2	TRUE
CST3.2609_59	ThumbOA-indep	rs2405367	A	G	A	G	-0.612633	0.00699549	0.203799	0.203799	FALSE	FALSE	FALSE	20	23641913	0.0112269	0.533216	NA	TRUE	reported	247455	0.0194452	3.09783e-204	7213	CST3	TRUE	reported	2	TRUE
CST3.2609_59	TJR-indep	rs2405367	A	G	A	G	-0.612633	-0.0110178	0.203799	0.203799	FALSE	FALSE	FALSE	20	23641913	0.0057632	0.0559072	NA	TRUE	reported	368576	0.0194452	3.09783e-204	7213	CST3	TRUE	reported	2	TRUE
CST3.2609_59	TKR-indep	rs2405367	A	G	A	G	-0.612633	-0.00895007	0.203799	0.203799	FALSE	FALSE	FALSE	20	23641913	0.00816056	0.272752	NA	TRUE	reported	252041	0.0194452	3.09783e-204	7213	CST3	TRUE	reported	2	TRUE
CST5.3803_10	AllOA-indep	rs6138152	G	A	G	A	0.729782	-0.00788065	0.174199	0.1879	FALSE	FALSE	FALSE	20	23869493	0.00320932	0.0140669	NA	TRUE	reported	826690	0.019966	1.6835e-268	7213	CST5	TRUE	reported	2	TRUE
CST5.3803_10	Early_AllOA-indep	rs6138152	G	A	G	A	0.729782	0.000698532	0.174199	0.1911	FALSE	FALSE	FALSE	20	23869493	0.0141804	0.960712	NA	TRUE	reported	48287	0.019966	1.6835e-268	7213	CST5	TRUE	reported	2	TRUE
CST5.3803_10	FingerOA-indep	rs6138152	G	A	G	A	0.729782	-0.00811369	0.174199	0.1923	FALSE	FALSE	FALSE	20	23869493	0.012367	0.511775	NA	TRUE	reported	266618	0.019966	1.6835e-268	7213	CST5	TRUE	reported	2	TRUE
CST5.3803_10	HandOA-indep	rs6138152	G	A	G	A	0.729782	-0.00348887	0.174199	0.1877	FALSE	FALSE	FALSE	20	23869493	0.00868169	0.687783	NA	TRUE	reported	303782	0.019966	1.6835e-268	7213	CST5	TRUE	reported	2	TRUE
CST5.3803_10	HipOA-indep	rs6138152	G	A	G	A	0.729782	-0.00367707	0.174199	0.1869	FALSE	FALSE	FALSE	20	23869493	0.00639401	0.565237	NA	TRUE	reported	353388	0.019966	1.6835e-268	7213	CST5	TRUE	reported	2	TRUE
CST5.3803_10	KneeHipOA-indep	rs6138152	G	A	G	A	0.729782	-0.00448315	0.174199	0.189	FALSE	FALSE	FALSE	20	23869493	0.00426348	0.293018	NA	TRUE	reported	490345	0.019966	1.6835e-268	7213	CST5	TRUE	reported	2	TRUE
CST5.3803_10	KneeOA-indep	rs6138152	G	A	G	A	0.729782	-0.00862653	0.174199	0.1904	FALSE	FALSE	FALSE	20	23869493	0.00496311	0.0821879	NA	TRUE	reported	396054	0.019966	1.6835e-268	7213	CST5	TRUE	reported	2	TRUE
CST5.3803_10	SpineOA-indep	rs6138152	G	A	G	A	0.729782	-0.0155837	0.174199	0.1945	FALSE	FALSE	FALSE	20	23869493	0.00703938	0.0268432	NA	TRUE	reported	333950	0.019966	1.6835e-268	7213	CST5	TRUE	reported	2	TRUE
CST5.3803_10	THR-indep	rs6138152	G	A	G	A	0.729782	-0.00333996	0.174199	0.1868	FALSE	FALSE	FALSE	20	23869493	0.00780186	0.66858	NA	TRUE	reported	319037	0.019966	1.6835e-268	7213	CST5	TRUE	reported	2	TRUE
CST5.3803_10	ThumbOA-indep	rs6138152	G	A	G	A	0.729782	-0.0231307	0.174199	0.1901	FALSE	FALSE	FALSE	20	23869493	0.0117292	0.0486032	NA	TRUE	reported	247455	0.019966	1.6835e-268	7213	CST5	TRUE	reported	2	TRUE
CST5.3803_10	TJR-indep	rs6138152	G	A	G	A	0.729782	-0.00563084	0.174199	0.1867	FALSE	FALSE	FALSE	20	23869493	0.00599202	0.34736	NA	TRUE	reported	368576	0.019966	1.6835e-268	7213	CST5	TRUE	reported	2	TRUE
CST5.3803_10	TKR-indep	rs6138152	G	A	G	A	0.729782	-0.0158443	0.174199	0.1876	FALSE	FALSE	FALSE	20	23869493	0.00852062	0.062953	NA	TRUE	reported	252041	0.019966	1.6835e-268	7213	CST5	TRUE	reported	2	TRUE
CTRB1.5671_1	AllOA-indep	rs8057145	A	G	A	G	-0.614443	-0.00332399	0.192777	0.2002	FALSE	FALSE	FALSE	16	75222353	0.00317561	0.295227	NA	TRUE	reported	826690	0.0199739	2.28876e-195	7213	CTRB1	TRUE	reported	2	TRUE
CTRB1.5671_1	Early_AllOA-indep	rs8057145	A	G	A	G	-0.614443	-0.0188061	0.192777	0.1809	FALSE	FALSE	FALSE	16	75222353	0.0144024	0.191634	NA	TRUE	reported	48287	0.0199739	2.28876e-195	7213	CTRB1	TRUE	reported	2	TRUE
CTRB1.5671_1	FingerOA-indep	rs8057145	A	G	A	G	-0.614443	0.0316167	0.192777	0.1931	FALSE	FALSE	FALSE	16	75222353	0.0122064	0.00959256	NA	TRUE	reported	266618	0.0199739	2.28876e-195	7213	CTRB1	TRUE	reported	2	TRUE
CTRB1.5671_1	HandOA-indep	rs8057145	A	G	A	G	-0.614443	0.00710147	0.192777	0.1941	FALSE	FALSE	FALSE	16	75222353	0.00849453	0.403152	NA	TRUE	reported	303782	0.0199739	2.28876e-195	7213	CTRB1	TRUE	reported	2	TRUE
CTRB1.5671_1	HipOA-indep	rs8057145	A	G	A	G	-0.614443	-0.0106017	0.192777	0.1947	FALSE	FALSE	FALSE	16	75222353	0.00635409	0.0952197	NA	TRUE	reported	353388	0.0199739	2.28876e-195	7213	CTRB1	TRUE	reported	2	TRUE
CTRB1.5671_1	KneeHipOA-indep	rs8057145	A	G	A	G	-0.614443	-0.00634365	0.192777	0.197	FALSE	FALSE	FALSE	16	75222353	0.00425014	0.135549	NA	TRUE	reported	490345	0.0199739	2.28876e-195	7213	CTRB1	TRUE	reported	2	TRUE
CTRB1.5671_1	KneeOA-indep	rs8057145	A	G	A	G	-0.614443	-0.0063567	0.192777	0.1962	FALSE	FALSE	FALSE	16	75222353	0.0049667	0.200593	NA	TRUE	reported	396054	0.0199739	2.28876e-195	7213	CTRB1	TRUE	reported	2	TRUE
CTRB1.5671_1	SpineOA-indep	rs8057145	A	G	A	G	-0.614443	0.0026285	0.192777	0.1957	FALSE	FALSE	FALSE	16	75222353	0.00708962	0.710822	NA	TRUE	reported	333950	0.0199739	2.28876e-195	7213	CTRB1	TRUE	reported	2	TRUE
CTRB1.5671_1	THR-indep	rs8057145	A	G	A	G	-0.614443	-0.0105533	0.192777	0.2001	FALSE	FALSE	FALSE	16	75222353	0.00760068	0.164993	NA	TRUE	reported	319037	0.0199739	2.28876e-195	7213	CTRB1	TRUE	reported	2	TRUE
CTRB1.5671_1	ThumbOA-indep	rs8057145	A	G	A	G	-0.614443	0.0171122	0.192777	0.1946	FALSE	FALSE	FALSE	16	75222353	0.0115933	0.139931	NA	TRUE	reported	247455	0.0199739	2.28876e-195	7213	CTRB1	TRUE	reported	2	TRUE
CTRB1.5671_1	TJR-indep	rs8057145	A	G	A	G	-0.614443	-0.00626721	0.192777	0.2007	FALSE	FALSE	FALSE	16	75222353	0.00590147	0.288247	NA	TRUE	reported	368576	0.0199739	2.28876e-195	7213	CTRB1	TRUE	reported	2	TRUE
CTRB1.5671_1	TKR-indep	rs8057145	A	G	A	G	-0.614443	0.00577457	0.192777	0.2003	FALSE	FALSE	FALSE	16	75222353	0.00839407	0.491494	NA	TRUE	reported	252041	0.0199739	2.28876e-195	7213	CTRB1	TRUE	reported	2	TRUE
CTSB.8007_19	AllOA-indep	rs1293316	G	A	G	A	0.701584	-0.00417006	0.265909	0.265909	FALSE	FALSE	FALSE	8	11837551	0.00288806	0.148768	NA	TRUE	reported	826690	0.0169921	1e-300	7213	CTSB	TRUE	reported	2	TRUE
CTSB.8007_19	AllOA-indep	rs35043734	T	G	T	G	-0.19324	-0.0056774	0.248024	0.248024	FALSE	FALSE	FALSE	8	11889723	0.00296638	0.055631	NA	TRUE	reported	826690	0.0192835	1.75488e-23	7213	CTSB	TRUE	reported	2	TRUE
CTSB.8007_19	Early_AllOA-indep	rs1293316	G	A	G	A	0.701584	0.00638416	0.265909	0.265909	FALSE	FALSE	FALSE	8	11837551	0.0124776	0.608895	NA	TRUE	reported	48287	0.0169921	1e-300	7213	CTSB	TRUE	reported	2	TRUE
CTSB.8007_19	Early_AllOA-indep	rs35043734	T	G	T	G	-0.19324	0.00859966	0.248024	0.248024	FALSE	FALSE	FALSE	8	11889723	0.0128058	0.501875	NA	TRUE	reported	48287	0.0192835	1.75488e-23	7213	CTSB	TRUE	reported	2	TRUE
CTSB.8007_19	FingerOA-indep	rs1293316	G	A	G	A	0.701584	0.0138628	0.265909	0.265909	FALSE	FALSE	FALSE	8	11837551	0.0109964	0.20743	NA	TRUE	reported	266618	0.0169921	1e-300	7213	CTSB	TRUE	reported	2	TRUE
CTSB.8007_19	FingerOA-indep	rs35043734	T	G	T	G	-0.19324	-0.0130934	0.248024	0.248024	FALSE	FALSE	FALSE	8	11889723	0.0113259	0.247656	NA	TRUE	reported	266618	0.0192835	1.75488e-23	7213	CTSB	TRUE	reported	2	TRUE
CTSB.8007_19	HandOA-indep	rs1293316	G	A	G	A	0.701584	0.00737742	0.265909	0.265909	FALSE	FALSE	FALSE	8	11837551	0.00784048	0.346736	NA	TRUE	reported	303782	0.0169921	1e-300	7213	CTSB	TRUE	reported	2	TRUE
CTSB.8007_19	HandOA-indep	rs35043734	T	G	T	G	-0.19324	-0.00953793	0.248024	0.248024	FALSE	FALSE	FALSE	8	11889723	0.00802825	0.234815	NA	TRUE	reported	303782	0.0192835	1.75488e-23	7213	CTSB	TRUE	reported	2	TRUE
CTSB.8007_19	HipOA-indep	rs1293316	G	A	G	A	0.701584	-0.0169753	0.265909	0.265909	FALSE	FALSE	FALSE	8	11837551	0.00576696	0.00324482	NA	TRUE	reported	353388	0.0169921	1e-300	7213	CTSB	TRUE	reported	2	TRUE
CTSB.8007_19	HipOA-indep	rs35043734	T	G	T	G	-0.19324	-0.0077128	0.248024	0.248024	FALSE	FALSE	FALSE	8	11889723	0.00595511	0.195267	NA	TRUE	reported	353388	0.0192835	1.75488e-23	7213	CTSB	TRUE	reported	2	TRUE
CTSB.8007_19	KneeHipOA-indep	rs1293316	G	A	G	A	0.701584	-0.00895292	0.265909	0.265909	FALSE	FALSE	FALSE	8	11837551	0.00390549	0.0218831	NA	TRUE	reported	490345	0.0169921	1e-300	7213	CTSB	TRUE	reported	2	TRUE
CTSB.8007_19	KneeHipOA-indep	rs35043734	T	G	T	G	-0.19324	-0.00630841	0.248024	0.248024	FALSE	FALSE	FALSE	8	11889723	0.00402167	0.11674	NA	TRUE	reported	490345	0.0192835	1.75488e-23	7213	CTSB	TRUE	reported	2	TRUE
CTSB.8007_19	KneeOA-indep	rs1293316	G	A	G	A	0.701584	-0.00576893	0.265909	0.265909	FALSE	FALSE	FALSE	8	11837551	0.00454952	0.204788	NA	TRUE	reported	396054	0.0169921	1e-300	7213	CTSB	TRUE	reported	2	TRUE
CTSB.8007_19	KneeOA-indep	rs35043734	T	G	T	G	-0.19324	-0.00599999	0.248024	0.248024	FALSE	FALSE	FALSE	8	11889723	0.00470614	0.202335	NA	TRUE	reported	396054	0.0192835	1.75488e-23	7213	CTSB	TRUE	reported	2	TRUE
CTSB.8007_19	SpineOA-indep	rs1293316	G	A	G	A	0.701584	-0.0113397	0.265909	0.265909	FALSE	FALSE	FALSE	8	11837551	0.00649728	0.080933	NA	TRUE	reported	333950	0.0169921	1e-300	7213	CTSB	TRUE	reported	2	TRUE
CTSB.8007_19	SpineOA-indep	rs35043734	T	G	T	G	-0.19324	0.00130192	0.248024	0.248024	FALSE	FALSE	FALSE	8	11889723	0.00723265	0.857148	NA	TRUE	reported	333950	0.0192835	1.75488e-23	7213	CTSB	TRUE	reported	2	TRUE
CTSB.8007_19	THR-indep	rs1293316	G	A	G	A	0.701584	-0.00827047	0.265909	0.265909	FALSE	FALSE	FALSE	8	11837551	0.0069397	0.233355	NA	TRUE	reported	319037	0.0169921	1e-300	7213	CTSB	TRUE	reported	2	TRUE
CTSB.8007_19	THR-indep	rs35043734	T	G	T	G	-0.19324	-0.00236471	0.248024	0.248024	FALSE	FALSE	FALSE	8	11889723	0.00719289	0.742339	NA	TRUE	reported	319037	0.0192835	1.75488e-23	7213	CTSB	TRUE	reported	2	TRUE
CTSB.8007_19	ThumbOA-indep	rs1293316	G	A	G	A	0.701584	0.0164195	0.265909	0.265909	FALSE	FALSE	FALSE	8	11837551	0.0103587	0.112946	NA	TRUE	reported	247455	0.0169921	1e-300	7213	CTSB	TRUE	reported	2	TRUE
CTSB.8007_19	ThumbOA-indep	rs35043734	T	G	T	G	-0.19324	-0.0126204	0.248024	0.248024	FALSE	FALSE	FALSE	8	11889723	0.0107144	0.238838	NA	TRUE	reported	247455	0.0192835	1.75488e-23	7213	CTSB	TRUE	reported	2	TRUE
CTSB.8007_19	TJR-indep	rs1293316	G	A	G	A	0.701584	-0.00967517	0.265909	0.265909	FALSE	FALSE	FALSE	8	11837551	0.00538949	0.0726232	NA	TRUE	reported	368576	0.0169921	1e-300	7213	CTSB	TRUE	reported	2	TRUE
CTSB.8007_19	TJR-indep	rs35043734	T	G	T	G	-0.19324	-0.00477995	0.248024	0.248024	FALSE	FALSE	FALSE	8	11889723	0.00554524	0.388693	NA	TRUE	reported	368576	0.0192835	1.75488e-23	7213	CTSB	TRUE	reported	2	TRUE
CTSB.8007_19	TKR-indep	rs1293316	G	A	G	A	0.701584	-0.00814406	0.265909	0.265909	FALSE	FALSE	FALSE	8	11837551	0.00766346	0.287912	NA	TRUE	reported	252041	0.0169921	1e-300	7213	CTSB	TRUE	reported	2	TRUE
CTSB.8007_19	TKR-indep	rs35043734	T	G	T	G	-0.19324	-0.00601045	0.248024	0.248024	FALSE	FALSE	FALSE	8	11889723	0.007924	0.448145	NA	TRUE	reported	252041	0.0192835	1.75488e-23	7213	CTSB	TRUE	reported	2	TRUE
CTSF.9212_22	AllOA-indep	rs1044522	A	G	A	G	0.298029	-0.00227419	0.237349	0.237349	FALSE	FALSE	FALSE	11	66567837	0.0029083	0.434236	NA	TRUE	reported	826690	0.0192348	2.72219e-53	7213	CTSF	TRUE	reported	2	TRUE
CTSF.9212_22	Early_AllOA-indep	rs1044522	A	G	A	G	0.298029	0.00371473	0.237349	0.237349	FALSE	FALSE	FALSE	11	66567837	0.0131325	0.777279	NA	TRUE	reported	48287	0.0192348	2.72219e-53	7213	CTSF	TRUE	reported	2	TRUE
CTSF.9212_22	FingerOA-indep	rs1044522	A	G	A	G	0.298029	-0.00783299	0.237349	0.237349	FALSE	FALSE	FALSE	11	66567837	0.0114841	0.495192	NA	TRUE	reported	266618	0.0192348	2.72219e-53	7213	CTSF	TRUE	reported	2	TRUE
CTSF.9212_22	HandOA-indep	rs1044522	A	G	A	G	0.298029	-0.00587051	0.237349	0.237349	FALSE	FALSE	FALSE	11	66567837	0.00786273	0.45529	NA	TRUE	reported	303782	0.0192348	2.72219e-53	7213	CTSF	TRUE	reported	2	TRUE
CTSF.9212_22	HipOA-indep	rs1044522	A	G	A	G	0.298029	-0.000520025	0.237349	0.237349	FALSE	FALSE	FALSE	11	66567837	0.00579567	0.928505	NA	TRUE	reported	353388	0.0192348	2.72219e-53	7213	CTSF	TRUE	reported	2	TRUE
CTSF.9212_22	KneeHipOA-indep	rs1044522	A	G	A	G	0.298029	-0.00660319	0.237349	0.237349	FALSE	FALSE	FALSE	11	66567837	0.00393094	0.0929967	NA	TRUE	reported	490345	0.0192348	2.72219e-53	7213	CTSF	TRUE	reported	2	TRUE
CTSF.9212_22	KneeOA-indep	rs1044522	A	G	A	G	0.298029	-0.00991047	0.237349	0.237349	FALSE	FALSE	FALSE	11	66567837	0.00456897	0.0300767	NA	TRUE	reported	396054	0.0192348	2.72219e-53	7213	CTSF	TRUE	reported	2	TRUE
CTSF.9212_22	SpineOA-indep	rs1044522	A	G	A	G	0.298029	-0.00726526	0.237349	0.237349	FALSE	FALSE	FALSE	11	66567837	0.00647949	0.262173	NA	TRUE	reported	333950	0.0192348	2.72219e-53	7213	CTSF	TRUE	reported	2	TRUE
CTSF.9212_22	THR-indep	rs1044522	A	G	A	G	0.298029	0.00226892	0.237349	0.237349	FALSE	FALSE	FALSE	11	66567837	0.00700278	0.745936	NA	TRUE	reported	319037	0.0192348	2.72219e-53	7213	CTSF	TRUE	reported	2	TRUE
CTSF.9212_22	ThumbOA-indep	rs1044522	A	G	A	G	0.298029	-0.00814274	0.237349	0.237349	FALSE	FALSE	FALSE	11	66567837	0.0108036	0.451028	NA	TRUE	reported	247455	0.0192348	2.72219e-53	7213	CTSF	TRUE	reported	2	TRUE
CTSF.9212_22	TJR-indep	rs1044522	A	G	A	G	0.298029	-0.00159961	0.237349	0.237349	FALSE	FALSE	FALSE	11	66567837	0.00544764	0.769038	NA	TRUE	reported	368576	0.0192348	2.72219e-53	7213	CTSF	TRUE	reported	2	TRUE
CTSF.9212_22	TKR-indep	rs1044522	A	G	A	G	0.298029	-0.00462326	0.237349	0.237349	FALSE	FALSE	FALSE	11	66567837	0.00780417	0.553576	NA	TRUE	reported	252041	0.0192348	2.72219e-53	7213	CTSF	TRUE	reported	2	TRUE
CTSH.8465_52	AllOA-indep	rs3784539	T	C	T	C	-1.02575	0.00379531	0.133024	0.133024	FALSE	FALSE	FALSE	15	78939136	0.00372283	0.30798	NA	TRUE	reported	826690	0.0212713	1e-300	7213	CTSH	TRUE	reported	2	TRUE
CTSH.8465_52	AllOA-indep	rs6495316	T	A	T	A	0.569315	0.0061767	0.0217663	0.0254	FALSE	TRUE	FALSE	15	78693759	0.00860146	0.472696	NA	TRUE	reported	826690	0.0569167	2.10812e-23	7213	CTSH	TRUE	reported	2	TRUE
CTSH.8465_52	Early_AllOA-indep	rs3784539	T	C	T	C	-1.02575	0.015477	0.133024	0.133024	FALSE	FALSE	FALSE	15	78939136	0.0159031	0.33045	NA	TRUE	reported	48287	0.0212713	1e-300	7213	CTSH	TRUE	reported	2	TRUE
CTSH.8465_52	Early_AllOA-indep	rs6495316	T	A	T	A	0.569315	0.0152672	0.0217663	0.0186	FALSE	TRUE	FALSE	15	78693759	0.0406976	0.707558	NA	TRUE	reported	48287	0.0569167	2.10812e-23	7213	CTSH	TRUE	reported	2	TRUE
CTSH.8465_52	FingerOA-indep	rs3784539	T	C	T	C	-1.02575	0.00397821	0.133024	0.133024	FALSE	FALSE	FALSE	15	78939136	0.0140634	0.777271	NA	TRUE	reported	266618	0.0212713	1e-300	7213	CTSH	TRUE	reported	2	TRUE
CTSH.8465_52	FingerOA-indep	rs6495316	T	A	T	A	0.569315	0.0259936	0.0217663	0.0244	FALSE	TRUE	FALSE	15	78693759	0.0318388	0.414264	NA	TRUE	reported	266618	0.0569167	2.10812e-23	7213	CTSH	TRUE	reported	2	TRUE
CTSH.8465_52	HandOA-indep	rs3784539	T	C	T	C	-1.02575	-0.00554365	0.133024	0.133024	FALSE	FALSE	FALSE	15	78939136	0.0099258	0.576497	NA	TRUE	reported	303782	0.0212713	1e-300	7213	CTSH	TRUE	reported	2	TRUE
CTSH.8465_52	HandOA-indep	rs6495316	T	A	T	A	0.569315	0.00833251	0.0217663	0.0232	FALSE	TRUE	FALSE	15	78693759	0.0225764	0.712068	NA	TRUE	reported	303782	0.0569167	2.10812e-23	7213	CTSH	TRUE	reported	2	TRUE
CTSH.8465_52	HipOA-indep	rs3784539	T	C	T	C	-1.02575	-0.00151451	0.133024	0.133024	FALSE	FALSE	FALSE	15	78939136	0.00727371	0.835059	NA	TRUE	reported	353388	0.0212713	1e-300	7213	CTSH	TRUE	reported	2	TRUE
CTSH.8465_52	HipOA-indep	rs6495316	T	A	T	A	0.569315	0.00422017	0.0217663	0.0208	FALSE	TRUE	FALSE	15	78693759	0.0175455	0.809922	NA	TRUE	reported	353388	0.0569167	2.10812e-23	7213	CTSH	TRUE	reported	2	TRUE
CTSH.8465_52	KneeHipOA-indep	rs3784539	T	C	T	C	-1.02575	-0.00183691	0.133024	0.133024	FALSE	FALSE	FALSE	15	78939136	0.0050514	0.716125	NA	TRUE	reported	490345	0.0212713	1e-300	7213	CTSH	TRUE	reported	2	TRUE
CTSH.8465_52	KneeHipOA-indep	rs6495316	T	A	T	A	0.569315	0.00866133	0.0217663	0.0264	FALSE	TRUE	FALSE	15	78693759	0.0115389	0.452883	NA	TRUE	reported	490345	0.0569167	2.10812e-23	7213	CTSH	TRUE	reported	2	TRUE
CTSH.8465_52	KneeOA-indep	rs3784539	T	C	T	C	-1.02575	-0.00294943	0.133024	0.133024	FALSE	FALSE	FALSE	15	78939136	0.00581094	0.611759	NA	TRUE	reported	396054	0.0212713	1e-300	7213	CTSH	TRUE	reported	2	TRUE
CTSH.8465_52	KneeOA-indep	rs6495316	T	A	T	A	0.569315	0.0159823	0.0217663	0.0283	FALSE	TRUE	FALSE	15	78693759	0.0133623	0.231668	NA	TRUE	reported	396054	0.0569167	2.10812e-23	7213	CTSH	TRUE	reported	2	TRUE
CTSH.8465_52	SpineOA-indep	rs3784539	T	C	T	C	-1.02575	0.00293288	0.133024	0.133024	FALSE	FALSE	FALSE	15	78939136	0.00820358	0.720708	NA	TRUE	reported	333950	0.0212713	1e-300	7213	CTSH	TRUE	reported	2	TRUE
CTSH.8465_52	SpineOA-indep	rs6495316	T	A	T	A	0.569315	0.0126108	0.0217663	0.0302	FALSE	TRUE	FALSE	15	78693759	0.0186831	0.499683	NA	TRUE	reported	333950	0.0569167	2.10812e-23	7213	CTSH	TRUE	reported	2	TRUE
CTSH.8465_52	THR-indep	rs3784539	T	C	T	C	-1.02575	0.00159596	0.133024	0.133024	FALSE	FALSE	FALSE	15	78939136	0.00890057	0.857694	NA	TRUE	reported	319037	0.0212713	1e-300	7213	CTSH	TRUE	reported	2	TRUE
CTSH.8465_52	THR-indep	rs6495316	T	A	T	A	0.569315	0.0164341	0.0217663	0.0209	FALSE	TRUE	FALSE	15	78693759	0.0214494	0.443568	NA	TRUE	reported	319037	0.0569167	2.10812e-23	7213	CTSH	TRUE	reported	2	TRUE
CTSH.8465_52	ThumbOA-indep	rs3784539	T	C	T	C	-1.02575	-0.00081838	0.133024	0.133024	FALSE	FALSE	FALSE	15	78939136	0.0137619	0.95258	NA	TRUE	reported	247455	0.0212713	1e-300	7213	CTSH	TRUE	reported	2	TRUE
CTSH.8465_52	ThumbOA-indep	rs6495316	T	A	T	A	0.569315	0.0289373	0.0217663	0.0236	FALSE	TRUE	FALSE	15	78693759	0.0308682	0.348528	NA	TRUE	reported	247455	0.0569167	2.10812e-23	7213	CTSH	TRUE	reported	2	TRUE
CTSH.8465_52	TJR-indep	rs3784539	T	C	T	C	-1.02575	0.00048306	0.133024	0.133024	FALSE	FALSE	FALSE	15	78939136	0.00605337	0.936396	NA	TRUE	reported	368576	0.0212713	1e-300	7213	CTSH	TRUE	reported	2	TRUE
CTSH.8465_52	TJR-indep	rs6495316	T	A	T	A	0.569315	0.0296858	0.0217663	0.0206	FALSE	TRUE	FALSE	15	78693759	0.0168032	0.0772818	NA	TRUE	reported	368576	0.0569167	2.10812e-23	7213	CTSH	TRUE	reported	2	TRUE
CTSH.8465_52	TKR-indep	rs3784539	T	C	T	C	-1.02575	-0.00091126	0.133024	0.133024	FALSE	FALSE	FALSE	15	78939136	0.00979404	0.92587	NA	TRUE	reported	252041	0.0212713	1e-300	7213	CTSH	TRUE	reported	2	TRUE
CTSH.8465_52	TKR-indep	rs6495316	T	A	T	A	0.569315	0.0472171	0.0217663	0.0209	FALSE	TRUE	FALSE	15	78693759	0.023888	0.0480863	NA	TRUE	reported	252041	0.0569167	2.10812e-23	7213	CTSH	TRUE	reported	2	TRUE
CTSV.3364_76	AllOA-indep	rs4743059	T	C	T	C	0.390775	0.00986704	0.0754887	0.0723	FALSE	FALSE	FALSE	9	97137031	0.00504967	0.0507016	NA	TRUE	reported	826690	0.0311744	1.12739e-35	7213	CTSV	TRUE	reported	2	TRUE
CTSV.3364_76	Early_AllOA-indep	rs4743059	T	C	T	C	0.390775	0.0350579	0.0754887	0.0738	FALSE	FALSE	FALSE	9	97137031	0.0210134	0.0952447	NA	TRUE	reported	48287	0.0311744	1.12739e-35	7213	CTSV	TRUE	reported	2	TRUE
CTSV.3364_76	FingerOA-indep	rs4743059	T	C	T	C	0.390775	0.0264796	0.0754887	0.0559	FALSE	FALSE	FALSE	9	97137031	0.0215745	0.219688	NA	TRUE	reported	266618	0.0311744	1.12739e-35	7213	CTSV	TRUE	reported	2	TRUE
CTSV.3364_76	HandOA-indep	rs4743059	T	C	T	C	0.390775	0.00655383	0.0754887	0.0626	FALSE	FALSE	FALSE	9	97137031	0.0141677	0.643658	NA	TRUE	reported	303782	0.0311744	1.12739e-35	7213	CTSV	TRUE	reported	2	TRUE
CTSV.3364_76	HipOA-indep	rs4743059	T	C	T	C	0.390775	0.0076731	0.0754887	0.0682	FALSE	FALSE	FALSE	9	97137031	0.0103077	0.456634	NA	TRUE	reported	353388	0.0311744	1.12739e-35	7213	CTSV	TRUE	reported	2	TRUE
CTSV.3364_76	KneeHipOA-indep	rs4743059	T	C	T	C	0.390775	0.00987523	0.0754887	0.0718	FALSE	FALSE	FALSE	9	97137031	0.00673978	0.142862	NA	TRUE	reported	490345	0.0311744	1.12739e-35	7213	CTSV	TRUE	reported	2	TRUE
CTSV.3364_76	KneeOA-indep	rs4743059	T	C	T	C	0.390775	0.0139818	0.0754887	0.0739	FALSE	FALSE	FALSE	9	97137031	0.00780089	0.0730804	NA	TRUE	reported	396054	0.0311744	1.12739e-35	7213	CTSV	TRUE	reported	2	TRUE
CTSV.3364_76	SpineOA-indep	rs4743059	T	C	T	C	0.390775	0.0141411	0.0754887	0.0849	FALSE	FALSE	FALSE	9	97137031	0.0107292	0.187503	NA	TRUE	reported	333950	0.0311744	1.12739e-35	7213	CTSV	TRUE	reported	2	TRUE
CTSV.3364_76	THR-indep	rs4743059	T	C	T	C	0.390775	0.0158643	0.0754887	0.0645	FALSE	FALSE	FALSE	9	97137031	0.0125913	0.207691	NA	TRUE	reported	319037	0.0311744	1.12739e-35	7213	CTSV	TRUE	reported	2	TRUE
CTSV.3364_76	ThumbOA-indep	rs4743059	T	C	T	C	0.390775	0.0128557	0.0754887	0.0587	FALSE	FALSE	FALSE	9	97137031	0.0200028	0.52042	NA	TRUE	reported	247455	0.0311744	1.12739e-35	7213	CTSV	TRUE	reported	2	TRUE
CTSV.3364_76	TJR-indep	rs4743059	T	C	T	C	0.390775	0.0070877	0.0754887	0.0658	FALSE	FALSE	FALSE	9	97137031	0.00976385	0.467892	NA	TRUE	reported	368576	0.0311744	1.12739e-35	7213	CTSV	TRUE	reported	2	TRUE
CTSV.3364_76	TKR-indep	rs4743059	T	C	T	C	0.390775	0.00279081	0.0754887	0.0658	FALSE	FALSE	FALSE	9	97137031	0.0140125	0.842133	NA	TRUE	reported	252041	0.0311744	1.12739e-35	7213	CTSV	TRUE	reported	2	TRUE
CXCL1.2985_35	AllOA-indep	rs1366946	C	T	C	T	0.626211	0.00372651	0.215652	0.215652	FALSE	FALSE	FALSE	4	73876685	0.00303865	0.22006	NA	TRUE	reported	826690	0.0188078	3.08415e-226	7213	CXCL1	TRUE	reported	2	TRUE
CXCL1.2985_35	Early_AllOA-indep	rs1366946	C	T	C	T	0.626211	0.00729786	0.215652	0.215652	FALSE	FALSE	FALSE	4	73876685	0.013202	0.58041	NA	TRUE	reported	48287	0.0188078	3.08415e-226	7213	CXCL1	TRUE	reported	2	TRUE
CXCL1.2985_35	FingerOA-indep	rs1366946	C	T	C	T	0.626211	-0.00119601	0.215652	0.215652	FALSE	FALSE	FALSE	4	73876685	0.0107428	0.911354	NA	TRUE	reported	266618	0.0188078	3.08415e-226	7213	CXCL1	TRUE	reported	2	TRUE
CXCL1.2985_35	HandOA-indep	rs1366946	C	T	C	T	0.626211	0.00192144	0.215652	0.215652	FALSE	FALSE	FALSE	4	73876685	0.00823808	0.815576	NA	TRUE	reported	303782	0.0188078	3.08415e-226	7213	CXCL1	TRUE	reported	2	TRUE
CXCL1.2985_35	HipOA-indep	rs1366946	C	T	C	T	0.626211	0.00959169	0.215652	0.215652	FALSE	FALSE	FALSE	4	73876685	0.00605152	0.112965	NA	TRUE	reported	353388	0.0188078	3.08415e-226	7213	CXCL1	TRUE	reported	2	TRUE
CXCL1.2985_35	KneeHipOA-indep	rs1366946	C	T	C	T	0.626211	0.00982601	0.215652	0.215652	FALSE	FALSE	FALSE	4	73876685	0.00400496	0.0141491	NA	TRUE	reported	490345	0.0188078	3.08415e-226	7213	CXCL1	TRUE	reported	2	TRUE
CXCL1.2985_35	KneeOA-indep	rs1366946	C	T	C	T	0.626211	0.00991578	0.215652	0.215652	FALSE	FALSE	FALSE	4	73876685	0.0046322	0.0323046	NA	TRUE	reported	396054	0.0188078	3.08415e-226	7213	CXCL1	TRUE	reported	2	TRUE
CXCL1.2985_35	SpineOA-indep	rs1366946	C	T	C	T	0.626211	0.0203929	0.215652	0.215652	FALSE	FALSE	FALSE	4	73876685	0.00659686	0.0019928	NA	TRUE	reported	333950	0.0188078	3.08415e-226	7213	CXCL1	TRUE	reported	2	TRUE
CXCL1.2985_35	THR-indep	rs1366946	C	T	C	T	0.626211	0.00478762	0.215652	0.215652	FALSE	FALSE	FALSE	4	73876685	0.00741625	0.518565	NA	TRUE	reported	319037	0.0188078	3.08415e-226	7213	CXCL1	TRUE	reported	2	TRUE
CXCL1.2985_35	ThumbOA-indep	rs1366946	C	T	C	T	0.626211	0.00288171	0.215652	0.215652	FALSE	FALSE	FALSE	4	73876685	0.0114041	0.800507	NA	TRUE	reported	247455	0.0188078	3.08415e-226	7213	CXCL1	TRUE	reported	2	TRUE
CXCL1.2985_35	TJR-indep	rs1366946	C	T	C	T	0.626211	0.011544	0.215652	0.215652	FALSE	FALSE	FALSE	4	73876685	0.00569486	0.0426536	NA	TRUE	reported	368576	0.0188078	3.08415e-226	7213	CXCL1	TRUE	reported	2	TRUE
CXCL1.2985_35	TKR-indep	rs1366946	C	T	C	T	0.626211	0.0136589	0.215652	0.215652	FALSE	FALSE	FALSE	4	73876685	0.0080628	0.0902526	NA	TRUE	reported	252041	0.0188078	3.08415e-226	7213	CXCL1	TRUE	reported	2	TRUE
CXCL12.3516_60	AllOA-indep	rs2818912	T	C	T	C	-0.105651	0.000427707	0.341397	0.3371	FALSE	FALSE	FALSE	10	44087579	0.00254997	0.866795	NA	TRUE	reported	826690	0.017758	2.81562e-09	7213	CXCL12	TRUE	reported	2	TRUE
CXCL12.3516_60	Early_AllOA-indep	rs2818912	T	C	T	C	-0.105651	0.00988278	0.341397	0.3542	FALSE	FALSE	FALSE	10	44087579	0.0113543	0.384084	NA	TRUE	reported	48287	0.017758	2.81562e-09	7213	CXCL12	TRUE	reported	2	TRUE
CXCL12.3516_60	FingerOA-indep	rs2818912	T	C	T	C	-0.105651	-0.01262	0.341397	0.3383	FALSE	FALSE	FALSE	10	44087579	0.0102216	0.216964	NA	TRUE	reported	266618	0.017758	2.81562e-09	7213	CXCL12	TRUE	reported	2	TRUE
CXCL12.3516_60	HandOA-indep	rs2818912	T	C	T	C	-0.105651	-0.00492654	0.341397	0.3431	FALSE	FALSE	FALSE	10	44087579	0.00704445	0.484333	NA	TRUE	reported	303782	0.017758	2.81562e-09	7213	CXCL12	TRUE	reported	2	TRUE
CXCL12.3516_60	HipOA-indep	rs2818912	T	C	T	C	-0.105651	0.00573866	0.341397	0.3422	FALSE	FALSE	FALSE	10	44087579	0.00523646	0.273121	NA	TRUE	reported	353388	0.017758	2.81562e-09	7213	CXCL12	TRUE	reported	2	TRUE
CXCL12.3516_60	KneeHipOA-indep	rs2818912	T	C	T	C	-0.105651	0.00431594	0.341397	0.3401	FALSE	FALSE	FALSE	10	44087579	0.00351373	0.219332	NA	TRUE	reported	490345	0.017758	2.81562e-09	7213	CXCL12	TRUE	reported	2	TRUE
CXCL12.3516_60	KneeOA-indep	rs2818912	T	C	T	C	-0.105651	0.000886236	0.341397	0.3413	FALSE	FALSE	FALSE	10	44087579	0.00416785	0.831611	NA	TRUE	reported	396054	0.017758	2.81562e-09	7213	CXCL12	TRUE	reported	2	TRUE
CXCL12.3516_60	SpineOA-indep	rs2818912	T	C	T	C	-0.105651	-0.00105178	0.341397	0.3405	FALSE	FALSE	FALSE	10	44087579	0.00592183	0.859029	NA	TRUE	reported	333950	0.017758	2.81562e-09	7213	CXCL12	TRUE	reported	2	TRUE
CXCL12.3516_60	THR-indep	rs2818912	T	C	T	C	-0.105651	0.0141772	0.341397	0.3375	FALSE	FALSE	FALSE	10	44087579	0.00634924	0.0255559	NA	TRUE	reported	319037	0.017758	2.81562e-09	7213	CXCL12	TRUE	reported	2	TRUE
CXCL12.3516_60	ThumbOA-indep	rs2818912	T	C	T	C	-0.105651	-0.0280602	0.341397	0.3374	FALSE	FALSE	FALSE	10	44087579	0.00963463	0.00358623	NA	TRUE	reported	247455	0.017758	2.81562e-09	7213	CXCL12	TRUE	reported	2	TRUE
CXCL12.3516_60	TJR-indep	rs2818912	T	C	T	C	-0.105651	0.00669925	0.341397	0.3378	FALSE	FALSE	FALSE	10	44087579	0.0049606	0.176858	NA	TRUE	reported	368576	0.017758	2.81562e-09	7213	CXCL12	TRUE	reported	2	TRUE
CXCL12.3516_60	TKR-indep	rs2818912	T	C	T	C	-0.105651	-0.00650059	0.341397	0.3384	FALSE	FALSE	FALSE	10	44087579	0.00698752	0.352208	NA	TRUE	reported	252041	0.017758	2.81562e-09	7213	CXCL12	TRUE	reported	2	TRUE
CXCL12.9278_9	AllOA-indep	rs2818912	T	C	T	C	-0.143758	0.000427707	0.341397	0.3371	FALSE	FALSE	FALSE	10	44087579	0.00254997	0.866795	NA	TRUE	reported	826690	0.0177209	5.78979e-16	7213	CXCL12	TRUE	reported	2	TRUE
CXCL12.9278_9	AllOA-indep	rs7915848	C	T	C	T	-0.15761	0.00160181	0.205462	0.2071	FALSE	FALSE	FALSE	10	44367986	0.00308249	0.603309	NA	TRUE	reported	826690	0.0208188	4.17789e-14	7213	CXCL12	TRUE	reported	2	TRUE
CXCL12.9278_9	Early_AllOA-indep	rs2818912	T	C	T	C	-0.143758	0.00988278	0.341397	0.3542	FALSE	FALSE	FALSE	10	44087579	0.0113543	0.384084	NA	TRUE	reported	48287	0.0177209	5.78979e-16	7213	CXCL12	TRUE	reported	2	TRUE
CXCL12.9278_9	Early_AllOA-indep	rs7915848	C	T	C	T	-0.15761	0.00656797	0.205462	0.2267	FALSE	FALSE	FALSE	10	44367986	0.0130851	0.615707	NA	TRUE	reported	48287	0.0208188	4.17789e-14	7213	CXCL12	TRUE	reported	2	TRUE
CXCL12.9278_9	FingerOA-indep	rs2818912	T	C	T	C	-0.143758	-0.01262	0.341397	0.3383	FALSE	FALSE	FALSE	10	44087579	0.0102216	0.216964	NA	TRUE	reported	266618	0.0177209	5.78979e-16	7213	CXCL12	TRUE	reported	2	TRUE
CXCL12.9278_9	FingerOA-indep	rs7915848	C	T	C	T	-0.15761	0.00124644	0.205462	0.1889	FALSE	FALSE	FALSE	10	44367986	0.0122709	0.919092	NA	TRUE	reported	266618	0.0208188	4.17789e-14	7213	CXCL12	TRUE	reported	2	TRUE
CXCL12.9278_9	HandOA-indep	rs2818912	T	C	T	C	-0.143758	-0.00492654	0.341397	0.3431	FALSE	FALSE	FALSE	10	44087579	0.00704445	0.484333	NA	TRUE	reported	303782	0.0177209	5.78979e-16	7213	CXCL12	TRUE	reported	2	TRUE
CXCL12.9278_9	HandOA-indep	rs7915848	C	T	C	T	-0.15761	0.00198698	0.205462	0.197	FALSE	FALSE	FALSE	10	44367986	0.00854928	0.816216	NA	TRUE	reported	303782	0.0208188	4.17789e-14	7213	CXCL12	TRUE	reported	2	TRUE
CXCL12.9278_9	HipOA-indep	rs2818912	T	C	T	C	-0.143758	0.00573866	0.341397	0.3422	FALSE	FALSE	FALSE	10	44087579	0.00523646	0.273121	NA	TRUE	reported	353388	0.0177209	5.78979e-16	7213	CXCL12	TRUE	reported	2	TRUE
CXCL12.9278_9	HipOA-indep	rs7915848	C	T	C	T	-0.15761	-0.00232946	0.205462	0.209	FALSE	FALSE	FALSE	10	44367986	0.00623958	0.708898	NA	TRUE	reported	353388	0.0208188	4.17789e-14	7213	CXCL12	TRUE	reported	2	TRUE
CXCL12.9278_9	KneeHipOA-indep	rs2818912	T	C	T	C	-0.143758	0.00431594	0.341397	0.3401	FALSE	FALSE	FALSE	10	44087579	0.00351373	0.219332	NA	TRUE	reported	490345	0.0177209	5.78979e-16	7213	CXCL12	TRUE	reported	2	TRUE
CXCL12.9278_9	KneeHipOA-indep	rs7915848	C	T	C	T	-0.15761	0.00277149	0.205462	0.2082	FALSE	FALSE	FALSE	10	44367986	0.00417983	0.507289	NA	TRUE	reported	490345	0.0208188	4.17789e-14	7213	CXCL12	TRUE	reported	2	TRUE
CXCL12.9278_9	KneeOA-indep	rs2818912	T	C	T	C	-0.143758	0.000886236	0.341397	0.3413	FALSE	FALSE	FALSE	10	44087579	0.00416785	0.831611	NA	TRUE	reported	396054	0.0177209	5.78979e-16	7213	CXCL12	TRUE	reported	2	TRUE
CXCL12.9278_9	KneeOA-indep	rs7915848	C	T	C	T	-0.15761	0.00824615	0.205462	0.2086	FALSE	FALSE	FALSE	10	44367986	0.00485821	0.0896276	NA	TRUE	reported	396054	0.0208188	4.17789e-14	7213	CXCL12	TRUE	reported	2	TRUE
CXCL12.9278_9	SpineOA-indep	rs2818912	T	C	T	C	-0.143758	-0.00105178	0.341397	0.3405	FALSE	FALSE	FALSE	10	44087579	0.00592183	0.859029	NA	TRUE	reported	333950	0.0177209	5.78979e-16	7213	CXCL12	TRUE	reported	2	TRUE
CXCL12.9278_9	SpineOA-indep	rs7915848	C	T	C	T	-0.15761	-0.000199835	0.205462	0.2119	FALSE	FALSE	FALSE	10	44367986	0.00735483	0.978324	NA	TRUE	reported	333950	0.0208188	4.17789e-14	7213	CXCL12	TRUE	reported	2	TRUE
CXCL12.9278_9	THR-indep	rs2818912	T	C	T	C	-0.143758	0.0141772	0.341397	0.3375	FALSE	FALSE	FALSE	10	44087579	0.00634924	0.0255559	NA	TRUE	reported	319037	0.0177209	5.78979e-16	7213	CXCL12	TRUE	reported	2	TRUE
CXCL12.9278_9	THR-indep	rs7915848	C	T	C	T	-0.15761	-0.00259431	0.205462	0.2057	FALSE	FALSE	FALSE	10	44367986	0.0076346	0.734	NA	TRUE	reported	319037	0.0208188	4.17789e-14	7213	CXCL12	TRUE	reported	2	TRUE
CXCL12.9278_9	ThumbOA-indep	rs2818912	T	C	T	C	-0.143758	-0.0280602	0.341397	0.3374	FALSE	FALSE	FALSE	10	44087579	0.00963463	0.00358623	NA	TRUE	reported	247455	0.0177209	5.78979e-16	7213	CXCL12	TRUE	reported	2	TRUE
CXCL12.9278_9	ThumbOA-indep	rs7915848	C	T	C	T	-0.15761	0.0028429	0.205462	0.1951	FALSE	FALSE	FALSE	10	44367986	0.0117361	0.808598	NA	TRUE	reported	247455	0.0208188	4.17789e-14	7213	CXCL12	TRUE	reported	2	TRUE
CXCL12.9278_9	TJR-indep	rs2818912	T	C	T	C	-0.143758	0.00669925	0.341397	0.3378	FALSE	FALSE	FALSE	10	44087579	0.0049606	0.176858	NA	TRUE	reported	368576	0.0177209	5.78979e-16	7213	CXCL12	TRUE	reported	2	TRUE
CXCL12.9278_9	TJR-indep	rs7915848	C	T	C	T	-0.15761	0.000835874	0.205462	0.205	FALSE	FALSE	FALSE	10	44367986	0.0058613	0.886599	NA	TRUE	reported	368576	0.0208188	4.17789e-14	7213	CXCL12	TRUE	reported	2	TRUE
CXCL12.9278_9	TKR-indep	rs2818912	T	C	T	C	-0.143758	-0.00650059	0.341397	0.3384	FALSE	FALSE	FALSE	10	44087579	0.00698752	0.352208	NA	TRUE	reported	252041	0.0177209	5.78979e-16	7213	CXCL12	TRUE	reported	2	TRUE
CXCL12.9278_9	TKR-indep	rs7915848	C	T	C	T	-0.15761	-0.00266573	0.205462	0.2035	FALSE	FALSE	FALSE	10	44367986	0.00834791	0.749478	NA	TRUE	reported	252041	0.0208188	4.17789e-14	7213	CXCL12	TRUE	reported	2	TRUE
CYB5A.11287_14	AllOA-indep	rs6566789	A	G	A	G	-0.147174	-0.00343782	0.280882	0.2922	FALSE	FALSE	FALSE	18	74266264	0.00274631	0.210643	NA	TRUE	reported	826690	0.0186349	3.26078e-15	7213	CYB5A	TRUE	reported	2	TRUE
CYB5A.11287_14	Early_AllOA-indep	rs6566789	A	G	A	G	-0.147174	-0.01389	0.280882	0.2904	FALSE	FALSE	FALSE	18	74266264	0.0120195	0.247835	NA	TRUE	reported	48287	0.0186349	3.26078e-15	7213	CYB5A	TRUE	reported	2	TRUE
CYB5A.11287_14	FingerOA-indep	rs6566789	A	G	A	G	-0.147174	0.0141596	0.280882	0.3013	FALSE	FALSE	FALSE	18	74266264	0.0105432	0.179269	NA	TRUE	reported	266618	0.0186349	3.26078e-15	7213	CYB5A	TRUE	reported	2	TRUE
CYB5A.11287_14	HandOA-indep	rs6566789	A	G	A	G	-0.147174	0.0097019	0.280882	0.2915	FALSE	FALSE	FALSE	18	74266264	0.00737805	0.18852	NA	TRUE	reported	303782	0.0186349	3.26078e-15	7213	CYB5A	TRUE	reported	2	TRUE
CYB5A.11287_14	HipOA-indep	rs6566789	A	G	A	G	-0.147174	-0.0112474	0.280882	0.2902	FALSE	FALSE	FALSE	18	74266264	0.00548275	0.0402272	NA	TRUE	reported	353388	0.0186349	3.26078e-15	7213	CYB5A	TRUE	reported	2	TRUE
CYB5A.11287_14	KneeHipOA-indep	rs6566789	A	G	A	G	-0.147174	-0.00623876	0.280882	0.2882	FALSE	FALSE	FALSE	18	74266264	0.00368464	0.0904211	NA	TRUE	reported	490345	0.0186349	3.26078e-15	7213	CYB5A	TRUE	reported	2	TRUE
CYB5A.11287_14	KneeOA-indep	rs6566789	A	G	A	G	-0.147174	-0.00578056	0.280882	0.2866	FALSE	FALSE	FALSE	18	74266264	0.00430203	0.179051	NA	TRUE	reported	396054	0.0186349	3.26078e-15	7213	CYB5A	TRUE	reported	2	TRUE
CYB5A.11287_14	SpineOA-indep	rs6566789	A	G	A	G	-0.147174	-0.0036478	0.280882	0.2883	FALSE	FALSE	FALSE	18	74266264	0.00607794	0.548393	NA	TRUE	reported	333950	0.0186349	3.26078e-15	7213	CYB5A	TRUE	reported	2	TRUE
CYB5A.11287_14	THR-indep	rs6566789	A	G	A	G	-0.147174	-0.00792104	0.280882	0.2949	FALSE	FALSE	FALSE	18	74266264	0.00661617	0.231219	NA	TRUE	reported	319037	0.0186349	3.26078e-15	7213	CYB5A	TRUE	reported	2	TRUE
CYB5A.11287_14	ThumbOA-indep	rs6566789	A	G	A	G	-0.147174	0.00904169	0.280882	0.3001	FALSE	FALSE	FALSE	18	74266264	0.00996653	0.364298	NA	TRUE	reported	247455	0.0186349	3.26078e-15	7213	CYB5A	TRUE	reported	2	TRUE
CYB5A.11287_14	TJR-indep	rs6566789	A	G	A	G	-0.147174	-0.00869645	0.280882	0.2943	FALSE	FALSE	FALSE	18	74266264	0.00513311	0.0902296	NA	TRUE	reported	368576	0.0186349	3.26078e-15	7213	CYB5A	TRUE	reported	2	TRUE
CYB5A.11287_14	TKR-indep	rs6566789	A	G	A	G	-0.147174	-0.0056198	0.280882	0.2939	FALSE	FALSE	FALSE	18	74266264	0.00731858	0.442558	NA	TRUE	reported	252041	0.0186349	3.26078e-15	7213	CYB5A	TRUE	reported	2	TRUE
CYB5R2.19143_38	AllOA-indep	rs7942293	G	C	G	C	-0.535655	-0.000656214	0.362263	0.3508	FALSE	TRUE	FALSE	11	7656420	0.00260771	0.801317	NA	TRUE	reported	826690	0.0161877	1.13609e-223	7213	CYB5R2	TRUE	reported	2	TRUE
CYB5R2.19143_38	Early_AllOA-indep	rs7942293	G	C	G	C	-0.535655	0.00631251	0.362263	0.3265	FALSE	TRUE	FALSE	11	7656420	0.0116431	0.587703	NA	TRUE	reported	48287	0.0161877	1.13609e-223	7213	CYB5R2	TRUE	reported	2	TRUE
CYB5R2.19143_38	FingerOA-indep	rs7942293	G	C	G	C	-0.535655	-0.00779712	0.362263	0.3353	FALSE	TRUE	FALSE	11	7656420	0.0101567	0.442678	NA	TRUE	reported	266618	0.0161877	1.13609e-223	7213	CYB5R2	TRUE	reported	2	TRUE
CYB5R2.19143_38	HandOA-indep	rs7942293	G	C	G	C	-0.535655	-0.00700981	0.362263	0.3413	FALSE	TRUE	FALSE	11	7656420	0.00704561	0.319776	NA	TRUE	reported	303782	0.0161877	1.13609e-223	7213	CYB5R2	TRUE	reported	2	TRUE
CYB5R2.19143_38	HipOA-indep	rs7942293	G	C	G	C	-0.535655	-0.00317301	0.362263	0.3423	FALSE	TRUE	FALSE	11	7656420	0.00520497	0.54212	NA	TRUE	reported	353388	0.0161877	1.13609e-223	7213	CYB5R2	TRUE	reported	2	TRUE
CYB5R2.19143_38	KneeHipOA-indep	rs7942293	G	C	G	C	-0.535655	-0.000473197	0.362263	0.3497	FALSE	TRUE	FALSE	11	7656420	0.00354049	0.893677	NA	TRUE	reported	490345	0.0161877	1.13609e-223	7213	CYB5R2	TRUE	reported	2	TRUE
CYB5R2.19143_38	KneeOA-indep	rs7942293	G	C	G	C	-0.535655	-0.00212528	0.362263	0.3505	FALSE	TRUE	FALSE	11	7656420	0.0040529	0.60001	NA	TRUE	reported	396054	0.0161877	1.13609e-223	7213	CYB5R2	TRUE	reported	2	TRUE
CYB5R2.19143_38	SpineOA-indep	rs7942293	G	C	G	C	-0.535655	-0.00819607	0.362263	0.3507	FALSE	TRUE	FALSE	11	7656420	0.00582722	0.159572	NA	TRUE	reported	333950	0.0161877	1.13609e-223	7213	CYB5R2	TRUE	reported	2	TRUE
CYB5R2.19143_38	THR-indep	rs7942293	G	C	G	C	-0.535655	-1.58158e-05	0.362263	0.3471	FALSE	TRUE	FALSE	11	7656420	0.00721933	0.998252	NA	TRUE	reported	319037	0.0161877	1.13609e-223	7213	CYB5R2	TRUE	reported	2	TRUE
CYB5R2.19143_38	ThumbOA-indep	rs7942293	G	C	G	C	-0.535655	-0.00740022	0.362263	0.3375	FALSE	TRUE	FALSE	11	7656420	0.00956322	0.439037	NA	TRUE	reported	247455	0.0161877	1.13609e-223	7213	CYB5R2	TRUE	reported	2	TRUE
CYB5R2.19143_38	TJR-indep	rs7942293	G	C	G	C	-0.535655	-0.000702501	0.362263	0.3472	FALSE	TRUE	FALSE	11	7656420	0.00478952	0.883389	NA	TRUE	reported	368576	0.0161877	1.13609e-223	7213	CYB5R2	TRUE	reported	2	TRUE
CYB5R2.19143_38	TKR-indep	rs7942293	G	C	G	C	-0.535655	0.00184206	0.362263	0.3476	FALSE	TRUE	FALSE	11	7656420	0.0070266	0.793202	NA	TRUE	reported	252041	0.0161877	1.13609e-223	7213	CYB5R2	TRUE	reported	2	TRUE
DARS.12675_14	AllOA-indep	rs2304371	G	A	G	A	0.418086	0.00134063	0.170872	0.170872	FALSE	FALSE	FALSE	2	135798612	0.00426	0.752988	NA	TRUE	reported	826690	0.0211557	1.06251e-84	7213	DARS	TRUE	reported	2	TRUE
DARS.12675_14	Early_AllOA-indep	rs2304371	G	A	G	A	0.418086	0.0168722	0.170872	0.170872	FALSE	FALSE	FALSE	2	135798612	0.0163735	0.302793	NA	TRUE	reported	48287	0.0211557	1.06251e-84	7213	DARS	TRUE	reported	2	TRUE
DARS.12675_14	FingerOA-indep	rs2304371	G	A	G	A	0.418086	0.00602334	0.170872	0.170872	FALSE	FALSE	FALSE	2	135798612	0.0155548	0.698584	NA	TRUE	reported	266618	0.0211557	1.06251e-84	7213	DARS	TRUE	reported	2	TRUE
DARS.12675_14	HandOA-indep	rs2304371	G	A	G	A	0.418086	0.0085192	0.170872	0.170872	FALSE	FALSE	FALSE	2	135798612	0.009963	0.392505	NA	TRUE	reported	303782	0.0211557	1.06251e-84	7213	DARS	TRUE	reported	2	TRUE
DARS.12675_14	HipOA-indep	rs2304371	G	A	G	A	0.418086	-0.00252065	0.170872	0.170872	FALSE	FALSE	FALSE	2	135798612	0.00748469	0.736287	NA	TRUE	reported	353388	0.0211557	1.06251e-84	7213	DARS	TRUE	reported	2	TRUE
DARS.12675_14	KneeHipOA-indep	rs2304371	G	A	G	A	0.418086	-0.00177471	0.170872	0.170872	FALSE	FALSE	FALSE	2	135798612	0.00496973	0.721013	NA	TRUE	reported	490345	0.0211557	1.06251e-84	7213	DARS	TRUE	reported	2	TRUE
DARS.12675_14	KneeOA-indep	rs2304371	G	A	G	A	0.418086	-0.0035506	0.170872	0.170872	FALSE	FALSE	FALSE	2	135798612	0.00564372	0.529267	NA	TRUE	reported	396054	0.0211557	1.06251e-84	7213	DARS	TRUE	reported	2	TRUE
DARS.12675_14	SpineOA-indep	rs2304371	G	A	G	A	0.418086	-0.00179949	0.170872	0.170872	FALSE	FALSE	FALSE	2	135798612	0.00813945	0.825028	NA	TRUE	reported	333950	0.0211557	1.06251e-84	7213	DARS	TRUE	reported	2	TRUE
DARS.12675_14	THR-indep	rs2304371	G	A	G	A	0.418086	-0.0108781	0.170872	0.170872	FALSE	FALSE	FALSE	2	135798612	0.00956562	0.255451	NA	TRUE	reported	319037	0.0211557	1.06251e-84	7213	DARS	TRUE	reported	2	TRUE
DARS.12675_14	ThumbOA-indep	rs2304371	G	A	G	A	0.418086	0.00594682	0.170872	0.170872	FALSE	FALSE	FALSE	2	135798612	0.0147562	0.686945	NA	TRUE	reported	247455	0.0211557	1.06251e-84	7213	DARS	TRUE	reported	2	TRUE
DARS.12675_14	TJR-indep	rs2304371	G	A	G	A	0.418086	-0.00382741	0.170872	0.170872	FALSE	FALSE	FALSE	2	135798612	0.00730281	0.600208	NA	TRUE	reported	368576	0.0211557	1.06251e-84	7213	DARS	TRUE	reported	2	TRUE
DARS.12675_14	TKR-indep	rs2304371	G	A	G	A	0.418086	-0.000746896	0.170872	0.170872	FALSE	FALSE	FALSE	2	135798612	0.0100811	0.94094	NA	TRUE	reported	252041	0.0211557	1.06251e-84	7213	DARS	TRUE	reported	2	TRUE
DBI.16919_1	AllOA-indep	rs6714264	C	T	C	T	-0.529076	0.00183403	0.193609	0.193609	FALSE	FALSE	FALSE	2	119388061	0.003164	0.562146	NA	TRUE	reported	826690	0.0200986	6.69738e-146	7213	DBI	TRUE	reported	2	TRUE
DBI.16919_1	Early_AllOA-indep	rs6714264	C	T	C	T	-0.529076	-0.00854965	0.193609	0.193609	FALSE	FALSE	FALSE	2	119388061	0.013729	0.533452	NA	TRUE	reported	48287	0.0200986	6.69738e-146	7213	DBI	TRUE	reported	2	TRUE
DBI.16919_1	FingerOA-indep	rs6714264	C	T	C	T	-0.529076	0.00772737	0.193609	0.193609	FALSE	FALSE	FALSE	2	119388061	0.0124595	0.535126	NA	TRUE	reported	266618	0.0200986	6.69738e-146	7213	DBI	TRUE	reported	2	TRUE
DBI.16919_1	HandOA-indep	rs6714264	C	T	C	T	-0.529076	-0.00866638	0.193609	0.193609	FALSE	FALSE	FALSE	2	119388061	0.00859719	0.313431	NA	TRUE	reported	303782	0.0200986	6.69738e-146	7213	DBI	TRUE	reported	2	TRUE
DBI.16919_1	HipOA-indep	rs6714264	C	T	C	T	-0.529076	0.00594066	0.193609	0.193609	FALSE	FALSE	FALSE	2	119388061	0.00632619	0.347701	NA	TRUE	reported	353388	0.0200986	6.69738e-146	7213	DBI	TRUE	reported	2	TRUE
DBI.16919_1	KneeHipOA-indep	rs6714264	C	T	C	T	-0.529076	-0.00342967	0.193609	0.193609	FALSE	FALSE	FALSE	2	119388061	0.00424085	0.418674	NA	TRUE	reported	490345	0.0200986	6.69738e-146	7213	DBI	TRUE	reported	2	TRUE
DBI.16919_1	KneeOA-indep	rs6714264	C	T	C	T	-0.529076	-0.0083594	0.193609	0.193609	FALSE	FALSE	FALSE	2	119388061	0.00491812	0.0891849	NA	TRUE	reported	396054	0.0200986	6.69738e-146	7213	DBI	TRUE	reported	2	TRUE
DBI.16919_1	SpineOA-indep	rs6714264	C	T	C	T	-0.529076	0.00314441	0.193609	0.193609	FALSE	FALSE	FALSE	2	119388061	0.00697501	0.652127	NA	TRUE	reported	333950	0.0200986	6.69738e-146	7213	DBI	TRUE	reported	2	TRUE
DBI.16919_1	THR-indep	rs6714264	C	T	C	T	-0.529076	0.000366218	0.193609	0.193609	FALSE	FALSE	FALSE	2	119388061	0.00524262	0.94431	NA	TRUE	reported	319037	0.0200986	6.69738e-146	7213	DBI	TRUE	reported	2	TRUE
DBI.16919_1	ThumbOA-indep	rs6714264	C	T	C	T	-0.529076	-0.0123882	0.193609	0.193609	FALSE	FALSE	FALSE	2	119388061	0.0117837	0.293118	NA	TRUE	reported	247455	0.0200986	6.69738e-146	7213	DBI	TRUE	reported	2	TRUE
DBI.16919_1	TJR-indep	rs6714264	C	T	C	T	-0.529076	-0.000274045	0.193609	0.193609	FALSE	FALSE	FALSE	2	119388061	0.00604151	0.96382	NA	TRUE	reported	368576	0.0200986	6.69738e-146	7213	DBI	TRUE	reported	2	TRUE
DBI.16919_1	TKR-indep	rs6714264	C	T	C	T	-0.529076	0.000347455	0.193609	0.193609	FALSE	FALSE	FALSE	2	119388061	0.00879447	0.968485	NA	TRUE	reported	252041	0.0200986	6.69738e-146	7213	DBI	TRUE	reported	2	TRUE
DCI.19367_34	AllOA-indep	rs55650311	T	C	T	C	-0.175538	0.00174824	0.162484	0.162484	FALSE	FALSE	FALSE	16	2246850	0.00351674	0.619105	NA	TRUE	reported	826690	0.0224517	6.10796e-15	7213	DCI	TRUE	reported	2	TRUE
DCI.19367_34	Early_AllOA-indep	rs55650311	T	C	T	C	-0.175538	0.00217971	0.162484	0.162484	FALSE	FALSE	FALSE	16	2246850	0.0149837	0.884338	NA	TRUE	reported	48287	0.0224517	6.10796e-15	7213	DCI	TRUE	reported	2	TRUE
DCI.19367_34	FingerOA-indep	rs55650311	T	C	T	C	-0.175538	-0.0240388	0.162484	0.162484	FALSE	FALSE	FALSE	16	2246850	0.0132096	0.0687899	NA	TRUE	reported	266618	0.0224517	6.10796e-15	7213	DCI	TRUE	reported	2	TRUE
DCI.19367_34	HandOA-indep	rs55650311	T	C	T	C	-0.175538	-0.00347927	0.162484	0.162484	FALSE	FALSE	FALSE	16	2246850	0.00966092	0.718744	NA	TRUE	reported	303782	0.0224517	6.10796e-15	7213	DCI	TRUE	reported	2	TRUE
DCI.19367_34	HipOA-indep	rs55650311	T	C	T	C	-0.175538	0.00921078	0.162484	0.162484	FALSE	FALSE	FALSE	16	2246850	0.00690584	0.18228	NA	TRUE	reported	353388	0.0224517	6.10796e-15	7213	DCI	TRUE	reported	2	TRUE
DCI.19367_34	KneeHipOA-indep	rs55650311	T	C	T	C	-0.175538	0.00454306	0.162484	0.162484	FALSE	FALSE	FALSE	16	2246850	0.00472679	0.336486	NA	TRUE	reported	490345	0.0224517	6.10796e-15	7213	DCI	TRUE	reported	2	TRUE
DCI.19367_34	KneeOA-indep	rs55650311	T	C	T	C	-0.175538	-0.00137556	0.162484	0.162484	FALSE	FALSE	FALSE	16	2246850	0.00561586	0.806501	NA	TRUE	reported	396054	0.0224517	6.10796e-15	7213	DCI	TRUE	reported	2	TRUE
DCI.19367_34	SpineOA-indep	rs55650311	T	C	T	C	-0.175538	0.0125886	0.162484	0.162484	FALSE	FALSE	FALSE	16	2246850	0.00788275	0.110271	NA	TRUE	reported	333950	0.0224517	6.10796e-15	7213	DCI	TRUE	reported	2	TRUE
DCI.19367_34	THR-indep	rs55650311	T	C	T	C	-0.175538	0.00975267	0.162484	0.162484	FALSE	FALSE	FALSE	16	2246850	0.0081872	0.233571	NA	TRUE	reported	319037	0.0224517	6.10796e-15	7213	DCI	TRUE	reported	2	TRUE
DCI.19367_34	ThumbOA-indep	rs55650311	T	C	T	C	-0.175538	-0.00411656	0.162484	0.162484	FALSE	FALSE	FALSE	16	2246850	0.0125662	0.743222	NA	TRUE	reported	247455	0.0224517	6.10796e-15	7213	DCI	TRUE	reported	2	TRUE
DCI.19367_34	TJR-indep	rs55650311	T	C	T	C	-0.175538	0.00945766	0.162484	0.162484	FALSE	FALSE	FALSE	16	2246850	0.00637899	0.138173	NA	TRUE	reported	368576	0.0224517	6.10796e-15	7213	DCI	TRUE	reported	2	TRUE
DCI.19367_34	TKR-indep	rs55650311	T	C	T	C	-0.175538	0.00760718	0.162484	0.162484	FALSE	FALSE	FALSE	16	2246850	0.00902339	0.3992	NA	TRUE	reported	252041	0.0224517	6.10796e-15	7213	DCI	TRUE	reported	2	TRUE
DCN.2666_53	AllOA-indep	rs3138190	G	T	G	T	-0.227633	0.00263218	0.0655067	0.0638	FALSE	FALSE	FALSE	12	91171750	0.00512696	0.607672	NA	TRUE	reported	826690	0.0337274	1.60177e-11	7213	DCN	TRUE	reported	2	TRUE
DCN.2666_53	Early_AllOA-indep	rs3138190	G	T	G	T	-0.227633	-4.31402e-05	0.0655067	0.0636	FALSE	FALSE	FALSE	12	91171750	0.0227476	0.998487	NA	TRUE	reported	48287	0.0337274	1.60177e-11	7213	DCN	TRUE	reported	2	TRUE
DCN.2666_53	FingerOA-indep	rs3138190	G	T	G	T	-0.227633	-0.0253115	0.0655067	0.0623	FALSE	FALSE	FALSE	12	91171750	0.020163	0.209355	NA	TRUE	reported	266618	0.0337274	1.60177e-11	7213	DCN	TRUE	reported	2	TRUE
DCN.2666_53	HandOA-indep	rs3138190	G	T	G	T	-0.227633	0.00193587	0.0655067	0.065	FALSE	FALSE	FALSE	12	91171750	0.0133721	0.884893	NA	TRUE	reported	303782	0.0337274	1.60177e-11	7213	DCN	TRUE	reported	2	TRUE
DCN.2666_53	HipOA-indep	rs3138190	G	T	G	T	-0.227633	-0.014458	0.0655067	0.0635	FALSE	FALSE	FALSE	12	91171750	0.010446	0.166336	NA	TRUE	reported	353388	0.0337274	1.60177e-11	7213	DCN	TRUE	reported	2	TRUE
DCN.2666_53	KneeHipOA-indep	rs3138190	G	T	G	T	-0.227633	0.003262	0.0655067	0.0647	FALSE	FALSE	FALSE	12	91171750	0.00687776	0.635298	NA	TRUE	reported	490345	0.0337274	1.60177e-11	7213	DCN	TRUE	reported	2	TRUE
DCN.2666_53	KneeOA-indep	rs3138190	G	T	G	T	-0.227633	0.0127238	0.0655067	0.065	FALSE	FALSE	FALSE	12	91171750	0.00797984	0.110825	NA	TRUE	reported	396054	0.0337274	1.60177e-11	7213	DCN	TRUE	reported	2	TRUE
DCN.2666_53	SpineOA-indep	rs3138190	G	T	G	T	-0.227633	-0.017732	0.0655067	0.0631	FALSE	FALSE	FALSE	12	91171750	0.0114214	0.120537	NA	TRUE	reported	333950	0.0337274	1.60177e-11	7213	DCN	TRUE	reported	2	TRUE
DCN.2666_53	THR-indep	rs3138190	G	T	G	T	-0.227633	-0.0295754	0.0655067	0.0634	FALSE	FALSE	FALSE	12	91171750	0.0127452	0.020313	NA	TRUE	reported	319037	0.0337274	1.60177e-11	7213	DCN	TRUE	reported	2	TRUE
DCN.2666_53	ThumbOA-indep	rs3138190	G	T	G	T	-0.227633	0.0110608	0.0655067	0.063	FALSE	FALSE	FALSE	12	91171750	0.0187773	0.555828	NA	TRUE	reported	247455	0.0337274	1.60177e-11	7213	DCN	TRUE	reported	2	TRUE
DCN.2666_53	TJR-indep	rs3138190	G	T	G	T	-0.227633	-0.00592913	0.0655067	0.0639	FALSE	FALSE	FALSE	12	91171750	0.00988657	0.548696	NA	TRUE	reported	368576	0.0337274	1.60177e-11	7213	DCN	TRUE	reported	2	TRUE
DCN.2666_53	TKR-indep	rs3138190	G	T	G	T	-0.227633	0.0190044	0.0655067	0.0648	FALSE	FALSE	FALSE	12	91171750	0.0138996	0.171543	NA	TRUE	reported	252041	0.0337274	1.60177e-11	7213	DCN	TRUE	reported	2	TRUE
DDAH1.19392_6	AllOA-indep	rs233071	T	C	T	C	-0.124186	-0.00142013	0.366768	0.366768	FALSE	FALSE	FALSE	1	85360511	0.00254917	0.577462	NA	TRUE	reported	826690	0.0172744	7.18005e-13	7213	DDAH1	TRUE	reported	2	TRUE
DDAH1.19392_6	Early_AllOA-indep	rs233071	T	C	T	C	-0.124186	-0.00265437	0.366768	0.366768	FALSE	FALSE	FALSE	1	85360511	0.0112588	0.813619	NA	TRUE	reported	48287	0.0172744	7.18005e-13	7213	DDAH1	TRUE	reported	2	TRUE
DDAH1.19392_6	FingerOA-indep	rs233071	T	C	T	C	-0.124186	0.0184759	0.366768	0.366768	FALSE	FALSE	FALSE	1	85360511	0.00999937	0.0646449	NA	TRUE	reported	266618	0.0172744	7.18005e-13	7213	DDAH1	TRUE	reported	2	TRUE
DDAH1.19392_6	HandOA-indep	rs233071	T	C	T	C	-0.124186	0.00657151	0.366768	0.366768	FALSE	FALSE	FALSE	1	85360511	0.00694197	0.343825	NA	TRUE	reported	303782	0.0172744	7.18005e-13	7213	DDAH1	TRUE	reported	2	TRUE
DDAH1.19392_6	HipOA-indep	rs233071	T	C	T	C	-0.124186	-0.000474987	0.366768	0.366768	FALSE	FALSE	FALSE	1	85360511	0.00502885	0.92475	NA	TRUE	reported	353388	0.0172744	7.18005e-13	7213	DDAH1	TRUE	reported	2	TRUE
DDAH1.19392_6	KneeHipOA-indep	rs233071	T	C	T	C	-0.124186	-0.00321636	0.366768	0.366768	FALSE	FALSE	FALSE	1	85360511	0.00346425	0.353178	NA	TRUE	reported	490345	0.0172744	7.18005e-13	7213	DDAH1	TRUE	reported	2	TRUE
DDAH1.19392_6	KneeOA-indep	rs233071	T	C	T	C	-0.124186	-0.00209095	0.366768	0.366768	FALSE	FALSE	FALSE	1	85360511	0.00399369	0.600583	NA	TRUE	reported	396054	0.0172744	7.18005e-13	7213	DDAH1	TRUE	reported	2	TRUE
DDAH1.19392_6	SpineOA-indep	rs233071	T	C	T	C	-0.124186	-0.000862809	0.366768	0.366768	FALSE	FALSE	FALSE	1	85360511	0.00569985	0.879681	NA	TRUE	reported	333950	0.0172744	7.18005e-13	7213	DDAH1	TRUE	reported	2	TRUE
DDAH1.19392_6	THR-indep	rs233071	T	C	T	C	-0.124186	-0.000734755	0.366768	0.366768	FALSE	FALSE	FALSE	1	85360511	0.0062074	0.905776	NA	TRUE	reported	319037	0.0172744	7.18005e-13	7213	DDAH1	TRUE	reported	2	TRUE
DDAH1.19392_6	ThumbOA-indep	rs233071	T	C	T	C	-0.124186	0.00789879	0.366768	0.366768	FALSE	FALSE	FALSE	1	85360511	0.00952721	0.407061	NA	TRUE	reported	247455	0.0172744	7.18005e-13	7213	DDAH1	TRUE	reported	2	TRUE
DDAH1.19392_6	TJR-indep	rs233071	T	C	T	C	-0.124186	-0.00452315	0.366768	0.366768	FALSE	FALSE	FALSE	1	85360511	0.0048378	0.349809	NA	TRUE	reported	368576	0.0172744	7.18005e-13	7213	DDAH1	TRUE	reported	2	TRUE
DDAH1.19392_6	TKR-indep	rs233071	T	C	T	C	-0.124186	-0.00760758	0.366768	0.366768	FALSE	FALSE	FALSE	1	85360511	0.00688772	0.269371	NA	TRUE	reported	252041	0.0172744	7.18005e-13	7213	DDAH1	TRUE	reported	2	TRUE
DDT.19237_17	AllOA-indep	rs4820571	A	G	A	G	0.218832	0.00157174	0.385762	0.3933	FALSE	FALSE	FALSE	22	23900786	0.00259883	0.545319	NA	TRUE	reported	826690	0.0168016	2.39995e-38	7213	DDT	TRUE	reported	2	TRUE
DDT.19237_17	Early_AllOA-indep	rs4820571	A	G	A	G	0.218832	0.00349908	0.385762	0.3733	FALSE	FALSE	FALSE	22	23900786	0.0112439	0.755649	NA	TRUE	reported	48287	0.0168016	2.39995e-38	7213	DDT	TRUE	reported	2	TRUE
DDT.19237_17	FingerOA-indep	rs4820571	A	G	A	G	0.218832	0.00781263	0.385762	0.4078	FALSE	FALSE	FALSE	22	23900786	0.0098647	0.428374	NA	TRUE	reported	266618	0.0168016	2.39995e-38	7213	DDT	TRUE	reported	2	TRUE
DDT.19237_17	HandOA-indep	rs4820571	A	G	A	G	0.218832	0.0038166	0.385762	0.3988	FALSE	FALSE	FALSE	22	23900786	0.00683271	0.57645	NA	TRUE	reported	303782	0.0168016	2.39995e-38	7213	DDT	TRUE	reported	2	TRUE
DDT.19237_17	HipOA-indep	rs4820571	A	G	A	G	0.218832	-0.000966183	0.385762	0.389	FALSE	FALSE	FALSE	22	23900786	0.00516451	0.851597	NA	TRUE	reported	353388	0.0168016	2.39995e-38	7213	DDT	TRUE	reported	2	TRUE
DDT.19237_17	KneeHipOA-indep	rs4820571	A	G	A	G	0.218832	-9.0148e-05	0.385762	0.3912	FALSE	FALSE	FALSE	22	23900786	0.00356633	0.979834	NA	TRUE	reported	490345	0.0168016	2.39995e-38	7213	DDT	TRUE	reported	2	TRUE
DDT.19237_17	KneeOA-indep	rs4820571	A	G	A	G	0.218832	-0.00090208	0.385762	0.3912	FALSE	FALSE	FALSE	22	23900786	0.00392639	0.818288	NA	TRUE	reported	396054	0.0168016	2.39995e-38	7213	DDT	TRUE	reported	2	TRUE
DDT.19237_17	SpineOA-indep	rs4820571	A	G	A	G	0.218832	0.00250908	0.385762	0.391	FALSE	FALSE	FALSE	22	23900786	0.00563997	0.65641	NA	TRUE	reported	333950	0.0168016	2.39995e-38	7213	DDT	TRUE	reported	2	TRUE
DDT.19237_17	THR-indep	rs4820571	A	G	A	G	0.218832	-0.00459932	0.385762	0.3933	FALSE	FALSE	FALSE	22	23900786	0.00621796	0.459493	NA	TRUE	reported	319037	0.0168016	2.39995e-38	7213	DDT	TRUE	reported	2	TRUE
DDT.19237_17	ThumbOA-indep	rs4820571	A	G	A	G	0.218832	-0.00251688	0.385762	0.4033	FALSE	FALSE	FALSE	22	23900786	0.00933995	0.787564	NA	TRUE	reported	247455	0.0168016	2.39995e-38	7213	DDT	TRUE	reported	2	TRUE
DDT.19237_17	TJR-indep	rs4820571	A	G	A	G	0.218832	-0.00490993	0.385762	0.3932	FALSE	FALSE	FALSE	22	23900786	0.0048283	0.309197	NA	TRUE	reported	368576	0.0168016	2.39995e-38	7213	DDT	TRUE	reported	2	TRUE
DDT.19237_17	TKR-indep	rs4820571	A	G	A	G	0.218832	-0.0102744	0.385762	0.3938	FALSE	FALSE	FALSE	22	23900786	0.00684792	0.133517	NA	TRUE	reported	252041	0.0168016	2.39995e-38	7213	DDT	TRUE	reported	2	TRUE
DEF6.14090_23	AllOA-indep	rs45482297	A	G	A	G	-0.547559	0.00852005	0.0336892	0.0336892	FALSE	FALSE	FALSE	6	35295464	0.00743187	0.251621	NA	TRUE	reported	826690	0.0457004	9.08178e-33	7213	DEF6	TRUE	reported	2	TRUE
DEF6.14090_23	Early_AllOA-indep	rs45482297	A	G	A	G	-0.547559	0.0680307	0.0336892	0.0336892	FALSE	FALSE	FALSE	6	35295464	0.0346449	0.0495701	NA	TRUE	reported	48287	0.0457004	9.08178e-33	7213	DEF6	TRUE	reported	2	TRUE
DEF6.14090_23	FingerOA-indep	rs45482297	A	G	A	G	-0.547559	0.0518792	0.0336892	0.0336892	FALSE	FALSE	FALSE	6	35295464	0.029667	0.0803398	NA	TRUE	reported	266618	0.0457004	9.08178e-33	7213	DEF6	TRUE	reported	2	TRUE
DEF6.14090_23	HandOA-indep	rs45482297	A	G	A	G	-0.547559	0.00583652	0.0336892	0.0336892	FALSE	FALSE	FALSE	6	35295464	0.0197486	0.767581	NA	TRUE	reported	303782	0.0457004	9.08178e-33	7213	DEF6	TRUE	reported	2	TRUE
DEF6.14090_23	HipOA-indep	rs45482297	A	G	A	G	-0.547559	-0.0172328	0.0336892	0.0336892	FALSE	FALSE	FALSE	6	35295464	0.0148418	0.245603	NA	TRUE	reported	353388	0.0457004	9.08178e-33	7213	DEF6	TRUE	reported	2	TRUE
DEF6.14090_23	KneeHipOA-indep	rs45482297	A	G	A	G	-0.547559	0.00405203	0.0336892	0.0336892	FALSE	FALSE	FALSE	6	35295464	0.00980288	0.679349	NA	TRUE	reported	490345	0.0457004	9.08178e-33	7213	DEF6	TRUE	reported	2	TRUE
DEF6.14090_23	KneeOA-indep	rs45482297	A	G	A	G	-0.547559	0.0083495	0.0336892	0.0336892	FALSE	FALSE	FALSE	6	35295464	0.011339	0.461515	NA	TRUE	reported	396054	0.0457004	9.08178e-33	7213	DEF6	TRUE	reported	2	TRUE
DEF6.14090_23	SpineOA-indep	rs45482297	A	G	A	G	-0.547559	0.0243476	0.0336892	0.0336892	FALSE	FALSE	FALSE	6	35295464	0.0164557	0.138984	NA	TRUE	reported	333950	0.0457004	9.08178e-33	7213	DEF6	TRUE	reported	2	TRUE
DEF6.14090_23	THR-indep	rs45482297	A	G	A	G	-0.547559	-0.0263416	0.0336892	0.0336892	FALSE	FALSE	FALSE	6	35295464	0.0179706	0.142697	NA	TRUE	reported	319037	0.0457004	9.08178e-33	7213	DEF6	TRUE	reported	2	TRUE
DEF6.14090_23	ThumbOA-indep	rs45482297	A	G	A	G	-0.547559	0.000102541	0.0336892	0.0336892	FALSE	FALSE	FALSE	6	35295464	0.0280924	0.997088	NA	TRUE	reported	247455	0.0457004	9.08178e-33	7213	DEF6	TRUE	reported	2	TRUE
DEF6.14090_23	TJR-indep	rs45482297	A	G	A	G	-0.547559	-0.00884734	0.0336892	0.0336892	FALSE	FALSE	FALSE	6	35295464	0.0138432	0.522752	NA	TRUE	reported	368576	0.0457004	9.08178e-33	7213	DEF6	TRUE	reported	2	TRUE
DEF6.14090_23	TKR-indep	rs45482297	A	G	A	G	-0.547559	0.0170741	0.0336892	0.0336892	FALSE	FALSE	FALSE	6	35295464	0.0194869	0.38093	NA	TRUE	reported	252041	0.0457004	9.08178e-33	7213	DEF6	TRUE	reported	2	TRUE
DEFB1.6629_3	AllOA-indep	rs2741117	G	T	G	T	-0.416227	-0.000706428	0.49494	0.4891	FALSE	FALSE	FALSE	8	6868447	0.00253552	0.780542	NA	TRUE	reported	826690	0.0159058	2.81259e-144	7213	DEFB1	TRUE	reported	2	TRUE
DEFB1.6629_3	Early_AllOA-indep	rs2741117	G	T	G	T	-0.416227	-0.0246828	0.49494	0.5159	FALSE	FALSE	FALSE	8	6868447	0.0109272	0.0238939	NA	TRUE	reported	48287	0.0159058	2.81259e-144	7213	DEFB1	TRUE	reported	2	TRUE
DEFB1.6629_3	FingerOA-indep	rs2741117	G	T	G	T	-0.416227	-0.000742877	0.49494	0.489	FALSE	FALSE	FALSE	8	6868447	0.00986707	0.939985	NA	TRUE	reported	266618	0.0159058	2.81259e-144	7213	DEFB1	TRUE	reported	2	TRUE
DEFB1.6629_3	HandOA-indep	rs2741117	G	T	G	T	-0.416227	0.00328847	0.49494	0.4921	FALSE	FALSE	FALSE	8	6868447	0.00666429	0.621697	NA	TRUE	reported	303782	0.0159058	2.81259e-144	7213	DEFB1	TRUE	reported	2	TRUE
DEFB1.6629_3	HipOA-indep	rs2741117	G	T	G	T	-0.416227	-0.00388152	0.49494	0.4954	FALSE	FALSE	FALSE	8	6868447	0.00495464	0.433386	NA	TRUE	reported	353388	0.0159058	2.81259e-144	7213	DEFB1	TRUE	reported	2	TRUE
DEFB1.6629_3	KneeHipOA-indep	rs2741117	G	T	G	T	-0.416227	-0.00159781	0.49494	0.4917	FALSE	FALSE	FALSE	8	6868447	0.00334093	0.632469	NA	TRUE	reported	490345	0.0159058	2.81259e-144	7213	DEFB1	TRUE	reported	2	TRUE
DEFB1.6629_3	KneeOA-indep	rs2741117	G	T	G	T	-0.416227	-0.00234921	0.49494	0.4931	FALSE	FALSE	FALSE	8	6868447	0.00392597	0.549588	NA	TRUE	reported	396054	0.0159058	2.81259e-144	7213	DEFB1	TRUE	reported	2	TRUE
DEFB1.6629_3	SpineOA-indep	rs2741117	G	T	G	T	-0.416227	0.00374309	0.49494	0.4949	FALSE	FALSE	FALSE	8	6868447	0.00549727	0.495935	NA	TRUE	reported	333950	0.0159058	2.81259e-144	7213	DEFB1	TRUE	reported	2	TRUE
DEFB1.6629_3	THR-indep	rs2741117	G	T	G	T	-0.416227	-0.00163569	0.49494	0.4892	FALSE	FALSE	FALSE	8	6868447	0.00602497	0.786018	NA	TRUE	reported	319037	0.0159058	2.81259e-144	7213	DEFB1	TRUE	reported	2	TRUE
DEFB1.6629_3	ThumbOA-indep	rs2741117	G	T	G	T	-0.416227	-0.00661519	0.49494	0.4892	FALSE	FALSE	FALSE	8	6868447	0.00917514	0.470916	NA	TRUE	reported	247455	0.0159058	2.81259e-144	7213	DEFB1	TRUE	reported	2	TRUE
DEFB1.6629_3	TJR-indep	rs2741117	G	T	G	T	-0.416227	-0.00106941	0.49494	0.4892	FALSE	FALSE	FALSE	8	6868447	0.00472773	0.821046	NA	TRUE	reported	368576	0.0159058	2.81259e-144	7213	DEFB1	TRUE	reported	2	TRUE
DEFB1.6629_3	TKR-indep	rs2741117	G	T	G	T	-0.416227	-0.00411409	0.49494	0.4894	FALSE	FALSE	FALSE	8	6868447	0.00664347	0.53574	NA	TRUE	reported	252041	0.0159058	2.81259e-144	7213	DEFB1	TRUE	reported	2	TRUE
DKK1.3535_84	AllOA-indep	rs11003047	G	T	G	T	0.570006	-0.00528154	0.105435	0.1125	FALSE	FALSE	FALSE	10	52674751	0.00396775	0.183151	NA	TRUE	reported	826690	0.0263877	2.51046e-100	7213	DKK1	TRUE	reported	2	TRUE
DKK1.3535_84	Early_AllOA-indep	rs11003047	G	T	G	T	0.570006	0.00134682	0.105435	0.1148	FALSE	FALSE	FALSE	10	52674751	0.0171645	0.937458	NA	TRUE	reported	48287	0.0263877	2.51046e-100	7213	DKK1	TRUE	reported	2	TRUE
DKK1.3535_84	FingerOA-indep	rs11003047	G	T	G	T	0.570006	-0.024122	0.105435	0.1157	FALSE	FALSE	FALSE	10	52674751	0.0152544	0.113805	NA	TRUE	reported	266618	0.0263877	2.51046e-100	7213	DKK1	TRUE	reported	2	TRUE
DKK1.3535_84	HandOA-indep	rs11003047	G	T	G	T	0.570006	-0.0152916	0.105435	0.1128	FALSE	FALSE	FALSE	10	52674751	0.0106244	0.150069	NA	TRUE	reported	303782	0.0263877	2.51046e-100	7213	DKK1	TRUE	reported	2	TRUE
DKK1.3535_84	HipOA-indep	rs11003047	G	T	G	T	0.570006	-0.0119631	0.105435	0.1114	FALSE	FALSE	FALSE	10	52674751	0.00799567	0.134601	NA	TRUE	reported	353388	0.0263877	2.51046e-100	7213	DKK1	TRUE	reported	2	TRUE
DKK1.3535_84	KneeHipOA-indep	rs11003047	G	T	G	T	0.570006	-0.00582635	0.105435	0.113	FALSE	FALSE	FALSE	10	52674751	0.00532542	0.273927	NA	TRUE	reported	490345	0.0263877	2.51046e-100	7213	DKK1	TRUE	reported	2	TRUE
DKK1.3535_84	KneeOA-indep	rs11003047	G	T	G	T	0.570006	-0.000126426	0.105435	0.114	FALSE	FALSE	FALSE	10	52674751	0.00613448	0.983557	NA	TRUE	reported	396054	0.0263877	2.51046e-100	7213	DKK1	TRUE	reported	2	TRUE
DKK1.3535_84	SpineOA-indep	rs11003047	G	T	G	T	0.570006	-0.0103562	0.105435	0.1165	FALSE	FALSE	FALSE	10	52674751	0.00867482	0.232548	NA	TRUE	reported	333950	0.0263877	2.51046e-100	7213	DKK1	TRUE	reported	2	TRUE
DKK1.3535_84	THR-indep	rs11003047	G	T	G	T	0.570006	-0.0153233	0.105435	0.1107	FALSE	FALSE	FALSE	10	52674751	0.0097723	0.116873	NA	TRUE	reported	319037	0.0263877	2.51046e-100	7213	DKK1	TRUE	reported	2	TRUE
DKK1.3535_84	ThumbOA-indep	rs11003047	G	T	G	T	0.570006	-0.0164874	0.105435	0.1145	FALSE	FALSE	FALSE	10	52674751	0.0144995	0.255493	NA	TRUE	reported	247455	0.0263877	2.51046e-100	7213	DKK1	TRUE	reported	2	TRUE
DKK1.3535_84	TJR-indep	rs11003047	G	T	G	T	0.570006	-0.00464432	0.105435	0.1103	FALSE	FALSE	FALSE	10	52674751	0.00758514	0.540344	NA	TRUE	reported	368576	0.0263877	2.51046e-100	7213	DKK1	TRUE	reported	2	TRUE
DKK1.3535_84	TKR-indep	rs11003047	G	T	G	T	0.570006	0.00251701	0.105435	0.11	FALSE	FALSE	FALSE	10	52674751	0.0108704	0.81689	NA	TRUE	reported	252041	0.0263877	2.51046e-100	7213	DKK1	TRUE	reported	2	TRUE
DKK2.15678_71	AllOA-indep	rs6815075	A	G	A	G	-0.145507	0.0039122	0.11715	0.1227	FALSE	FALSE	FALSE	4	107118897	0.0038512	0.309706	NA	TRUE	reported	826690	0.0258263	1.82637e-08	7213	DKK2	TRUE	reported	2	TRUE
DKK2.15678_71	Early_AllOA-indep	rs6815075	A	G	A	G	-0.145507	0.0287221	0.11715	0.1221	FALSE	FALSE	FALSE	4	107118897	0.0167534	0.086455	NA	TRUE	reported	48287	0.0258263	1.82637e-08	7213	DKK2	TRUE	reported	2	TRUE
DKK2.15678_71	FingerOA-indep	rs6815075	A	G	A	G	-0.145507	0.0234057	0.11715	0.1268	FALSE	FALSE	FALSE	4	107118897	0.0145086	0.106694	NA	TRUE	reported	266618	0.0258263	1.82637e-08	7213	DKK2	TRUE	reported	2	TRUE
DKK2.15678_71	HandOA-indep	rs6815075	A	G	A	G	-0.145507	0.0101351	0.11715	0.123	FALSE	FALSE	FALSE	4	107118897	0.0101958	0.320199	NA	TRUE	reported	303782	0.0258263	1.82637e-08	7213	DKK2	TRUE	reported	2	TRUE
DKK2.15678_71	HipOA-indep	rs6815075	A	G	A	G	-0.145507	0.0026	0.11715	0.1212	FALSE	FALSE	FALSE	4	107118897	0.00764197	0.733686	NA	TRUE	reported	353388	0.0258263	1.82637e-08	7213	DKK2	TRUE	reported	2	TRUE
DKK2.15678_71	KneeHipOA-indep	rs6815075	A	G	A	G	-0.145507	0.00728204	0.11715	0.1221	FALSE	FALSE	FALSE	4	107118897	0.00515019	0.15738	NA	TRUE	reported	490345	0.0258263	1.82637e-08	7213	DKK2	TRUE	reported	2	TRUE
DKK2.15678_71	KneeOA-indep	rs6815075	A	G	A	G	-0.145507	0.00758539	0.11715	0.1227	FALSE	FALSE	FALSE	4	107118897	0.00593053	0.200883	NA	TRUE	reported	396054	0.0258263	1.82637e-08	7213	DKK2	TRUE	reported	2	TRUE
DKK2.15678_71	SpineOA-indep	rs6815075	A	G	A	G	-0.145507	0.00273276	0.11715	0.1265	FALSE	FALSE	FALSE	4	107118897	0.0083824	0.744415	NA	TRUE	reported	333950	0.0258263	1.82637e-08	7213	DKK2	TRUE	reported	2	TRUE
DKK2.15678_71	THR-indep	rs6815075	A	G	A	G	-0.145507	0.00296629	0.11715	0.1202	FALSE	FALSE	FALSE	4	107118897	0.00933599	0.750693	NA	TRUE	reported	319037	0.0258263	1.82637e-08	7213	DKK2	TRUE	reported	2	TRUE
DKK2.15678_71	ThumbOA-indep	rs6815075	A	G	A	G	-0.145507	0.0251101	0.11715	0.1251	FALSE	FALSE	FALSE	4	107118897	0.0138031	0.0688861	NA	TRUE	reported	247455	0.0258263	1.82637e-08	7213	DKK2	TRUE	reported	2	TRUE
DKK2.15678_71	TJR-indep	rs6815075	A	G	A	G	-0.145507	0.00267527	0.11715	0.1198	FALSE	FALSE	FALSE	4	107118897	0.00731623	0.714617	NA	TRUE	reported	368576	0.0258263	1.82637e-08	7213	DKK2	TRUE	reported	2	TRUE
DKK2.15678_71	TKR-indep	rs6815075	A	G	A	G	-0.145507	0.00819058	0.11715	0.1194	FALSE	FALSE	FALSE	4	107118897	0.0103136	0.427106	NA	TRUE	reported	252041	0.0258263	1.82637e-08	7213	DKK2	TRUE	reported	2	TRUE
DKK3.3607_71	AllOA-indep	rs11022114	A	G	A	G	0.47715	-0.00152349	0.310481	0.3178	FALSE	FALSE	FALSE	11	12017327	0.00276373	0.581466	NA	TRUE	reported	826690	0.0170313	4.91486e-164	7213	DKK3	TRUE	reported	2	TRUE
DKK3.3607_71	AllOA-indep	rs11602829	A	G	A	G	-0.205551	0.00325355	0.203036	0.203036	FALSE	FALSE	FALSE	11	11858671	0.00306607	0.288624	NA	TRUE	reported	826690	0.0206621	3.61873e-23	7213	DKK3	TRUE	reported	2	TRUE
DKK3.3607_71	Early_AllOA-indep	rs11022114	A	G	A	G	0.47715	0.003712	0.310481	0.3242	FALSE	FALSE	FALSE	11	12017327	0.0118641	0.754375	NA	TRUE	reported	48287	0.0170313	4.91486e-164	7213	DKK3	TRUE	reported	2	TRUE
DKK3.3607_71	Early_AllOA-indep	rs11602829	A	G	A	G	-0.205551	0.00401213	0.203036	0.203036	FALSE	FALSE	FALSE	11	11858671	0.0129158	0.756076	NA	TRUE	reported	48287	0.0206621	3.61873e-23	7213	DKK3	TRUE	reported	2	TRUE
DKK3.3607_71	FingerOA-indep	rs11022114	A	G	A	G	0.47715	0.00679817	0.310481	0.3252	FALSE	FALSE	FALSE	11	12017327	0.0104859	0.51678	NA	TRUE	reported	266618	0.0170313	4.91486e-164	7213	DKK3	TRUE	reported	2	TRUE
DKK3.3607_71	FingerOA-indep	rs11602829	A	G	A	G	-0.205551	0.026873	0.203036	0.203036	FALSE	FALSE	FALSE	11	11858671	0.0113712	0.0181159	NA	TRUE	reported	266618	0.0206621	3.61873e-23	7213	DKK3	TRUE	reported	2	TRUE
DKK3.3607_71	HandOA-indep	rs11022114	A	G	A	G	0.47715	-0.00511461	0.310481	0.3212	FALSE	FALSE	FALSE	11	12017327	0.00758085	0.499882	NA	TRUE	reported	303782	0.0170313	4.91486e-164	7213	DKK3	TRUE	reported	2	TRUE
DKK3.3607_71	HandOA-indep	rs11602829	A	G	A	G	-0.205551	0.0230141	0.203036	0.203036	FALSE	FALSE	FALSE	11	11858671	0.00808382	0.00441428	NA	TRUE	reported	303782	0.0206621	3.61873e-23	7213	DKK3	TRUE	reported	2	TRUE
DKK3.3607_71	HipOA-indep	rs11022114	A	G	A	G	0.47715	0.00342256	0.310481	0.3193	FALSE	FALSE	FALSE	11	12017327	0.00550633	0.534226	NA	TRUE	reported	353388	0.0170313	4.91486e-164	7213	DKK3	TRUE	reported	2	TRUE
DKK3.3607_71	HipOA-indep	rs11602829	A	G	A	G	-0.205551	0.000333712	0.203036	0.203036	FALSE	FALSE	FALSE	11	11858671	0.0061551	0.956762	NA	TRUE	reported	353388	0.0206621	3.61873e-23	7213	DKK3	TRUE	reported	2	TRUE
DKK3.3607_71	KneeHipOA-indep	rs11022114	A	G	A	G	0.47715	-0.00130306	0.310481	0.3186	FALSE	FALSE	FALSE	11	12017327	0.00372759	0.72666	NA	TRUE	reported	490345	0.0170313	4.91486e-164	7213	DKK3	TRUE	reported	2	TRUE
DKK3.3607_71	KneeHipOA-indep	rs11602829	A	G	A	G	-0.205551	0.00370096	0.203036	0.203036	FALSE	FALSE	FALSE	11	11858671	0.00412492	0.369601	NA	TRUE	reported	490345	0.0206621	3.61873e-23	7213	DKK3	TRUE	reported	2	TRUE
DKK3.3607_71	KneeOA-indep	rs11022114	A	G	A	G	0.47715	-0.000886614	0.310481	0.3198	FALSE	FALSE	FALSE	11	12017327	0.0042863	0.836128	NA	TRUE	reported	396054	0.0170313	4.91486e-164	7213	DKK3	TRUE	reported	2	TRUE
DKK3.3607_71	KneeOA-indep	rs11602829	A	G	A	G	-0.205551	0.00759221	0.203036	0.203036	FALSE	FALSE	FALSE	11	11858671	0.00481352	0.114734	NA	TRUE	reported	396054	0.0206621	3.61873e-23	7213	DKK3	TRUE	reported	2	TRUE
DKK3.3607_71	SpineOA-indep	rs11022114	A	G	A	G	0.47715	0.00478043	0.310481	0.3232	FALSE	FALSE	FALSE	11	12017327	0.00612669	0.435236	NA	TRUE	reported	333950	0.0170313	4.91486e-164	7213	DKK3	TRUE	reported	2	TRUE
DKK3.3607_71	SpineOA-indep	rs11602829	A	G	A	G	-0.205551	-0.000194714	0.203036	0.203036	FALSE	FALSE	FALSE	11	11858671	0.00665449	0.976657	NA	TRUE	reported	333950	0.0206621	3.61873e-23	7213	DKK3	TRUE	reported	2	TRUE
DKK3.3607_71	THR-indep	rs11022114	A	G	A	G	0.47715	-0.0076959	0.310481	0.3161	FALSE	FALSE	FALSE	11	12017327	0.00666608	0.248301	NA	TRUE	reported	319037	0.0170313	4.91486e-164	7213	DKK3	TRUE	reported	2	TRUE
DKK3.3607_71	THR-indep	rs11602829	A	G	A	G	-0.205551	-0.0079282	0.203036	0.203036	FALSE	FALSE	FALSE	11	11858671	0.00736875	0.281962	NA	TRUE	reported	319037	0.0206621	3.61873e-23	7213	DKK3	TRUE	reported	2	TRUE
DKK3.3607_71	ThumbOA-indep	rs11022114	A	G	A	G	0.47715	-0.00838596	0.310481	0.3219	FALSE	FALSE	FALSE	11	12017327	0.0100466	0.403884	NA	TRUE	reported	247455	0.0170313	4.91486e-164	7213	DKK3	TRUE	reported	2	TRUE
DKK3.3607_71	ThumbOA-indep	rs11602829	A	G	A	G	-0.205551	0.0209864	0.203036	0.203036	FALSE	FALSE	FALSE	11	11858671	0.0108992	0.0541683	NA	TRUE	reported	247455	0.0206621	3.61873e-23	7213	DKK3	TRUE	reported	2	TRUE
DKK3.3607_71	TJR-indep	rs11022114	A	G	A	G	0.47715	-0.0110867	0.310481	0.3165	FALSE	FALSE	FALSE	11	12017327	0.00514939	0.0313171	NA	TRUE	reported	368576	0.0170313	4.91486e-164	7213	DKK3	TRUE	reported	2	TRUE
DKK3.3607_71	TJR-indep	rs11602829	A	G	A	G	-0.205551	0.00446923	0.203036	0.203036	FALSE	FALSE	FALSE	11	11858671	0.00573621	0.435905	NA	TRUE	reported	368576	0.0206621	3.61873e-23	7213	DKK3	TRUE	reported	2	TRUE
DKK3.3607_71	TKR-indep	rs11022114	A	G	A	G	0.47715	-0.0109724	0.310481	0.3163	FALSE	FALSE	FALSE	11	12017327	0.00736942	0.136511	NA	TRUE	reported	252041	0.0170313	4.91486e-164	7213	DKK3	TRUE	reported	2	TRUE
DKK3.3607_71	TKR-indep	rs11602829	A	G	A	G	-0.205551	0.0142118	0.203036	0.203036	FALSE	FALSE	FALSE	11	11858671	0.00818569	0.082533	NA	TRUE	reported	252041	0.0206621	3.61873e-23	7213	DKK3	TRUE	reported	2	TRUE
DKKL1.16309_30	AllOA-indep	rs1465697	T	C	T	C	-0.160239	-0.00180067	0.246985	0.246985	FALSE	FALSE	FALSE	19	49342638	0.0028447	0.526739	NA	TRUE	reported	826690	0.0190946	5.70402e-17	7213	DKKL1	TRUE	reported	2	TRUE
DKKL1.16309_30	Early_AllOA-indep	rs1465697	T	C	T	C	-0.160239	0.00239511	0.246985	0.246985	FALSE	FALSE	FALSE	19	49342638	0.0124835	0.84785	NA	TRUE	reported	48287	0.0190946	5.70402e-17	7213	DKKL1	TRUE	reported	2	TRUE
DKKL1.16309_30	FingerOA-indep	rs1465697	T	C	T	C	-0.160239	-0.00797392	0.246985	0.246985	FALSE	FALSE	FALSE	19	49342638	0.0112066	0.476752	NA	TRUE	reported	266618	0.0190946	5.70402e-17	7213	DKKL1	TRUE	reported	2	TRUE
DKKL1.16309_30	HandOA-indep	rs1465697	T	C	T	C	-0.160239	-0.000794574	0.246985	0.246985	FALSE	FALSE	FALSE	19	49342638	0.00789473	0.919831	NA	TRUE	reported	303782	0.0190946	5.70402e-17	7213	DKKL1	TRUE	reported	2	TRUE
DKKL1.16309_30	HipOA-indep	rs1465697	T	C	T	C	-0.160239	-0.000998279	0.246985	0.246985	FALSE	FALSE	FALSE	19	49342638	0.00557956	0.858003	NA	TRUE	reported	353388	0.0190946	5.70402e-17	7213	DKKL1	TRUE	reported	2	TRUE
DKKL1.16309_30	KneeHipOA-indep	rs1465697	T	C	T	C	-0.160239	-0.00174384	0.246985	0.246985	FALSE	FALSE	FALSE	19	49342638	0.00379457	0.645831	NA	TRUE	reported	490345	0.0190946	5.70402e-17	7213	DKKL1	TRUE	reported	2	TRUE
DKKL1.16309_30	KneeOA-indep	rs1465697	T	C	T	C	-0.160239	-0.00285169	0.246985	0.246985	FALSE	FALSE	FALSE	19	49342638	0.00445193	0.521815	NA	TRUE	reported	396054	0.0190946	5.70402e-17	7213	DKKL1	TRUE	reported	2	TRUE
DKKL1.16309_30	SpineOA-indep	rs1465697	T	C	T	C	-0.160239	0.0059884	0.246985	0.246985	FALSE	FALSE	FALSE	19	49342638	0.00639996	0.349431	NA	TRUE	reported	333950	0.0190946	5.70402e-17	7213	DKKL1	TRUE	reported	2	TRUE
DKKL1.16309_30	THR-indep	rs1465697	T	C	T	C	-0.160239	-0.00136446	0.246985	0.246985	FALSE	FALSE	FALSE	19	49342638	0.00699385	0.845319	NA	TRUE	reported	319037	0.0190946	5.70402e-17	7213	DKKL1	TRUE	reported	2	TRUE
DKKL1.16309_30	ThumbOA-indep	rs1465697	T	C	T	C	-0.160239	0.00310809	0.246985	0.246985	FALSE	FALSE	FALSE	19	49342638	0.0105649	0.768612	NA	TRUE	reported	247455	0.0190946	5.70402e-17	7213	DKKL1	TRUE	reported	2	TRUE
DKKL1.16309_30	TJR-indep	rs1465697	T	C	T	C	-0.160239	0.000129839	0.246985	0.246985	FALSE	FALSE	FALSE	19	49342638	0.0050551	0.979509	NA	TRUE	reported	368576	0.0190946	5.70402e-17	7213	DKKL1	TRUE	reported	2	TRUE
DKKL1.16309_30	TKR-indep	rs1465697	T	C	T	C	-0.160239	0.00431353	0.246985	0.246985	FALSE	FALSE	FALSE	19	49342638	0.00764301	0.572499	NA	TRUE	reported	252041	0.0190946	5.70402e-17	7213	DKKL1	TRUE	reported	2	TRUE
DLD.15527_90	AllOA-indep	rs3735602	A	G	A	G	-0.0968738	0.000956926	0.420907	0.4179	FALSE	FALSE	FALSE	7	107923141	0.0024468	0.695728	NA	TRUE	reported	826690	0.0169326	1.10057e-08	7213	DLD	TRUE	reported	2	TRUE
DLD.15527_90	Early_AllOA-indep	rs3735602	A	G	A	G	-0.0968738	0.00650951	0.420907	0.4198	FALSE	FALSE	FALSE	7	107923141	0.0110825	0.556957	NA	TRUE	reported	48287	0.0169326	1.10057e-08	7213	DLD	TRUE	reported	2	TRUE
DLD.15527_90	FingerOA-indep	rs3735602	A	G	A	G	-0.0968738	0.0098601	0.420907	0.4137	FALSE	FALSE	FALSE	7	107923141	0.00976757	0.312748	NA	TRUE	reported	266618	0.0169326	1.10057e-08	7213	DLD	TRUE	reported	2	TRUE
DLD.15527_90	HandOA-indep	rs3735602	A	G	A	G	-0.0968738	0.00271767	0.420907	0.4153	FALSE	FALSE	FALSE	7	107923141	0.00678408	0.688719	NA	TRUE	reported	303782	0.0169326	1.10057e-08	7213	DLD	TRUE	reported	2	TRUE
DLD.15527_90	HipOA-indep	rs3735602	A	G	A	G	-0.0968738	-0.0085896	0.420907	0.4183	FALSE	FALSE	FALSE	7	107923141	0.00505154	0.0890569	NA	TRUE	reported	353388	0.0169326	1.10057e-08	7213	DLD	TRUE	reported	2	TRUE
DLD.15527_90	KneeHipOA-indep	rs3735602	A	G	A	G	-0.0968738	-0.00148779	0.420907	0.4162	FALSE	FALSE	FALSE	7	107923141	0.00336696	0.658576	NA	TRUE	reported	490345	0.0169326	1.10057e-08	7213	DLD	TRUE	reported	2	TRUE
DLD.15527_90	KneeOA-indep	rs3735602	A	G	A	G	-0.0968738	-0.00188812	0.420907	0.4155	FALSE	FALSE	FALSE	7	107923141	0.00390288	0.628544	NA	TRUE	reported	396054	0.0169326	1.10057e-08	7213	DLD	TRUE	reported	2	TRUE
DLD.15527_90	SpineOA-indep	rs3735602	A	G	A	G	-0.0968738	0.00219303	0.420907	0.4145	FALSE	FALSE	FALSE	7	107923141	0.00567255	0.69905	NA	TRUE	reported	333950	0.0169326	1.10057e-08	7213	DLD	TRUE	reported	2	TRUE
DLD.15527_90	THR-indep	rs3735602	A	G	A	G	-0.0968738	-0.0105469	0.420907	0.4188	FALSE	FALSE	FALSE	7	107923141	0.00611119	0.0843761	NA	TRUE	reported	319037	0.0169326	1.10057e-08	7213	DLD	TRUE	reported	2	TRUE
DLD.15527_90	ThumbOA-indep	rs3735602	A	G	A	G	-0.0968738	-0.01025	0.420907	0.4164	FALSE	FALSE	FALSE	7	107923141	0.0092651	0.268596	NA	TRUE	reported	247455	0.0169326	1.10057e-08	7213	DLD	TRUE	reported	2	TRUE
DLD.15527_90	TJR-indep	rs3735602	A	G	A	G	-0.0968738	-0.00263607	0.420907	0.4183	FALSE	FALSE	FALSE	7	107923141	0.0047162	0.576203	NA	TRUE	reported	368576	0.0169326	1.10057e-08	7213	DLD	TRUE	reported	2	TRUE
DLD.15527_90	TKR-indep	rs3735602	A	G	A	G	-0.0968738	0.00566316	0.420907	0.4177	FALSE	FALSE	FALSE	7	107923141	0.00671549	0.399062	NA	TRUE	reported	252041	0.0169326	1.10057e-08	7213	DLD	TRUE	reported	2	TRUE
DLK1.6373_54	AllOA-indep	rs12881545	G	C	G	C	-0.484803	0.00673934	0.329613	0.329613	FALSE	TRUE	FALSE	14	100716805	0.00264056	0.0107035	NA	TRUE	reported	826690	0.0166383	1.47936e-176	7213	DLK1	TRUE	reported	2	TRUE
DLK1.6373_54	Early_AllOA-indep	rs12881545	G	C	G	C	-0.484803	0.00208839	0.329613	0.329613	FALSE	TRUE	FALSE	14	100716805	0.01143	0.855024	NA	TRUE	reported	48287	0.0166383	1.47936e-176	7213	DLK1	TRUE	reported	2	TRUE
DLK1.6373_54	FingerOA-indep	rs12881545	G	C	G	C	-0.484803	0.00900289	0.329613	0.329613	FALSE	TRUE	FALSE	14	100716805	0.0100778	0.371678	NA	TRUE	reported	266618	0.0166383	1.47936e-176	7213	DLK1	TRUE	reported	2	TRUE
DLK1.6373_54	HandOA-indep	rs12881545	G	C	G	C	-0.484803	0.00443267	0.329613	0.329613	FALSE	TRUE	FALSE	14	100716805	0.0070495	0.529485	NA	TRUE	reported	303782	0.0166383	1.47936e-176	7213	DLK1	TRUE	reported	2	TRUE
DLK1.6373_54	HipOA-indep	rs12881545	G	C	G	C	-0.484803	0.0143461	0.329613	0.329613	FALSE	TRUE	FALSE	14	100716805	0.00524781	0.0062622	NA	TRUE	reported	353388	0.0166383	1.47936e-176	7213	DLK1	TRUE	reported	2	TRUE
DLK1.6373_54	KneeHipOA-indep	rs12881545	G	C	G	C	-0.484803	0.00772466	0.329613	0.329613	FALSE	TRUE	FALSE	14	100716805	0.00355043	0.0295781	NA	TRUE	reported	490345	0.0166383	1.47936e-176	7213	DLK1	TRUE	reported	2	TRUE
DLK1.6373_54	KneeOA-indep	rs12881545	G	C	G	C	-0.484803	0.00771498	0.329613	0.329613	FALSE	TRUE	FALSE	14	100716805	0.00412988	0.0617496	NA	TRUE	reported	396054	0.0166383	1.47936e-176	7213	DLK1	TRUE	reported	2	TRUE
DLK1.6373_54	SpineOA-indep	rs12881545	G	C	G	C	-0.484803	0.00483687	0.329613	0.329613	FALSE	TRUE	FALSE	14	100716805	0.00588221	0.410913	NA	TRUE	reported	333950	0.0166383	1.47936e-176	7213	DLK1	TRUE	reported	2	TRUE
DLK1.6373_54	THR-indep	rs12881545	G	C	G	C	-0.484803	0.0130379	0.329613	0.329613	FALSE	TRUE	FALSE	14	100716805	0.00637252	0.0407602	NA	TRUE	reported	319037	0.0166383	1.47936e-176	7213	DLK1	TRUE	reported	2	TRUE
DLK1.6373_54	ThumbOA-indep	rs12881545	G	C	G	C	-0.484803	0.0178555	0.329613	0.329613	FALSE	TRUE	FALSE	14	100716805	0.00949021	0.0599081	NA	TRUE	reported	247455	0.0166383	1.47936e-176	7213	DLK1	TRUE	reported	2	TRUE
DLK1.6373_54	TJR-indep	rs12881545	G	C	G	C	-0.484803	0.0122178	0.329613	0.329613	FALSE	TRUE	FALSE	14	100716805	0.00495738	0.0137179	NA	TRUE	reported	368576	0.0166383	1.47936e-176	7213	DLK1	TRUE	reported	2	TRUE
DLK1.6373_54	TKR-indep	rs12881545	G	C	G	C	-0.484803	0.0128432	0.329613	0.329613	FALSE	TRUE	FALSE	14	100716805	0.00704914	0.0684622	NA	TRUE	reported	252041	0.0166383	1.47936e-176	7213	DLK1	TRUE	reported	2	TRUE
DLK1.6496_60	AllOA-indep	rs12881545	G	C	G	C	-0.477699	0.00673934	0.329613	0.329613	FALSE	TRUE	FALSE	14	100716805	0.00264056	0.0107035	NA	TRUE	reported	826690	0.0166667	3.3933e-171	7213	DLK1	TRUE	reported	2	TRUE
DLK1.6496_60	Early_AllOA-indep	rs12881545	G	C	G	C	-0.477699	0.00208839	0.329613	0.329613	FALSE	TRUE	FALSE	14	100716805	0.01143	0.855024	NA	TRUE	reported	48287	0.0166667	3.3933e-171	7213	DLK1	TRUE	reported	2	TRUE
DLK1.6496_60	FingerOA-indep	rs12881545	G	C	G	C	-0.477699	0.00900289	0.329613	0.329613	FALSE	TRUE	FALSE	14	100716805	0.0100778	0.371678	NA	TRUE	reported	266618	0.0166667	3.3933e-171	7213	DLK1	TRUE	reported	2	TRUE
DLK1.6496_60	HandOA-indep	rs12881545	G	C	G	C	-0.477699	0.00443267	0.329613	0.329613	FALSE	TRUE	FALSE	14	100716805	0.0070495	0.529485	NA	TRUE	reported	303782	0.0166667	3.3933e-171	7213	DLK1	TRUE	reported	2	TRUE
DLK1.6496_60	HipOA-indep	rs12881545	G	C	G	C	-0.477699	0.0143461	0.329613	0.329613	FALSE	TRUE	FALSE	14	100716805	0.00524781	0.0062622	NA	TRUE	reported	353388	0.0166667	3.3933e-171	7213	DLK1	TRUE	reported	2	TRUE
DLK1.6496_60	KneeHipOA-indep	rs12881545	G	C	G	C	-0.477699	0.00772466	0.329613	0.329613	FALSE	TRUE	FALSE	14	100716805	0.00355043	0.0295781	NA	TRUE	reported	490345	0.0166667	3.3933e-171	7213	DLK1	TRUE	reported	2	TRUE
DLK1.6496_60	KneeOA-indep	rs12881545	G	C	G	C	-0.477699	0.00771498	0.329613	0.329613	FALSE	TRUE	FALSE	14	100716805	0.00412988	0.0617496	NA	TRUE	reported	396054	0.0166667	3.3933e-171	7213	DLK1	TRUE	reported	2	TRUE
DLK1.6496_60	SpineOA-indep	rs12881545	G	C	G	C	-0.477699	0.00483687	0.329613	0.329613	FALSE	TRUE	FALSE	14	100716805	0.00588221	0.410913	NA	TRUE	reported	333950	0.0166667	3.3933e-171	7213	DLK1	TRUE	reported	2	TRUE
DLK1.6496_60	THR-indep	rs12881545	G	C	G	C	-0.477699	0.0130379	0.329613	0.329613	FALSE	TRUE	FALSE	14	100716805	0.00637252	0.0407602	NA	TRUE	reported	319037	0.0166667	3.3933e-171	7213	DLK1	TRUE	reported	2	TRUE
DLK1.6496_60	ThumbOA-indep	rs12881545	G	C	G	C	-0.477699	0.0178555	0.329613	0.329613	FALSE	TRUE	FALSE	14	100716805	0.00949021	0.0599081	NA	TRUE	reported	247455	0.0166667	3.3933e-171	7213	DLK1	TRUE	reported	2	TRUE
DLK1.6496_60	TJR-indep	rs12881545	G	C	G	C	-0.477699	0.0122178	0.329613	0.329613	FALSE	TRUE	FALSE	14	100716805	0.00495738	0.0137179	NA	TRUE	reported	368576	0.0166667	3.3933e-171	7213	DLK1	TRUE	reported	2	TRUE
DLK1.6496_60	TKR-indep	rs12881545	G	C	G	C	-0.477699	0.0128432	0.329613	0.329613	FALSE	TRUE	FALSE	14	100716805	0.00704914	0.0684622	NA	TRUE	reported	252041	0.0166667	3.3933e-171	7213	DLK1	TRUE	reported	2	TRUE
DMKN.5963_9	AllOA-indep	rs7408798	A	G	A	G	-0.212346	0.0105553	0.107098	0.107098	FALSE	FALSE	FALSE	19	35512819	0.00405596	0.00925711	NA	TRUE	reported	826690	0.0271965	6.64161e-15	7213	DMKN	TRUE	reported	2	TRUE
DMKN.5963_9	Early_AllOA-indep	rs7408798	A	G	A	G	-0.212346	-0.00254058	0.107098	0.107098	FALSE	FALSE	FALSE	19	35512819	0.0174014	0.883922	NA	TRUE	reported	48287	0.0271965	6.64161e-15	7213	DMKN	TRUE	reported	2	TRUE
DMKN.5963_9	FingerOA-indep	rs7408798	A	G	A	G	-0.212346	-0.0248606	0.107098	0.107098	FALSE	FALSE	FALSE	19	35512819	0.0161236	0.123104	NA	TRUE	reported	266618	0.0271965	6.64161e-15	7213	DMKN	TRUE	reported	2	TRUE
DMKN.5963_9	HandOA-indep	rs7408798	A	G	A	G	-0.212346	-0.0136068	0.107098	0.107098	FALSE	FALSE	FALSE	19	35512819	0.0111612	0.2228	NA	TRUE	reported	303782	0.0271965	6.64161e-15	7213	DMKN	TRUE	reported	2	TRUE
DMKN.5963_9	HipOA-indep	rs7408798	A	G	A	G	-0.212346	-0.00522372	0.107098	0.107098	FALSE	FALSE	FALSE	19	35512819	0.00815779	0.521955	NA	TRUE	reported	353388	0.0271965	6.64161e-15	7213	DMKN	TRUE	reported	2	TRUE
DMKN.5963_9	KneeHipOA-indep	rs7408798	A	G	A	G	-0.212346	0.00430067	0.107098	0.107098	FALSE	FALSE	FALSE	19	35512819	0.00541555	0.427117	NA	TRUE	reported	490345	0.0271965	6.64161e-15	7213	DMKN	TRUE	reported	2	TRUE
DMKN.5963_9	KneeOA-indep	rs7408798	A	G	A	G	-0.212346	0.00357823	0.107098	0.107098	FALSE	FALSE	FALSE	19	35512819	0.00628872	0.569362	NA	TRUE	reported	396054	0.0271965	6.64161e-15	7213	DMKN	TRUE	reported	2	TRUE
DMKN.5963_9	SpineOA-indep	rs7408798	A	G	A	G	-0.212346	0.00514635	0.107098	0.107098	FALSE	FALSE	FALSE	19	35512819	0.00882404	0.559746	NA	TRUE	reported	333950	0.0271965	6.64161e-15	7213	DMKN	TRUE	reported	2	TRUE
DMKN.5963_9	THR-indep	rs7408798	A	G	A	G	-0.212346	-0.00154189	0.107098	0.107098	FALSE	FALSE	FALSE	19	35512819	0.00974831	0.874323	NA	TRUE	reported	319037	0.0271965	6.64161e-15	7213	DMKN	TRUE	reported	2	TRUE
DMKN.5963_9	ThumbOA-indep	rs7408798	A	G	A	G	-0.212346	-0.0133286	0.107098	0.107098	FALSE	FALSE	FALSE	19	35512819	0.0152039	0.380674	NA	TRUE	reported	247455	0.0271965	6.64161e-15	7213	DMKN	TRUE	reported	2	TRUE
DMKN.5963_9	TJR-indep	rs7408798	A	G	A	G	-0.212346	-0.00213661	0.107098	0.107098	FALSE	FALSE	FALSE	19	35512819	0.0076154	0.779044	NA	TRUE	reported	368576	0.0271965	6.64161e-15	7213	DMKN	TRUE	reported	2	TRUE
DMKN.5963_9	TKR-indep	rs7408798	A	G	A	G	-0.212346	-0.0095402	0.107098	0.107098	FALSE	FALSE	FALSE	19	35512819	0.0109055	0.381679	NA	TRUE	reported	252041	0.0271965	6.64161e-15	7213	DMKN	TRUE	reported	2	TRUE
DNAJA4.9744_139	AllOA-indep	rs11639195	T	A	T	A	0.115394	0.001075	0.228546	0.2234	FALSE	TRUE	FALSE	15	78255151	0.00304774	0.724299	NA	TRUE	reported	826690	0.0197832	5.68178e-09	7213	DNAJA4	TRUE	reported	2	TRUE
DNAJA4.9744_139	Early_AllOA-indep	rs11639195	T	A	T	A	0.115394	0.012752	0.228546	0.2115	FALSE	TRUE	FALSE	15	78255151	0.0133885	0.340865	NA	TRUE	reported	48287	0.0197832	5.68178e-09	7213	DNAJA4	TRUE	reported	2	TRUE
DNAJA4.9744_139	FingerOA-indep	rs11639195	T	A	T	A	0.115394	-0.00475786	0.228546	0.2014	FALSE	TRUE	FALSE	15	78255151	0.012109	0.69438	NA	TRUE	reported	266618	0.0197832	5.68178e-09	7213	DNAJA4	TRUE	reported	2	TRUE
DNAJA4.9744_139	HandOA-indep	rs11639195	T	A	T	A	0.115394	0.00443009	0.228546	0.2193	FALSE	TRUE	FALSE	15	78255151	0.00815618	0.587021	NA	TRUE	reported	303782	0.0197832	5.68178e-09	7213	DNAJA4	TRUE	reported	2	TRUE
DNAJA4.9744_139	HipOA-indep	rs11639195	T	A	T	A	0.115394	0.00187385	0.228546	0.2213	FALSE	TRUE	FALSE	15	78255151	0.00596176	0.753285	NA	TRUE	reported	353388	0.0197832	5.68178e-09	7213	DNAJA4	TRUE	reported	2	TRUE
DNAJA4.9744_139	KneeHipOA-indep	rs11639195	T	A	T	A	0.115394	0.000408287	0.228546	0.2259	FALSE	TRUE	FALSE	15	78255151	0.00392898	0.917235	NA	TRUE	reported	490345	0.0197832	5.68178e-09	7213	DNAJA4	TRUE	reported	2	TRUE
DNAJA4.9744_139	KneeOA-indep	rs11639195	T	A	T	A	0.115394	0.00327882	0.228546	0.2272	FALSE	TRUE	FALSE	15	78255151	0.00462346	0.478219	NA	TRUE	reported	396054	0.0197832	5.68178e-09	7213	DNAJA4	TRUE	reported	2	TRUE
DNAJA4.9744_139	SpineOA-indep	rs11639195	T	A	T	A	0.115394	-0.000373286	0.228546	0.2229	FALSE	TRUE	FALSE	15	78255151	0.00698235	0.957364	NA	TRUE	reported	333950	0.0197832	5.68178e-09	7213	DNAJA4	TRUE	reported	2	TRUE
DNAJA4.9744_139	THR-indep	rs11639195	T	A	T	A	0.115394	-0.00216946	0.228546	0.2178	FALSE	TRUE	FALSE	15	78255151	0.00722561	0.76399	NA	TRUE	reported	319037	0.0197832	5.68178e-09	7213	DNAJA4	TRUE	reported	2	TRUE
DNAJA4.9744_139	ThumbOA-indep	rs11639195	T	A	T	A	0.115394	-0.000190232	0.228546	0.2054	FALSE	TRUE	FALSE	15	78255151	0.00999799	0.98482	NA	TRUE	reported	247455	0.0197832	5.68178e-09	7213	DNAJA4	TRUE	reported	2	TRUE
DNAJA4.9744_139	TJR-indep	rs11639195	T	A	T	A	0.115394	0.000521081	0.228546	0.2206	FALSE	TRUE	FALSE	15	78255151	0.00579537	0.928356	NA	TRUE	reported	368576	0.0197832	5.68178e-09	7213	DNAJA4	TRUE	reported	2	TRUE
DNAJA4.9744_139	TKR-indep	rs11639195	T	A	T	A	0.115394	0.00333586	0.228546	0.2227	FALSE	TRUE	FALSE	15	78255151	0.00799399	0.676462	NA	TRUE	reported	252041	0.0197832	5.68178e-09	7213	DNAJA4	TRUE	reported	2	TRUE
DNAJB11.7110_2	AllOA-indep	rs56227532	C	T	C	T	-0.570804	-0.0114977	0.0766671	0.0766671	FALSE	FALSE	FALSE	3	186575346	0.00457561	0.0119768	NA	TRUE	reported	826690	0.030505	2.49456e-76	7213	DNAJB11	TRUE	reported	2	TRUE
DNAJB11.7110_2	Early_AllOA-indep	rs56227532	C	T	C	T	-0.570804	-0.0346843	0.0766671	0.0766671	FALSE	FALSE	FALSE	3	186575346	0.0210577	0.0995367	NA	TRUE	reported	48287	0.030505	2.49456e-76	7213	DNAJB11	TRUE	reported	2	TRUE
DNAJB11.7110_2	FingerOA-indep	rs56227532	C	T	C	T	-0.570804	-0.0234447	0.0766671	0.0766671	FALSE	FALSE	FALSE	3	186575346	0.0184821	0.204618	NA	TRUE	reported	266618	0.030505	2.49456e-76	7213	DNAJB11	TRUE	reported	2	TRUE
DNAJB11.7110_2	HandOA-indep	rs56227532	C	T	C	T	-0.570804	-0.0145947	0.0766671	0.0766671	FALSE	FALSE	FALSE	3	186575346	0.0125744	0.245778	NA	TRUE	reported	303782	0.030505	2.49456e-76	7213	DNAJB11	TRUE	reported	2	TRUE
DNAJB11.7110_2	HipOA-indep	rs56227532	C	T	C	T	-0.570804	-0.000660472	0.0766671	0.0766671	FALSE	FALSE	FALSE	3	186575346	0.0100604	0.947656	NA	TRUE	reported	353388	0.030505	2.49456e-76	7213	DNAJB11	TRUE	reported	2	TRUE
DNAJB11.7110_2	KneeHipOA-indep	rs56227532	C	T	C	T	-0.570804	-0.00541469	0.0766671	0.0766671	FALSE	FALSE	FALSE	3	186575346	0.00613615	0.377547	NA	TRUE	reported	490345	0.030505	2.49456e-76	7213	DNAJB11	TRUE	reported	2	TRUE
DNAJB11.7110_2	KneeOA-indep	rs56227532	C	T	C	T	-0.570804	-0.00368484	0.0766671	0.0766671	FALSE	FALSE	FALSE	3	186575346	0.00705659	0.601542	NA	TRUE	reported	396054	0.030505	2.49456e-76	7213	DNAJB11	TRUE	reported	2	TRUE
DNAJB11.7110_2	SpineOA-indep	rs56227532	C	T	C	T	-0.570804	-0.0189164	0.0766671	0.0766671	FALSE	FALSE	FALSE	3	186575346	0.0103862	0.0685611	NA	TRUE	reported	333950	0.030505	2.49456e-76	7213	DNAJB11	TRUE	reported	2	TRUE
DNAJB11.7110_2	THR-indep	rs56227532	C	T	C	T	-0.570804	0.0151682	0.0766671	0.0766671	FALSE	FALSE	FALSE	3	186575346	0.0109611	0.166412	NA	TRUE	reported	319037	0.030505	2.49456e-76	7213	DNAJB11	TRUE	reported	2	TRUE
DNAJB11.7110_2	ThumbOA-indep	rs56227532	C	T	C	T	-0.570804	-0.0280186	0.0766671	0.0766671	FALSE	FALSE	FALSE	3	186575346	0.0174436	0.108221	NA	TRUE	reported	247455	0.030505	2.49456e-76	7213	DNAJB11	TRUE	reported	2	TRUE
DNAJB11.7110_2	TJR-indep	rs56227532	C	T	C	T	-0.570804	0.00174254	0.0766671	0.0766671	FALSE	FALSE	FALSE	3	186575346	0.00842553	0.836153	NA	TRUE	reported	368576	0.030505	2.49456e-76	7213	DNAJB11	TRUE	reported	2	TRUE
DNAJB11.7110_2	TKR-indep	rs56227532	C	T	C	T	-0.570804	-0.0069892	0.0766671	0.0766671	FALSE	FALSE	FALSE	3	186575346	0.0121162	0.564041	NA	TRUE	reported	252041	0.030505	2.49456e-76	7213	DNAJB11	TRUE	reported	2	TRUE
DNAJB4.18884_22	AllOA-indep	rs7514180	A	G	A	G	-0.34905	-0.00128332	0.206779	0.206779	FALSE	FALSE	FALSE	1	77926761	0.00304377	0.673301	NA	TRUE	reported	826690	0.0199062	1.92358e-67	7213	DNAJB4	TRUE	reported	2	TRUE
DNAJB4.18884_22	Early_AllOA-indep	rs7514180	A	G	A	G	-0.34905	-0.0101319	0.206779	0.206779	FALSE	FALSE	FALSE	1	77926761	0.0132215	0.443485	NA	TRUE	reported	48287	0.0199062	1.92358e-67	7213	DNAJB4	TRUE	reported	2	TRUE
DNAJB4.18884_22	FingerOA-indep	rs7514180	A	G	A	G	-0.34905	0.00253509	0.206779	0.206779	FALSE	FALSE	FALSE	1	77926761	0.012177	0.835083	NA	TRUE	reported	266618	0.0199062	1.92358e-67	7213	DNAJB4	TRUE	reported	2	TRUE
DNAJB4.18884_22	HandOA-indep	rs7514180	A	G	A	G	-0.34905	-0.00273136	0.206779	0.206779	FALSE	FALSE	FALSE	1	77926761	0.00834785	0.743521	NA	TRUE	reported	303782	0.0199062	1.92358e-67	7213	DNAJB4	TRUE	reported	2	TRUE
DNAJB4.18884_22	HipOA-indep	rs7514180	A	G	A	G	-0.34905	0.00173213	0.206779	0.206779	FALSE	FALSE	FALSE	1	77926761	0.0112976	0.878147	NA	TRUE	reported	353388	0.0199062	1.92358e-67	7213	DNAJB4	TRUE	reported	2	TRUE
DNAJB4.18884_22	KneeHipOA-indep	rs7514180	A	G	A	G	-0.34905	-0.00349527	0.206779	0.206779	FALSE	FALSE	FALSE	1	77926761	0.00410279	0.394256	NA	TRUE	reported	490345	0.0199062	1.92358e-67	7213	DNAJB4	TRUE	reported	2	TRUE
DNAJB4.18884_22	KneeOA-indep	rs7514180	A	G	A	G	-0.34905	-0.00591613	0.206779	0.206779	FALSE	FALSE	FALSE	1	77926761	0.00476648	0.214534	NA	TRUE	reported	396054	0.0199062	1.92358e-67	7213	DNAJB4	TRUE	reported	2	TRUE
DNAJB4.18884_22	SpineOA-indep	rs7514180	A	G	A	G	-0.34905	-0.0161206	0.206779	0.206779	FALSE	FALSE	FALSE	1	77926761	0.00671674	0.0163919	NA	TRUE	reported	333950	0.0199062	1.92358e-67	7213	DNAJB4	TRUE	reported	2	TRUE
DNAJB4.18884_22	THR-indep	rs7514180	A	G	A	G	-0.34905	0.00327442	0.206779	0.206779	FALSE	FALSE	FALSE	1	77926761	0.00733172	0.655156	NA	TRUE	reported	319037	0.0199062	1.92358e-67	7213	DNAJB4	TRUE	reported	2	TRUE
DNAJB4.18884_22	ThumbOA-indep	rs7514180	A	G	A	G	-0.34905	-0.0035464	0.206779	0.206779	FALSE	FALSE	FALSE	1	77926761	0.011494	0.757669	NA	TRUE	reported	247455	0.0199062	1.92358e-67	7213	DNAJB4	TRUE	reported	2	TRUE
DNAJB4.18884_22	TJR-indep	rs7514180	A	G	A	G	-0.34905	0.000422437	0.206779	0.206779	FALSE	FALSE	FALSE	1	77926761	0.00577423	0.94168	NA	TRUE	reported	368576	0.0199062	1.92358e-67	7213	DNAJB4	TRUE	reported	2	TRUE
DNAJB4.18884_22	TKR-indep	rs7514180	A	G	A	G	-0.34905	-0.00438622	0.206779	0.206779	FALSE	FALSE	FALSE	1	77926761	0.0082791	0.596255	NA	TRUE	reported	252041	0.0199062	1.92358e-67	7213	DNAJB4	TRUE	reported	2	TRUE
DNAJC10.8297_8	AllOA-indep	rs288334	T	G	T	G	-0.211479	-0.00087128	0.364966	0.3723	FALSE	FALSE	FALSE	2	182757820	0.00244512	0.72159	NA	TRUE	reported	826690	0.0171142	1.00255e-34	7213	DNAJC10	TRUE	reported	2	TRUE
DNAJC10.8297_8	Early_AllOA-indep	rs288334	T	G	T	G	-0.211479	0.00805551	0.364966	0.3697	FALSE	FALSE	FALSE	2	182757820	0.011236	0.473414	NA	TRUE	reported	48287	0.0171142	1.00255e-34	7213	DNAJC10	TRUE	reported	2	TRUE
DNAJC10.8297_8	FingerOA-indep	rs288334	T	G	T	G	-0.211479	0.00441628	0.364966	0.3809	FALSE	FALSE	FALSE	2	182757820	0.00994412	0.656963	NA	TRUE	reported	266618	0.0171142	1.00255e-34	7213	DNAJC10	TRUE	reported	2	TRUE
DNAJC10.8297_8	HandOA-indep	rs288334	T	G	T	G	-0.211479	0.0037309	0.364966	0.3696	FALSE	FALSE	FALSE	2	182757820	0.00692992	0.590317	NA	TRUE	reported	303782	0.0171142	1.00255e-34	7213	DNAJC10	TRUE	reported	2	TRUE
DNAJC10.8297_8	HipOA-indep	rs288334	T	G	T	G	-0.211479	0.00354545	0.364966	0.3698	FALSE	FALSE	FALSE	2	182757820	0.00514861	0.491061	NA	TRUE	reported	353388	0.0171142	1.00255e-34	7213	DNAJC10	TRUE	reported	2	TRUE
DNAJC10.8297_8	KneeHipOA-indep	rs288334	T	G	T	G	-0.211479	-0.00103494	0.364966	0.3694	FALSE	FALSE	FALSE	2	182757820	0.00354633	0.770412	NA	TRUE	reported	490345	0.0171142	1.00255e-34	7213	DNAJC10	TRUE	reported	2	TRUE
DNAJC10.8297_8	KneeOA-indep	rs288334	T	G	T	G	-0.211479	-0.00237593	0.364966	0.3683	FALSE	FALSE	FALSE	2	182757820	0.00400477	0.552998	NA	TRUE	reported	396054	0.0171142	1.00255e-34	7213	DNAJC10	TRUE	reported	2	TRUE
DNAJC10.8297_8	SpineOA-indep	rs288334	T	G	T	G	-0.211479	0.00304496	0.364966	0.372	FALSE	FALSE	FALSE	2	182757820	0.00571451	0.594139	NA	TRUE	reported	333950	0.0171142	1.00255e-34	7213	DNAJC10	TRUE	reported	2	TRUE
DNAJC10.8297_8	THR-indep	rs288334	T	G	T	G	-0.211479	0.00332152	0.364966	0.3732	FALSE	FALSE	FALSE	2	182757820	0.0061652	0.590057	NA	TRUE	reported	319037	0.0171142	1.00255e-34	7213	DNAJC10	TRUE	reported	2	TRUE
DNAJC10.8297_8	ThumbOA-indep	rs288334	T	G	T	G	-0.211479	-0.000301884	0.364966	0.3805	FALSE	FALSE	FALSE	2	182757820	0.00988526	0.975637	NA	TRUE	reported	247455	0.0171142	1.00255e-34	7213	DNAJC10	TRUE	reported	2	TRUE
DNAJC10.8297_8	TJR-indep	rs288334	T	G	T	G	-0.211479	-0.000732623	0.364966	0.3718	FALSE	FALSE	FALSE	2	182757820	0.00469092	0.875892	NA	TRUE	reported	368576	0.0171142	1.00255e-34	7213	DNAJC10	TRUE	reported	2	TRUE
DNAJC10.8297_8	TKR-indep	rs288334	T	G	T	G	-0.211479	-0.00766512	0.364966	0.3703	FALSE	FALSE	FALSE	2	182757820	0.00689161	0.266035	NA	TRUE	reported	252041	0.0171142	1.00255e-34	7213	DNAJC10	TRUE	reported	2	TRUE
DNER.9769_48	AllOA-indep	rs1861612	G	A	G	A	0.129463	-0.00271709	0.445723	0.4519	FALSE	FALSE	FALSE	2	229657682	0.00250294	0.277674	NA	TRUE	reported	826690	0.0166774	9.45706e-15	7213	DNER	TRUE	reported	2	TRUE
DNER.9769_48	Early_AllOA-indep	rs1861612	G	A	G	A	0.129463	-0.0157992	0.445723	0.4591	FALSE	FALSE	FALSE	2	229657682	0.0109331	0.148438	NA	TRUE	reported	48287	0.0166774	9.45706e-15	7213	DNER	TRUE	reported	2	TRUE
DNER.9769_48	FingerOA-indep	rs1861612	G	A	G	A	0.129463	0.0079667	0.445723	0.4488	FALSE	FALSE	FALSE	2	229657682	0.00975365	0.414047	NA	TRUE	reported	266618	0.0166774	9.45706e-15	7213	DNER	TRUE	reported	2	TRUE
DNER.9769_48	HandOA-indep	rs1861612	G	A	G	A	0.129463	-0.00292194	0.445723	0.4476	FALSE	FALSE	FALSE	2	229657682	0.00677774	0.66639	NA	TRUE	reported	303782	0.0166774	9.45706e-15	7213	DNER	TRUE	reported	2	TRUE
DNER.9769_48	HipOA-indep	rs1861612	G	A	G	A	0.129463	-0.00684138	0.445723	0.452	FALSE	FALSE	FALSE	2	229657682	0.00499643	0.17092	NA	TRUE	reported	353388	0.0166774	9.45706e-15	7213	DNER	TRUE	reported	2	TRUE
DNER.9769_48	KneeHipOA-indep	rs1861612	G	A	G	A	0.129463	-0.00428523	0.445723	0.4525	FALSE	FALSE	FALSE	2	229657682	0.00332448	0.1974	NA	TRUE	reported	490345	0.0166774	9.45706e-15	7213	DNER	TRUE	reported	2	TRUE
DNER.9769_48	KneeOA-indep	rs1861612	G	A	G	A	0.129463	-0.00356096	0.445723	0.4532	FALSE	FALSE	FALSE	2	229657682	0.00387046	0.357555	NA	TRUE	reported	396054	0.0166774	9.45706e-15	7213	DNER	TRUE	reported	2	TRUE
DNER.9769_48	SpineOA-indep	rs1861612	G	A	G	A	0.129463	-0.00282133	0.445723	0.4552	FALSE	FALSE	FALSE	2	229657682	0.00556424	0.612122	NA	TRUE	reported	333950	0.0166774	9.45706e-15	7213	DNER	TRUE	reported	2	TRUE
DNER.9769_48	THR-indep	rs1861612	G	A	G	A	0.129463	-0.00616933	0.445723	0.4519	FALSE	FALSE	FALSE	2	229657682	0.0060296	0.306226	NA	TRUE	reported	319037	0.0166774	9.45706e-15	7213	DNER	TRUE	reported	2	TRUE
DNER.9769_48	ThumbOA-indep	rs1861612	G	A	G	A	0.129463	-0.00286708	0.445723	0.4494	FALSE	FALSE	FALSE	2	229657682	0.00919956	0.755303	NA	TRUE	reported	247455	0.0166774	9.45706e-15	7213	DNER	TRUE	reported	2	TRUE
DNER.9769_48	TJR-indep	rs1861612	G	A	G	A	0.129463	-0.00705646	0.445723	0.4523	FALSE	FALSE	FALSE	2	229657682	0.00468631	0.132129	NA	TRUE	reported	368576	0.0166774	9.45706e-15	7213	DNER	TRUE	reported	2	TRUE
DNER.9769_48	TKR-indep	rs1861612	G	A	G	A	0.129463	0.000295827	0.445723	0.4517	FALSE	FALSE	FALSE	2	229657682	0.00666669	0.964606	NA	TRUE	reported	252041	0.0166774	9.45706e-15	7213	DNER	TRUE	reported	2	TRUE
DPP4.15460_9	AllOA-indep	rs13015258	T	G	T	G	0.124202	0.0053115	0.394704	0.394704	FALSE	FALSE	FALSE	2	162056988	0.00264082	0.0442935	NA	TRUE	reported	826690	0.0168236	1.72601e-13	7213	DPP4	TRUE	reported	2	TRUE
DPP4.15460_9	Early_AllOA-indep	rs13015258	T	G	T	G	0.124202	-0.00689089	0.394704	0.394704	FALSE	FALSE	FALSE	2	162056988	0.0110821	0.53407	NA	TRUE	reported	48287	0.0168236	1.72601e-13	7213	DPP4	TRUE	reported	2	TRUE
DPP4.15460_9	FingerOA-indep	rs13015258	T	G	T	G	0.124202	0.0056453	0.394704	0.394704	FALSE	FALSE	FALSE	2	162056988	0.0099454	0.570286	NA	TRUE	reported	266618	0.0168236	1.72601e-13	7213	DPP4	TRUE	reported	2	TRUE
DPP4.15460_9	HandOA-indep	rs13015258	T	G	T	G	0.124202	0.00629766	0.394704	0.394704	FALSE	FALSE	FALSE	2	162056988	0.0069643	0.365849	NA	TRUE	reported	303782	0.0168236	1.72601e-13	7213	DPP4	TRUE	reported	2	TRUE
DPP4.15460_9	HipOA-indep	rs13015258	T	G	T	G	0.124202	0.000190855	0.394704	0.394704	FALSE	FALSE	FALSE	2	162056988	0.00505214	0.969865	NA	TRUE	reported	353388	0.0168236	1.72601e-13	7213	DPP4	TRUE	reported	2	TRUE
DPP4.15460_9	KneeHipOA-indep	rs13015258	T	G	T	G	0.124202	0.000871354	0.394704	0.394704	FALSE	FALSE	FALSE	2	162056988	0.00347564	0.802043	NA	TRUE	reported	490345	0.0168236	1.72601e-13	7213	DPP4	TRUE	reported	2	TRUE
DPP4.15460_9	KneeOA-indep	rs13015258	T	G	T	G	0.124202	0.00205296	0.394704	0.394704	FALSE	FALSE	FALSE	2	162056988	0.00420672	0.625536	NA	TRUE	reported	396054	0.0168236	1.72601e-13	7213	DPP4	TRUE	reported	2	TRUE
DPP4.15460_9	SpineOA-indep	rs13015258	T	G	T	G	0.124202	0.00245003	0.394704	0.394704	FALSE	FALSE	FALSE	2	162056988	0.00568757	0.666636	NA	TRUE	reported	333950	0.0168236	1.72601e-13	7213	DPP4	TRUE	reported	2	TRUE
DPP4.15460_9	THR-indep	rs13015258	T	G	T	G	0.124202	0.00318298	0.394704	0.394704	FALSE	FALSE	FALSE	2	162056988	0.00635496	0.616466	NA	TRUE	reported	319037	0.0168236	1.72601e-13	7213	DPP4	TRUE	reported	2	TRUE
DPP4.15460_9	ThumbOA-indep	rs13015258	T	G	T	G	0.124202	0.0172968	0.394704	0.394704	FALSE	FALSE	FALSE	2	162056988	0.00934898	0.0642955	NA	TRUE	reported	247455	0.0168236	1.72601e-13	7213	DPP4	TRUE	reported	2	TRUE
DPP4.15460_9	TJR-indep	rs13015258	T	G	T	G	0.124202	0.00265056	0.394704	0.394704	FALSE	FALSE	FALSE	2	162056988	0.00492795	0.590672	NA	TRUE	reported	368576	0.0168236	1.72601e-13	7213	DPP4	TRUE	reported	2	TRUE
DPP4.15460_9	TKR-indep	rs13015258	T	G	T	G	0.124202	0.00337094	0.394704	0.394704	FALSE	FALSE	FALSE	2	162056988	0.00706353	0.633197	NA	TRUE	reported	252041	0.0168236	1.72601e-13	7213	DPP4	TRUE	reported	2	TRUE
DPT.4979_34	AllOA-indep	rs10918965	C	T	C	T	-0.171145	-0.00334735	0.369402	0.369402	FALSE	FALSE	FALSE	1	168719600	0.00257884	0.194285	NA	TRUE	reported	826690	0.0171923	3.39167e-23	7213	DPT	TRUE	reported	2	TRUE
DPT.4979_34	Early_AllOA-indep	rs10918965	C	T	C	T	-0.171145	0.00933855	0.369402	0.369402	FALSE	FALSE	FALSE	1	168719600	0.0112866	0.408009	NA	TRUE	reported	48287	0.0171923	3.39167e-23	7213	DPT	TRUE	reported	2	TRUE
DPT.4979_34	FingerOA-indep	rs10918965	C	T	C	T	-0.171145	0.00154744	0.369402	0.369402	FALSE	FALSE	FALSE	1	168719600	0.00986841	0.875397	NA	TRUE	reported	266618	0.0171923	3.39167e-23	7213	DPT	TRUE	reported	2	TRUE
DPT.4979_34	HandOA-indep	rs10918965	C	T	C	T	-0.171145	0.00204452	0.369402	0.369402	FALSE	FALSE	FALSE	1	168719600	0.00698753	0.769832	NA	TRUE	reported	303782	0.0171923	3.39167e-23	7213	DPT	TRUE	reported	2	TRUE
DPT.4979_34	HipOA-indep	rs10918965	C	T	C	T	-0.171145	-0.00704492	0.369402	0.369402	FALSE	FALSE	FALSE	1	168719600	0.00510223	0.167355	NA	TRUE	reported	353388	0.0171923	3.39167e-23	7213	DPT	TRUE	reported	2	TRUE
DPT.4979_34	KneeHipOA-indep	rs10918965	C	T	C	T	-0.171145	-0.00620797	0.369402	0.369402	FALSE	FALSE	FALSE	1	168719600	0.00346069	0.0728369	NA	TRUE	reported	490345	0.0171923	3.39167e-23	7213	DPT	TRUE	reported	2	TRUE
DPT.4979_34	KneeOA-indep	rs10918965	C	T	C	T	-0.171145	-0.00637073	0.369402	0.369402	FALSE	FALSE	FALSE	1	168719600	0.00401964	0.112989	NA	TRUE	reported	396054	0.0171923	3.39167e-23	7213	DPT	TRUE	reported	2	TRUE
DPT.4979_34	SpineOA-indep	rs10918965	C	T	C	T	-0.171145	-0.00930018	0.369402	0.369402	FALSE	FALSE	FALSE	1	168719600	0.00577398	0.107244	NA	TRUE	reported	333950	0.0171923	3.39167e-23	7213	DPT	TRUE	reported	2	TRUE
DPT.4979_34	THR-indep	rs10918965	C	T	C	T	-0.171145	-0.0108491	0.369402	0.369402	FALSE	FALSE	FALSE	1	168719600	0.00618565	0.0794458	NA	TRUE	reported	319037	0.0171923	3.39167e-23	7213	DPT	TRUE	reported	2	TRUE
DPT.4979_34	ThumbOA-indep	rs10918965	C	T	C	T	-0.171145	0.00986924	0.369402	0.369402	FALSE	FALSE	FALSE	1	168719600	0.0092978	0.288481	NA	TRUE	reported	247455	0.0171923	3.39167e-23	7213	DPT	TRUE	reported	2	TRUE
DPT.4979_34	TJR-indep	rs10918965	C	T	C	T	-0.171145	-0.00665189	0.369402	0.369402	FALSE	FALSE	FALSE	1	168719600	0.00479913	0.165728	NA	TRUE	reported	368576	0.0171923	3.39167e-23	7213	DPT	TRUE	reported	2	TRUE
DPT.4979_34	TKR-indep	rs10918965	C	T	C	T	-0.171145	-0.0063707	0.369402	0.369402	FALSE	FALSE	FALSE	1	168719600	0.00685229	0.352517	NA	TRUE	reported	252041	0.0171923	3.39167e-23	7213	DPT	TRUE	reported	2	TRUE
DSC2.13126_52	AllOA-indep	rs1789064	A	T	A	T	0.371646	0.00445642	0.238528	0.2317	FALSE	TRUE	FALSE	18	31094439	0.00301682	0.139624	NA	TRUE	reported	826690	0.0190072	5.34985e-83	7213	DSC2	TRUE	reported	2	TRUE
DSC2.13126_52	Early_AllOA-indep	rs1789064	A	T	A	T	0.371646	0.010749	0.238528	0.2281	FALSE	TRUE	FALSE	18	31094439	0.013036	0.409619	NA	TRUE	reported	48287	0.0190072	5.34985e-83	7213	DSC2	TRUE	reported	2	TRUE
DSC2.13126_52	FingerOA-indep	rs1789064	A	T	A	T	0.371646	0.0133463	0.238528	0.2052	FALSE	TRUE	FALSE	18	31094439	0.0119635	0.264602	NA	TRUE	reported	266618	0.0190072	5.34985e-83	7213	DSC2	TRUE	reported	2	TRUE
DSC2.13126_52	HandOA-indep	rs1789064	A	T	A	T	0.371646	0.00101201	0.238528	0.22	FALSE	TRUE	FALSE	18	31094439	0.00809083	0.900459	NA	TRUE	reported	303782	0.0190072	5.34985e-83	7213	DSC2	TRUE	reported	2	TRUE
DSC2.13126_52	HipOA-indep	rs1789064	A	T	A	T	0.371646	0.00845762	0.238528	0.2264	FALSE	TRUE	FALSE	18	31094439	0.00595675	0.155655	NA	TRUE	reported	353388	0.0190072	5.34985e-83	7213	DSC2	TRUE	reported	2	TRUE
DSC2.13126_52	KneeHipOA-indep	rs1789064	A	T	A	T	0.371646	0.00634048	0.238528	0.2348	FALSE	TRUE	FALSE	18	31094439	0.00398965	0.112008	NA	TRUE	reported	490345	0.0190072	5.34985e-83	7213	DSC2	TRUE	reported	2	TRUE
DSC2.13126_52	KneeOA-indep	rs1789064	A	T	A	T	0.371646	0.00615491	0.238528	0.238	FALSE	TRUE	FALSE	18	31094439	0.00463523	0.184226	NA	TRUE	reported	396054	0.0190072	5.34985e-83	7213	DSC2	TRUE	reported	2	TRUE
DSC2.13126_52	SpineOA-indep	rs1789064	A	T	A	T	0.371646	0.00248765	0.238528	0.2422	FALSE	TRUE	FALSE	18	31094439	0.00656873	0.704902	NA	TRUE	reported	333950	0.0190072	5.34985e-83	7213	DSC2	TRUE	reported	2	TRUE
DSC2.13126_52	THR-indep	rs1789064	A	T	A	T	0.371646	9.26933e-05	0.238528	0.2237	FALSE	TRUE	FALSE	18	31094439	0.00863586	0.991436	NA	TRUE	reported	319037	0.0190072	5.34985e-83	7213	DSC2	TRUE	reported	2	TRUE
DSC2.13126_52	ThumbOA-indep	rs1789064	A	T	A	T	0.371646	0.00364044	0.238528	0.2115	FALSE	TRUE	FALSE	18	31094439	0.0112158	0.745497	NA	TRUE	reported	247455	0.0190072	5.34985e-83	7213	DSC2	TRUE	reported	2	TRUE
DSC2.13126_52	TJR-indep	rs1789064	A	T	A	T	0.371646	-0.00141017	0.238528	0.2252	FALSE	TRUE	FALSE	18	31094439	0.00557968	0.800475	NA	TRUE	reported	368576	0.0190072	5.34985e-83	7213	DSC2	TRUE	reported	2	TRUE
DSC2.13126_52	TKR-indep	rs1789064	A	T	A	T	0.371646	0.000146511	0.238528	0.2267	FALSE	TRUE	FALSE	18	31094439	0.00762862	0.984677	NA	TRUE	reported	252041	0.0190072	5.34985e-83	7213	DSC2	TRUE	reported	2	TRUE
DSG2.9484_75	AllOA-indep	rs1460602	T	C	T	C	-0.350854	0.000744988	0.385485	0.385485	FALSE	FALSE	FALSE	18	31504458	0.00253871	0.769177	NA	TRUE	reported	826690	0.0165438	7.05133e-97	7213	DSG2	TRUE	reported	2	TRUE
DSG2.9484_75	Early_AllOA-indep	rs1460602	T	C	T	C	-0.350854	-0.00121697	0.385485	0.385485	FALSE	FALSE	FALSE	18	31504458	0.0115562	0.916131	NA	TRUE	reported	48287	0.0165438	7.05133e-97	7213	DSG2	TRUE	reported	2	TRUE
DSG2.9484_75	FingerOA-indep	rs1460602	T	C	T	C	-0.350854	-0.00932759	0.385485	0.385485	FALSE	FALSE	FALSE	18	31504458	0.00983784	0.343061	NA	TRUE	reported	266618	0.0165438	7.05133e-97	7213	DSG2	TRUE	reported	2	TRUE
DSG2.9484_75	HandOA-indep	rs1460602	T	C	T	C	-0.350854	0.00251162	0.385485	0.385485	FALSE	FALSE	FALSE	18	31504458	0.00691796	0.716562	NA	TRUE	reported	303782	0.0165438	7.05133e-97	7213	DSG2	TRUE	reported	2	TRUE
DSG2.9484_75	HipOA-indep	rs1460602	T	C	T	C	-0.350854	0.00142878	0.385485	0.385485	FALSE	FALSE	FALSE	18	31504458	0.00512351	0.780346	NA	TRUE	reported	353388	0.0165438	7.05133e-97	7213	DSG2	TRUE	reported	2	TRUE
DSG2.9484_75	KneeHipOA-indep	rs1460602	T	C	T	C	-0.350854	-0.00353136	0.385485	0.385485	FALSE	FALSE	FALSE	18	31504458	0.00342183	0.302068	NA	TRUE	reported	490345	0.0165438	7.05133e-97	7213	DSG2	TRUE	reported	2	TRUE
DSG2.9484_75	KneeOA-indep	rs1460602	T	C	T	C	-0.350854	-0.00602596	0.385485	0.385485	FALSE	FALSE	FALSE	18	31504458	0.00399948	0.131891	NA	TRUE	reported	396054	0.0165438	7.05133e-97	7213	DSG2	TRUE	reported	2	TRUE
DSG2.9484_75	SpineOA-indep	rs1460602	T	C	T	C	-0.350854	0.00670881	0.385485	0.385485	FALSE	FALSE	FALSE	18	31504458	0.00563916	0.234171	NA	TRUE	reported	333950	0.0165438	7.05133e-97	7213	DSG2	TRUE	reported	2	TRUE
DSG2.9484_75	THR-indep	rs1460602	T	C	T	C	-0.350854	0.000170595	0.385485	0.385485	FALSE	FALSE	FALSE	18	31504458	0.00631315	0.978442	NA	TRUE	reported	319037	0.0165438	7.05133e-97	7213	DSG2	TRUE	reported	2	TRUE
DSG2.9484_75	ThumbOA-indep	rs1460602	T	C	T	C	-0.350854	0.0149356	0.385485	0.385485	FALSE	FALSE	FALSE	18	31504458	0.00937126	0.110989	NA	TRUE	reported	247455	0.0165438	7.05133e-97	7213	DSG2	TRUE	reported	2	TRUE
DSG2.9484_75	TJR-indep	rs1460602	T	C	T	C	-0.350854	-0.0075397	0.385485	0.385485	FALSE	FALSE	FALSE	18	31504458	0.00483361	0.118796	NA	TRUE	reported	368576	0.0165438	7.05133e-97	7213	DSG2	TRUE	reported	2	TRUE
DSG2.9484_75	TKR-indep	rs1460602	T	C	T	C	-0.350854	-0.0114805	0.385485	0.385485	FALSE	FALSE	FALSE	18	31504458	0.00689978	0.0961326	NA	TRUE	reported	252041	0.0165438	7.05133e-97	7213	DSG2	TRUE	reported	2	TRUE
DTD2.18280_29	AllOA-indep	rs17097898	T	C	T	C	-0.460686	0.00110412	0.127825	0.1274	FALSE	FALSE	FALSE	14	31449817	0.00369807	0.765272	NA	TRUE	reported	826690	0.024394	1.105e-77	7213	DTD2	TRUE	reported	2	TRUE
DTD2.18280_29	Early_AllOA-indep	rs17097898	T	C	T	C	-0.460686	0.00554865	0.127825	0.1237	FALSE	FALSE	FALSE	14	31449817	0.0165325	0.737157	NA	TRUE	reported	48287	0.024394	1.105e-77	7213	DTD2	TRUE	reported	2	TRUE
DTD2.18280_29	FingerOA-indep	rs17097898	T	C	T	C	-0.460686	0.0135887	0.127825	0.1148	FALSE	FALSE	FALSE	14	31449817	0.0150517	0.366633	NA	TRUE	reported	266618	0.024394	1.105e-77	7213	DTD2	TRUE	reported	2	TRUE
DTD2.18280_29	HandOA-indep	rs17097898	T	C	T	C	-0.460686	0.00720523	0.127825	0.1193	FALSE	FALSE	FALSE	14	31449817	0.0103188	0.485012	NA	TRUE	reported	303782	0.024394	1.105e-77	7213	DTD2	TRUE	reported	2	TRUE
DTD2.18280_29	HipOA-indep	rs17097898	T	C	T	C	-0.460686	-0.0113399	0.127825	0.1226	FALSE	FALSE	FALSE	14	31449817	0.00757641	0.134462	NA	TRUE	reported	353388	0.024394	1.105e-77	7213	DTD2	TRUE	reported	2	TRUE
DTD2.18280_29	KneeHipOA-indep	rs17097898	T	C	T	C	-0.460686	0.00031184	0.127825	0.1275	FALSE	FALSE	FALSE	14	31449817	0.00473156	0.947452	NA	TRUE	reported	490345	0.024394	1.105e-77	7213	DTD2	TRUE	reported	2	TRUE
DTD2.18280_29	KneeOA-indep	rs17097898	T	C	T	C	-0.460686	0.00592611	0.127825	0.1299	FALSE	FALSE	FALSE	14	31449817	0.00580695	0.307482	NA	TRUE	reported	396054	0.024394	1.105e-77	7213	DTD2	TRUE	reported	2	TRUE
DTD2.18280_29	SpineOA-indep	rs17097898	T	C	T	C	-0.460686	0.00623804	0.127825	0.1348	FALSE	FALSE	FALSE	14	31449817	0.00828168	0.45131	NA	TRUE	reported	333950	0.024394	1.105e-77	7213	DTD2	TRUE	reported	2	TRUE
DTD2.18280_29	THR-indep	rs17097898	T	C	T	C	-0.460686	-0.0108925	0.127825	0.1223	FALSE	FALSE	FALSE	14	31449817	0.00919487	0.236165	NA	TRUE	reported	319037	0.024394	1.105e-77	7213	DTD2	TRUE	reported	2	TRUE
DTD2.18280_29	ThumbOA-indep	rs17097898	T	C	T	C	-0.460686	0.00620519	0.127825	0.1167	FALSE	FALSE	FALSE	14	31449817	0.0141782	0.661634	NA	TRUE	reported	247455	0.024394	1.105e-77	7213	DTD2	TRUE	reported	2	TRUE
DTD2.18280_29	TJR-indep	rs17097898	T	C	T	C	-0.460686	-0.000449817	0.127825	0.1233	FALSE	FALSE	FALSE	14	31449817	0.00765805	0.953161	NA	TRUE	reported	368576	0.024394	1.105e-77	7213	DTD2	TRUE	reported	2	TRUE
DTD2.18280_29	TKR-indep	rs17097898	T	C	T	C	-0.460686	0.00680839	0.127825	0.1249	FALSE	FALSE	FALSE	14	31449817	0.010025	0.497049	NA	TRUE	reported	252041	0.024394	1.105e-77	7213	DTD2	TRUE	reported	2	TRUE
DUSP13.6525_17	AllOA-indep	rs6480771	C	T	C	T	-0.307987	0.00230325	0.406904	0.4116	FALSE	FALSE	FALSE	10	75101922	0.00255047	0.36649	NA	TRUE	reported	826690	0.0165728	2.44567e-75	7213	DUSP13	TRUE	reported	2	TRUE
DUSP13.6525_17	Early_AllOA-indep	rs6480771	C	T	C	T	-0.307987	0.00612007	0.406904	0.4124	FALSE	FALSE	FALSE	10	75101922	0.0110559	0.579881	NA	TRUE	reported	48287	0.0165728	2.44567e-75	7213	DUSP13	TRUE	reported	2	TRUE
DUSP13.6525_17	FingerOA-indep	rs6480771	C	T	C	T	-0.307987	-0.00212122	0.406904	0.406904	FALSE	FALSE	FALSE	10	75093631	0.0100308	0.83252	NA	TRUE	reported	266618	0.0165728	2.44567e-75	7213	DUSP13	TRUE	reported	2	TRUE
DUSP13.6525_17	HandOA-indep	rs6480771	C	T	C	T	-0.307987	-0.00124613	0.406904	0.404	FALSE	FALSE	FALSE	10	75101922	0.00666952	0.851787	NA	TRUE	reported	303782	0.0165728	2.44567e-75	7213	DUSP13	TRUE	reported	2	TRUE
DUSP13.6525_17	HipOA-indep	rs6480771	C	T	C	T	-0.307987	0.00572152	0.406904	0.4102	FALSE	FALSE	FALSE	10	75101922	0.00505786	0.257965	NA	TRUE	reported	353388	0.0165728	2.44567e-75	7213	DUSP13	TRUE	reported	2	TRUE
DUSP13.6525_17	KneeHipOA-indep	rs6480771	C	T	C	T	-0.307987	0.00321542	0.406904	0.4149	FALSE	FALSE	FALSE	10	75101922	0.00340558	0.345086	NA	TRUE	reported	490345	0.0165728	2.44567e-75	7213	DUSP13	TRUE	reported	2	TRUE
DUSP13.6525_17	KneeOA-indep	rs6480771	C	T	C	T	-0.307987	0.00129885	0.406904	0.4176	FALSE	FALSE	FALSE	10	75101922	0.00390772	0.739602	NA	TRUE	reported	396054	0.0165728	2.44567e-75	7213	DUSP13	TRUE	reported	2	TRUE
DUSP13.6525_17	SpineOA-indep	rs6480771	C	T	C	T	-0.307987	-0.00205448	0.406904	0.4192	FALSE	FALSE	FALSE	10	75101922	0.00570904	0.718948	NA	TRUE	reported	333950	0.0165728	2.44567e-75	7213	DUSP13	TRUE	reported	2	TRUE
DUSP13.6525_17	THR-indep	rs6480771	C	T	C	T	-0.307987	0.00873377	0.406904	0.4066	FALSE	FALSE	FALSE	10	75101922	0.00613151	0.154328	NA	TRUE	reported	319037	0.0165728	2.44567e-75	7213	DUSP13	TRUE	reported	2	TRUE
DUSP13.6525_17	ThumbOA-indep	rs6480771	C	T	C	T	-0.307987	-0.00699135	0.406904	0.3936	FALSE	FALSE	FALSE	10	75101922	0.00938484	0.456295	NA	TRUE	reported	247455	0.0165728	2.44567e-75	7213	DUSP13	TRUE	reported	2	TRUE
DUSP13.6525_17	TJR-indep	rs6480771	C	T	C	T	-0.307987	0.00752636	0.406904	0.4074	FALSE	FALSE	FALSE	10	75101922	0.00474592	0.112771	NA	TRUE	reported	368576	0.0165728	2.44567e-75	7213	DUSP13	TRUE	reported	2	TRUE
DUSP13.6525_17	TKR-indep	rs6480771	C	T	C	T	-0.307987	3.86437e-05	0.406904	0.4076	FALSE	FALSE	FALSE	10	75101922	0.00676443	0.995442	NA	TRUE	reported	252041	0.0165728	2.44567e-75	7213	DUSP13	TRUE	reported	2	TRUE
DYNLL2.11493_169	AllOA-indep	rs9902118	C	T	C	T	-0.3846	-0.00317153	0.325731	0.325731	FALSE	FALSE	FALSE	17	58091352	0.00268233	0.237056	NA	TRUE	reported	826690	0.0171764	2.05477e-107	7213	DYNLL2	TRUE	reported	2	TRUE
DYNLL2.11493_169	Early_AllOA-indep	rs9902118	C	T	C	T	-0.3846	0.00698864	0.325731	0.325731	FALSE	FALSE	FALSE	17	58091352	0.011982	0.559718	NA	TRUE	reported	48287	0.0171764	2.05477e-107	7213	DYNLL2	TRUE	reported	2	TRUE
DYNLL2.11493_169	FingerOA-indep	rs9902118	C	T	C	T	-0.3846	-0.00351013	0.325731	0.325731	FALSE	FALSE	FALSE	17	58091352	0.0104294	0.736448	NA	TRUE	reported	266618	0.0171764	2.05477e-107	7213	DYNLL2	TRUE	reported	2	TRUE
DYNLL2.11493_169	HandOA-indep	rs9902118	C	T	C	T	-0.3846	-0.00731847	0.325731	0.325731	FALSE	FALSE	FALSE	17	58091352	0.00729483	0.315745	NA	TRUE	reported	303782	0.0171764	2.05477e-107	7213	DYNLL2	TRUE	reported	2	TRUE
DYNLL2.11493_169	HipOA-indep	rs9902118	C	T	C	T	-0.3846	-0.00431322	0.325731	0.325731	FALSE	FALSE	FALSE	17	58091352	0.00540456	0.42483	NA	TRUE	reported	353388	0.0171764	2.05477e-107	7213	DYNLL2	TRUE	reported	2	TRUE
DYNLL2.11493_169	KneeHipOA-indep	rs9902118	C	T	C	T	-0.3846	0.00242811	0.325731	0.325731	FALSE	FALSE	FALSE	17	58091352	0.00362949	0.503498	NA	TRUE	reported	490345	0.0171764	2.05477e-107	7213	DYNLL2	TRUE	reported	2	TRUE
DYNLL2.11493_169	KneeOA-indep	rs9902118	C	T	C	T	-0.3846	0.00544272	0.325731	0.325731	FALSE	FALSE	FALSE	17	58091352	0.00423262	0.198479	NA	TRUE	reported	396054	0.0171764	2.05477e-107	7213	DYNLL2	TRUE	reported	2	TRUE
DYNLL2.11493_169	SpineOA-indep	rs9902118	C	T	C	T	-0.3846	-0.00721704	0.325731	0.325731	FALSE	FALSE	FALSE	17	58091352	0.00604072	0.232192	NA	TRUE	reported	333950	0.0171764	2.05477e-107	7213	DYNLL2	TRUE	reported	2	TRUE
DYNLL2.11493_169	THR-indep	rs9902118	C	T	C	T	-0.3846	-0.00247477	0.325731	0.325731	FALSE	FALSE	FALSE	17	58091352	0.00657329	0.706553	NA	TRUE	reported	319037	0.0171764	2.05477e-107	7213	DYNLL2	TRUE	reported	2	TRUE
DYNLL2.11493_169	ThumbOA-indep	rs9902118	C	T	C	T	-0.3846	-0.0117692	0.325731	0.325731	FALSE	FALSE	FALSE	17	58091352	0.00987355	0.233266	NA	TRUE	reported	247455	0.0171764	2.05477e-107	7213	DYNLL2	TRUE	reported	2	TRUE
DYNLL2.11493_169	TJR-indep	rs9902118	C	T	C	T	-0.3846	0.00307366	0.325731	0.325731	FALSE	FALSE	FALSE	17	58091352	0.00508211	0.545312	NA	TRUE	reported	368576	0.0171764	2.05477e-107	7213	DYNLL2	TRUE	reported	2	TRUE
DYNLL2.11493_169	TKR-indep	rs9902118	C	T	C	T	-0.3846	0.00352008	0.325731	0.325731	FALSE	FALSE	FALSE	17	58091352	0.00726889	0.628196	NA	TRUE	reported	252041	0.0171764	2.05477e-107	7213	DYNLL2	TRUE	reported	2	TRUE
ECI2.12859_33	AllOA-indep	rs7757606	A	G	A	G	-0.445632	-0.00141917	0.307847	0.307847	FALSE	FALSE	FALSE	6	4118817	0.00272596	0.602637	NA	TRUE	reported	826690	0.0171826	7.30361e-142	7213	ECI2	TRUE	reported	2	TRUE
ECI2.12859_33	Early_AllOA-indep	rs7757606	A	G	A	G	-0.445632	-0.0104427	0.307847	0.307847	FALSE	FALSE	FALSE	6	4118817	0.0122618	0.394411	NA	TRUE	reported	48287	0.0171826	7.30361e-142	7213	ECI2	TRUE	reported	2	TRUE
ECI2.12859_33	FingerOA-indep	rs7757606	A	G	A	G	-0.445632	0.00548827	0.307847	0.307847	FALSE	FALSE	FALSE	6	4118817	0.0106316	0.605699	NA	TRUE	reported	266618	0.0171826	7.30361e-142	7213	ECI2	TRUE	reported	2	TRUE
ECI2.12859_33	HandOA-indep	rs7757606	A	G	A	G	-0.445632	-0.000910665	0.307847	0.307847	FALSE	FALSE	FALSE	6	4118817	0.00734908	0.901382	NA	TRUE	reported	303782	0.0171826	7.30361e-142	7213	ECI2	TRUE	reported	2	TRUE
ECI2.12859_33	HipOA-indep	rs7757606	A	G	A	G	-0.445632	0.00119806	0.307847	0.307847	FALSE	FALSE	FALSE	6	4118817	0.00537603	0.823651	NA	TRUE	reported	353388	0.0171826	7.30361e-142	7213	ECI2	TRUE	reported	2	TRUE
ECI2.12859_33	KneeHipOA-indep	rs7757606	A	G	A	G	-0.445632	-0.00487374	0.307847	0.307847	FALSE	FALSE	FALSE	6	4118817	0.00359887	0.175659	NA	TRUE	reported	490345	0.0171826	7.30361e-142	7213	ECI2	TRUE	reported	2	TRUE
ECI2.12859_33	KneeOA-indep	rs7757606	A	G	A	G	-0.445632	-0.00659889	0.307847	0.307847	FALSE	FALSE	FALSE	6	4118817	0.00419639	0.115831	NA	TRUE	reported	396054	0.0171826	7.30361e-142	7213	ECI2	TRUE	reported	2	TRUE
ECI2.12859_33	SpineOA-indep	rs7757606	A	G	A	G	-0.445632	-0.00118589	0.307847	0.307847	FALSE	FALSE	FALSE	6	4118817	0.00588268	0.840238	NA	TRUE	reported	333950	0.0171826	7.30361e-142	7213	ECI2	TRUE	reported	2	TRUE
ECI2.12859_33	THR-indep	rs7757606	A	G	A	G	-0.445632	-0.00231888	0.307847	0.307847	FALSE	FALSE	FALSE	6	4118817	0.00650733	0.72158	NA	TRUE	reported	319037	0.0171826	7.30361e-142	7213	ECI2	TRUE	reported	2	TRUE
ECI2.12859_33	ThumbOA-indep	rs7757606	A	G	A	G	-0.445632	0.00563465	0.307847	0.307847	FALSE	FALSE	FALSE	6	4118817	0.010089	0.576506	NA	TRUE	reported	247455	0.0171826	7.30361e-142	7213	ECI2	TRUE	reported	2	TRUE
ECI2.12859_33	TJR-indep	rs7757606	A	G	A	G	-0.445632	-0.00325677	0.307847	0.307847	FALSE	FALSE	FALSE	6	4118817	0.00505236	0.519184	NA	TRUE	reported	368576	0.0171826	7.30361e-142	7213	ECI2	TRUE	reported	2	TRUE
ECI2.12859_33	TKR-indep	rs7757606	A	G	A	G	-0.445632	-0.00213292	0.307847	0.307847	FALSE	FALSE	FALSE	6	4118817	0.0072469	0.768512	NA	TRUE	reported	252041	0.0171826	7.30361e-142	7213	ECI2	TRUE	reported	2	TRUE
EDAR.2977_7	AllOA-indep	rs260693	T	C	T	C	-0.236887	0.00607272	0.0940663	0.0948	FALSE	FALSE	FALSE	2	108966255	0.00430364	0.158225	NA	TRUE	reported	826690	0.028304	6.89283e-17	7213	EDAR	TRUE	reported	2	TRUE
EDAR.2977_7	AllOA-indep	rs75147553	A	G	A	G	1.5456	-0.00918326	0.0126854	0.0126854	FALSE	FALSE	FALSE	2	108983663	0.0111363	0.409585	NA	TRUE	reported	826690	0.0713484	7.18705e-101	7213	EDAR	TRUE	reported	2	TRUE
EDAR.2977_7	Early_AllOA-indep	rs260693	T	C	T	C	-0.236887	0.00154869	0.0940663	0.088	FALSE	FALSE	FALSE	2	108966255	0.0195298	0.936795	NA	TRUE	reported	48287	0.028304	6.89283e-17	7213	EDAR	TRUE	reported	2	TRUE
EDAR.2977_7	Early_AllOA-indep	rs75147553	A	G	A	G	1.5456	-0.0571989	0.0126854	0.0126854	FALSE	FALSE	FALSE	2	108983663	0.0551772	0.299903	NA	TRUE	reported	48287	0.0713484	7.18705e-101	7213	EDAR	TRUE	reported	2	TRUE
EDAR.2977_7	FingerOA-indep	rs260693	T	C	T	C	-0.236887	0.00523205	0.0940663	0.1105	FALSE	FALSE	FALSE	2	108966255	0.0156235	0.737713	NA	TRUE	reported	266618	0.028304	6.89283e-17	7213	EDAR	TRUE	reported	2	TRUE
EDAR.2977_7	FingerOA-indep	rs75147553	A	G	A	G	1.5456	-0.0169707	0.0126854	0.0126854	FALSE	FALSE	FALSE	2	108983663	0.045783	0.710878	NA	TRUE	reported	266618	0.0713484	7.18705e-101	7213	EDAR	TRUE	reported	2	TRUE
EDAR.2977_7	HandOA-indep	rs260693	T	C	T	C	-0.236887	0.0141731	0.0940663	0.1024	FALSE	FALSE	FALSE	2	108966255	0.0112211	0.206562	NA	TRUE	reported	303782	0.028304	6.89283e-17	7213	EDAR	TRUE	reported	2	TRUE
EDAR.2977_7	HandOA-indep	rs75147553	A	G	A	G	1.5456	0.0137441	0.0126854	0.0126854	FALSE	FALSE	FALSE	2	108983663	0.0294477	0.640695	NA	TRUE	reported	303782	0.0713484	7.18705e-101	7213	EDAR	TRUE	reported	2	TRUE
EDAR.2977_7	HipOA-indep	rs260693	T	C	T	C	-0.236887	0.0126036	0.0940663	0.095	FALSE	FALSE	FALSE	2	108966255	0.00859739	0.142654	NA	TRUE	reported	353388	0.028304	6.89283e-17	7213	EDAR	TRUE	reported	2	TRUE
EDAR.2977_7	HipOA-indep	rs75147553	A	G	A	G	1.5456	-0.0138802	0.0126854	0.0126854	FALSE	FALSE	FALSE	2	108983663	0.022642	0.539857	NA	TRUE	reported	353388	0.0713484	7.18705e-101	7213	EDAR	TRUE	reported	2	TRUE
EDAR.2977_7	KneeHipOA-indep	rs260693	T	C	T	C	-0.236887	0.0110952	0.0940663	0.0937	FALSE	FALSE	FALSE	2	108966255	0.0058163	0.0564418	NA	TRUE	reported	490345	0.028304	6.89283e-17	7213	EDAR	TRUE	reported	2	TRUE
EDAR.2977_7	KneeHipOA-indep	rs75147553	A	G	A	G	1.5456	-0.00649931	0.0126854	0.0126854	FALSE	FALSE	FALSE	2	108983663	0.0147489	0.659457	NA	TRUE	reported	490345	0.0713484	7.18705e-101	7213	EDAR	TRUE	reported	2	TRUE
EDAR.2977_7	KneeOA-indep	rs260693	T	C	T	C	-0.236887	0.0156048	0.0940663	0.0928	FALSE	FALSE	FALSE	2	108966255	0.00678449	0.0214446	NA	TRUE	reported	396054	0.028304	6.89283e-17	7213	EDAR	TRUE	reported	2	TRUE
EDAR.2977_7	KneeOA-indep	rs75147553	A	G	A	G	1.5456	-0.00899394	0.0126854	0.0126854	FALSE	FALSE	FALSE	2	108983663	0.0170309	0.597433	NA	TRUE	reported	396054	0.0713484	7.18705e-101	7213	EDAR	TRUE	reported	2	TRUE
EDAR.2977_7	SpineOA-indep	rs260693	T	C	T	C	-0.236887	0.00445777	0.0940663	0.0919	FALSE	FALSE	FALSE	2	108966255	0.00967844	0.645095	NA	TRUE	reported	333950	0.028304	6.89283e-17	7213	EDAR	TRUE	reported	2	TRUE
EDAR.2977_7	SpineOA-indep	rs75147553	A	G	A	G	1.5456	-0.0285012	0.0126854	0.0126854	FALSE	FALSE	FALSE	2	108983663	0.0252329	0.258676	NA	TRUE	reported	333950	0.0713484	7.18705e-101	7213	EDAR	TRUE	reported	2	TRUE
EDAR.2977_7	THR-indep	rs260693	T	C	T	C	-0.236887	0.0127438	0.0940663	0.0976	FALSE	FALSE	FALSE	2	108966255	0.0103	0.21599	NA	TRUE	reported	319037	0.028304	6.89283e-17	7213	EDAR	TRUE	reported	2	TRUE
EDAR.2977_7	THR-indep	rs75147553	A	G	A	G	1.5456	-0.00657743	0.0126854	0.0126854	FALSE	FALSE	FALSE	2	108983663	0.027394	0.810249	NA	TRUE	reported	319037	0.0713484	7.18705e-101	7213	EDAR	TRUE	reported	2	TRUE
EDAR.2977_7	ThumbOA-indep	rs260693	T	C	T	C	-0.236887	0.0129112	0.0940663	0.1072	FALSE	FALSE	FALSE	2	108966255	0.0149763	0.388628	NA	TRUE	reported	247455	0.028304	6.89283e-17	7213	EDAR	TRUE	reported	2	TRUE
EDAR.2977_7	ThumbOA-indep	rs75147553	A	G	A	G	1.5456	-0.0401393	0.0126854	0.0126854	FALSE	FALSE	FALSE	2	108983663	0.0441855	0.363653	NA	TRUE	reported	247455	0.0713484	7.18705e-101	7213	EDAR	TRUE	reported	2	TRUE
EDAR.2977_7	TJR-indep	rs260693	T	C	T	C	-0.236887	0.0101274	0.0940663	0.0968	FALSE	FALSE	FALSE	2	108966255	0.00801822	0.20657	NA	TRUE	reported	368576	0.028304	6.89283e-17	7213	EDAR	TRUE	reported	2	TRUE
EDAR.2977_7	TJR-indep	rs75147553	A	G	A	G	1.5456	-0.0185634	0.0126854	0.0126854	FALSE	FALSE	FALSE	2	108983663	0.021091	0.378772	NA	TRUE	reported	368576	0.0713484	7.18705e-101	7213	EDAR	TRUE	reported	2	TRUE
EDAR.2977_7	TKR-indep	rs260693	T	C	T	C	-0.236887	0.0100976	0.0940663	0.0972	FALSE	FALSE	FALSE	2	108966255	0.0113697	0.374479	NA	TRUE	reported	252041	0.028304	6.89283e-17	7213	EDAR	TRUE	reported	2	TRUE
EDAR.2977_7	TKR-indep	rs75147553	A	G	A	G	1.5456	-0.0329152	0.0126854	0.0126854	FALSE	FALSE	FALSE	2	108983663	0.0295471	0.265282	NA	TRUE	reported	252041	0.0713484	7.18705e-101	7213	EDAR	TRUE	reported	2	TRUE
EFEMP1.8480_29	AllOA-indep	rs3791679	G	A	G	A	0.427352	-0.0116571	0.240191	0.2359	FALSE	FALSE	FALSE	2	55869757	0.00296083	8.24652e-05	NA	TRUE	reported	826690	0.0189252	3.78025e-109	7213	EFEMP1	TRUE	reported	2	TRUE
EFEMP1.8480_29	AllOA-indep	rs80110259	C	T	C	T	-0.14931	0.00717132	0.117912	0.117912	FALSE	FALSE	FALSE	2	55971266	0.00380579	0.0595219	NA	TRUE	reported	826690	0.0258074	7.53036e-09	7213	EFEMP1	TRUE	reported	2	TRUE
EFEMP1.8480_29	Early_AllOA-indep	rs3791679	G	A	G	A	0.427352	-0.0218338	0.240191	0.2503	FALSE	FALSE	FALSE	2	55869757	0.0126218	0.0836565	NA	TRUE	reported	48287	0.0189252	3.78025e-109	7213	EFEMP1	TRUE	reported	2	TRUE
EFEMP1.8480_29	Early_AllOA-indep	rs80110259	C	T	C	T	-0.14931	0.00856498	0.117912	0.117912	FALSE	FALSE	FALSE	2	55971266	0.0168425	0.611079	NA	TRUE	reported	48287	0.0258074	7.53036e-09	7213	EFEMP1	TRUE	reported	2	TRUE
EFEMP1.8480_29	FingerOA-indep	rs3791679	G	A	G	A	0.427352	0.0148528	0.240191	0.2073	FALSE	FALSE	FALSE	2	55869757	0.0119889	0.215393	NA	TRUE	reported	266618	0.0189252	3.78025e-109	7213	EFEMP1	TRUE	reported	2	TRUE
EFEMP1.8480_29	FingerOA-indep	rs80110259	C	T	C	T	-0.14931	-0.00637545	0.117912	0.117912	FALSE	FALSE	FALSE	2	55971266	0.0153587	0.678067	NA	TRUE	reported	266618	0.0258074	7.53036e-09	7213	EFEMP1	TRUE	reported	2	TRUE
EFEMP1.8480_29	HandOA-indep	rs3791679	G	A	G	A	0.427352	0.00108663	0.240191	0.2239	FALSE	FALSE	FALSE	2	55869757	0.00818658	0.894405	NA	TRUE	reported	303782	0.0189252	3.78025e-109	7213	EFEMP1	TRUE	reported	2	TRUE
EFEMP1.8480_29	HandOA-indep	rs80110259	C	T	C	T	-0.14931	0.00683243	0.117912	0.117912	FALSE	FALSE	FALSE	2	55971266	0.0104071	0.51149	NA	TRUE	reported	303782	0.0258074	7.53036e-09	7213	EFEMP1	TRUE	reported	2	TRUE
EFEMP1.8480_29	HipOA-indep	rs3791679	G	A	G	A	0.427352	-0.0174616	0.240191	0.2327	FALSE	FALSE	FALSE	2	55869757	0.00586794	0.00292266	NA	TRUE	reported	353388	0.0189252	3.78025e-109	7213	EFEMP1	TRUE	reported	2	TRUE
EFEMP1.8480_29	HipOA-indep	rs80110259	C	T	C	T	-0.14931	0.00677862	0.117912	0.117912	FALSE	FALSE	FALSE	2	55971266	0.00763537	0.374653	NA	TRUE	reported	353388	0.0258074	7.53036e-09	7213	EFEMP1	TRUE	reported	2	TRUE
EFEMP1.8480_29	KneeHipOA-indep	rs3791679	G	A	G	A	0.427352	-0.015753	0.240191	0.2399	FALSE	FALSE	FALSE	2	55869757	0.00392984	6.10894e-05	NA	TRUE	reported	490345	0.0189252	3.78025e-109	7213	EFEMP1	TRUE	reported	2	TRUE
EFEMP1.8480_29	KneeHipOA-indep	rs80110259	C	T	C	T	-0.14931	0.00355333	0.117912	0.117912	FALSE	FALSE	FALSE	2	55971266	0.0050967	0.485688	NA	TRUE	reported	490345	0.0258074	7.53036e-09	7213	EFEMP1	TRUE	reported	2	TRUE
EFEMP1.8480_29	KneeOA-indep	rs3791679	G	A	G	A	0.427352	-0.0180205	0.240191	0.2455	FALSE	FALSE	FALSE	2	55869757	0.00454814	7.42754e-05	NA	TRUE	reported	396054	0.0189252	3.78025e-109	7213	EFEMP1	TRUE	reported	2	TRUE
EFEMP1.8480_29	KneeOA-indep	rs80110259	C	T	C	T	-0.14931	0.00607977	0.117912	0.117912	FALSE	FALSE	FALSE	2	55971266	0.0059351	0.305658	NA	TRUE	reported	396054	0.0258074	7.53036e-09	7213	EFEMP1	TRUE	reported	2	TRUE
EFEMP1.8480_29	SpineOA-indep	rs3791679	G	A	G	A	0.427352	-0.00420261	0.240191	0.2529	FALSE	FALSE	FALSE	2	55869757	0.00649912	0.517864	NA	TRUE	reported	333950	0.0189252	3.78025e-109	7213	EFEMP1	TRUE	reported	2	TRUE
EFEMP1.8480_29	SpineOA-indep	rs80110259	C	T	C	T	-0.14931	0.00804839	0.117912	0.117912	FALSE	FALSE	FALSE	2	55971266	0.00853738	0.345822	NA	TRUE	reported	333950	0.0258074	7.53036e-09	7213	EFEMP1	TRUE	reported	2	TRUE
EFEMP1.8480_29	THR-indep	rs3791679	G	A	G	A	0.427352	-0.0252213	0.240191	0.226	FALSE	FALSE	FALSE	2	55869757	0.0071934	0.000454608	NA	TRUE	reported	319037	0.0189252	3.78025e-109	7213	EFEMP1	TRUE	reported	2	TRUE
EFEMP1.8480_29	THR-indep	rs80110259	C	T	C	T	-0.14931	0.011179	0.117912	0.117912	FALSE	FALSE	FALSE	2	55971266	0.00918814	0.223726	NA	TRUE	reported	319037	0.0258074	7.53036e-09	7213	EFEMP1	TRUE	reported	2	TRUE
EFEMP1.8480_29	ThumbOA-indep	rs3791679	G	A	G	A	0.427352	-0.0135405	0.240191	0.2132	FALSE	FALSE	FALSE	2	55869757	0.0113118	0.231296	NA	TRUE	reported	247455	0.0189252	3.78025e-109	7213	EFEMP1	TRUE	reported	2	TRUE
EFEMP1.8480_29	ThumbOA-indep	rs80110259	C	T	C	T	-0.14931	0.00661048	0.117912	0.117912	FALSE	FALSE	FALSE	2	55971266	0.0143011	0.643913	NA	TRUE	reported	247455	0.0258074	7.53036e-09	7213	EFEMP1	TRUE	reported	2	TRUE
EFEMP1.8480_29	TJR-indep	rs3791679	G	A	G	A	0.427352	-0.0221575	0.240191	0.2269	FALSE	FALSE	FALSE	2	55869757	0.00557809	7.12009e-05	NA	TRUE	reported	368576	0.0189252	3.78025e-109	7213	EFEMP1	TRUE	reported	2	TRUE
EFEMP1.8480_29	TJR-indep	rs80110259	C	T	C	T	-0.14931	0.00825651	0.117912	0.117912	FALSE	FALSE	FALSE	2	55971266	0.00714565	0.247902	NA	TRUE	reported	368576	0.0258074	7.53036e-09	7213	EFEMP1	TRUE	reported	2	TRUE
EFEMP1.8480_29	TKR-indep	rs3791679	G	A	G	A	0.427352	-0.0247772	0.240191	0.2284	FALSE	FALSE	FALSE	2	55869757	0.00791708	0.00175051	NA	TRUE	reported	252041	0.0189252	3.78025e-109	7213	EFEMP1	TRUE	reported	2	TRUE
EFEMP1.8480_29	TKR-indep	rs80110259	C	T	C	T	-0.14931	0.00508986	0.117912	0.117912	FALSE	FALSE	FALSE	2	55971266	0.0101204	0.615013	NA	TRUE	reported	252041	0.0258074	7.53036e-09	7213	EFEMP1	TRUE	reported	2	TRUE
EFNA5.2615_60	AllOA-indep	rs1423214	G	A	G	A	0.200445	0.00155795	0.0874809	0.083	FALSE	FALSE	FALSE	5	107647020	0.00450338	0.72938	NA	TRUE	reported	826690	0.0292443	7.76606e-12	7213	EFNA5	TRUE	reported	2	TRUE
EFNA5.2615_60	Early_AllOA-indep	rs1423214	G	A	G	A	0.200445	0.0151755	0.0874809	0.0826	FALSE	FALSE	FALSE	5	107647020	0.0197854	0.44308	NA	TRUE	reported	48287	0.0292443	7.76606e-12	7213	EFNA5	TRUE	reported	2	TRUE
EFNA5.2615_60	FingerOA-indep	rs1423214	G	A	G	A	0.200445	0.00637574	0.0874809	0.088	FALSE	FALSE	FALSE	5	107647020	0.0171219	0.709614	NA	TRUE	reported	266618	0.0292443	7.76606e-12	7213	EFNA5	TRUE	reported	2	TRUE
EFNA5.2615_60	HandOA-indep	rs1423214	G	A	G	A	0.200445	0.000415558	0.0874809	0.0881	FALSE	FALSE	FALSE	5	107647020	0.0120417	0.972471	NA	TRUE	reported	303782	0.0292443	7.76606e-12	7213	EFNA5	TRUE	reported	2	TRUE
EFNA5.2615_60	HipOA-indep	rs1423214	G	A	G	A	0.200445	0.0108122	0.0874809	0.0842	FALSE	FALSE	FALSE	5	107647020	0.00899116	0.229157	NA	TRUE	reported	353388	0.0292443	7.76606e-12	7213	EFNA5	TRUE	reported	2	TRUE
EFNA5.2615_60	KneeHipOA-indep	rs1423214	G	A	G	A	0.200445	-0.000933792	0.0874809	0.0842	FALSE	FALSE	FALSE	5	107647020	0.00602922	0.876918	NA	TRUE	reported	490345	0.0292443	7.76606e-12	7213	EFNA5	TRUE	reported	2	TRUE
EFNA5.2615_60	KneeOA-indep	rs1423214	G	A	G	A	0.200445	-0.00553239	0.0874809	0.0847	FALSE	FALSE	FALSE	5	107647020	0.007093	0.435404	NA	TRUE	reported	396054	0.0292443	7.76606e-12	7213	EFNA5	TRUE	reported	2	TRUE
EFNA5.2615_60	SpineOA-indep	rs1423214	G	A	G	A	0.200445	-0.00395658	0.0874809	0.0833	FALSE	FALSE	FALSE	5	107647020	0.0101323	0.696174	NA	TRUE	reported	333950	0.0292443	7.76606e-12	7213	EFNA5	TRUE	reported	2	TRUE
EFNA5.2615_60	THR-indep	rs1423214	G	A	G	A	0.200445	0.01512	0.0874809	0.0839	FALSE	FALSE	FALSE	5	107647020	0.0109712	0.168154	NA	TRUE	reported	319037	0.0292443	7.76606e-12	7213	EFNA5	TRUE	reported	2	TRUE
EFNA5.2615_60	ThumbOA-indep	rs1423214	G	A	G	A	0.200445	0.00726513	0.0874809	0.0871	FALSE	FALSE	FALSE	5	107647020	0.0163544	0.656875	NA	TRUE	reported	247455	0.0292443	7.76606e-12	7213	EFNA5	TRUE	reported	2	TRUE
EFNA5.2615_60	TJR-indep	rs1423214	G	A	G	A	0.200445	0.000284596	0.0874809	0.0843	FALSE	FALSE	FALSE	5	107647020	0.0086558	0.973771	NA	TRUE	reported	368576	0.0292443	7.76606e-12	7213	EFNA5	TRUE	reported	2	TRUE
EFNA5.2615_60	TKR-indep	rs1423214	G	A	G	A	0.200445	-0.0119866	0.0874809	0.0846	FALSE	FALSE	FALSE	5	107647020	0.0122085	0.326189	NA	TRUE	reported	252041	0.0292443	7.76606e-12	7213	EFNA5	TRUE	reported	2	TRUE
EGF.5509_7	AllOA-indep	rs10029654	A	G	A	G	0.383437	-0.0031276	0.332525	0.3426	FALSE	FALSE	FALSE	4	109940771	0.00261199	0.231149	NA	TRUE	reported	826690	0.0170452	2.30957e-108	7213	EGF	TRUE	reported	2	TRUE
EGF.5509_7	Early_AllOA-indep	rs10029654	A	G	A	G	0.383437	0.00257017	0.332525	0.3388	FALSE	FALSE	FALSE	4	109940771	0.0115853	0.824433	NA	TRUE	reported	48287	0.0170452	2.30957e-108	7213	EGF	TRUE	reported	2	TRUE
EGF.5509_7	FingerOA-indep	rs10029654	A	G	A	G	0.383437	-0.0122533	0.332525	0.331	FALSE	FALSE	FALSE	4	109940771	0.010282	0.233366	NA	TRUE	reported	266618	0.0170452	2.30957e-108	7213	EGF	TRUE	reported	2	TRUE
EGF.5509_7	HandOA-indep	rs10029654	A	G	A	G	0.383437	-0.00385898	0.332525	0.3327	FALSE	FALSE	FALSE	4	109940771	0.00706865	0.585115	NA	TRUE	reported	303782	0.0170452	2.30957e-108	7213	EGF	TRUE	reported	2	TRUE
EGF.5509_7	HipOA-indep	rs10029654	A	G	A	G	0.383437	0.00375401	0.332525	0.3386	FALSE	FALSE	FALSE	4	109940771	0.00524655	0.474289	NA	TRUE	reported	353388	0.0170452	2.30957e-108	7213	EGF	TRUE	reported	2	TRUE
EGF.5509_7	KneeHipOA-indep	rs10029654	A	G	A	G	0.383437	-0.000732703	0.332525	0.342	FALSE	FALSE	FALSE	4	109940771	0.00325736	0.822028	NA	TRUE	reported	490345	0.0170452	2.30957e-108	7213	EGF	TRUE	reported	2	TRUE
EGF.5509_7	KneeOA-indep	rs10029654	A	G	A	G	0.383437	-0.00063021	0.332525	0.3422	FALSE	FALSE	FALSE	4	109940771	0.00707793	0.929051	NA	TRUE	reported	396054	0.0170452	2.30957e-108	7213	EGF	TRUE	reported	2	TRUE
EGF.5509_7	SpineOA-indep	rs10029654	A	G	A	G	0.383437	0.00436408	0.332525	0.3438	FALSE	FALSE	FALSE	4	109940771	0.00584146	0.45501	NA	TRUE	reported	333950	0.0170452	2.30957e-108	7213	EGF	TRUE	reported	2	TRUE
EGF.5509_7	THR-indep	rs10029654	A	G	A	G	0.383437	-0.00028107	0.332525	0.3412	FALSE	FALSE	FALSE	4	109940771	0.00800828	0.972002	NA	TRUE	reported	319037	0.0170452	2.30957e-108	7213	EGF	TRUE	reported	2	TRUE
EGF.5509_7	ThumbOA-indep	rs10029654	A	G	A	G	0.383437	-0.0116777	0.332525	0.3324	FALSE	FALSE	FALSE	4	109940771	0.00973177	0.230157	NA	TRUE	reported	247455	0.0170452	2.30957e-108	7213	EGF	TRUE	reported	2	TRUE
EGF.5509_7	TJR-indep	rs10029654	A	G	A	G	0.383437	0.00187391	0.332525	0.342	FALSE	FALSE	FALSE	4	109940771	0.00490305	0.702319	NA	TRUE	reported	368576	0.0170452	2.30957e-108	7213	EGF	TRUE	reported	2	TRUE
EGF.5509_7	TKR-indep	rs10029654	A	G	A	G	0.383437	0.000529958	0.332525	0.3433	FALSE	FALSE	FALSE	4	109940771	0.0069525	0.93924	NA	TRUE	reported	252041	0.0170452	2.30957e-108	7213	EGF	TRUE	reported	2	TRUE
EGFLAM.12338_27	AllOA-indep	rs17422587	A	G	A	G	0.111817	0.00023994	0.447872	0.4399	FALSE	FALSE	FALSE	5	38272390	0.00259696	0.926386	NA	TRUE	reported	826690	0.016584	1.67808e-11	7213	EGFLAM	TRUE	reported	2	TRUE
EGFLAM.12338_27	AllOA-indep	rs2434498	T	G	T	G	-0.198109	0.000599517	0.231249	0.231249	FALSE	FALSE	FALSE	5	38349471	0.00304369	0.84385	NA	TRUE	reported	826690	0.0195248	4.97792e-24	7213	EGFLAM	TRUE	reported	2	TRUE
EGFLAM.12338_27	Early_AllOA-indep	rs17422587	A	G	A	G	0.111817	-0.0169798	0.447872	0.4358	FALSE	FALSE	FALSE	5	38272390	0.0109692	0.121634	NA	TRUE	reported	48287	0.016584	1.67808e-11	7213	EGFLAM	TRUE	reported	2	TRUE
EGFLAM.12338_27	Early_AllOA-indep	rs2434498	T	G	T	G	-0.198109	0.0234119	0.231249	0.231249	FALSE	FALSE	FALSE	5	38349471	0.0131511	0.0750384	NA	TRUE	reported	48287	0.0195248	4.97792e-24	7213	EGFLAM	TRUE	reported	2	TRUE
EGFLAM.12338_27	FingerOA-indep	rs17422587	A	G	A	G	0.111817	0.0217502	0.447872	0.4141	FALSE	FALSE	FALSE	5	38272390	0.00977899	0.0261363	NA	TRUE	reported	266618	0.016584	1.67808e-11	7213	EGFLAM	TRUE	reported	2	TRUE
EGFLAM.12338_27	FingerOA-indep	rs2434498	T	G	T	G	-0.198109	-0.00330923	0.231249	0.231249	FALSE	FALSE	FALSE	5	38349471	0.0121048	0.78456	NA	TRUE	reported	266618	0.0195248	4.97792e-24	7213	EGFLAM	TRUE	reported	2	TRUE
EGFLAM.12338_27	HandOA-indep	rs17422587	A	G	A	G	0.111817	0.0160945	0.447872	0.4317	FALSE	FALSE	FALSE	5	38272390	0.00675267	0.0171525	NA	TRUE	reported	303782	0.016584	1.67808e-11	7213	EGFLAM	TRUE	reported	2	TRUE
EGFLAM.12338_27	HandOA-indep	rs2434498	T	G	T	G	-0.198109	0.00760388	0.231249	0.231249	FALSE	FALSE	FALSE	5	38349471	0.00814355	0.350443	NA	TRUE	reported	303782	0.0195248	4.97792e-24	7213	EGFLAM	TRUE	reported	2	TRUE
EGFLAM.12338_27	HipOA-indep	rs17422587	A	G	A	G	0.111817	-0.00393115	0.447872	0.4393	FALSE	FALSE	FALSE	5	38272390	0.00507588	0.438648	NA	TRUE	reported	353388	0.016584	1.67808e-11	7213	EGFLAM	TRUE	reported	2	TRUE
EGFLAM.12338_27	HipOA-indep	rs2434498	T	G	T	G	-0.198109	0.00672063	0.231249	0.231249	FALSE	FALSE	FALSE	5	38349471	0.00593681	0.257623	NA	TRUE	reported	353388	0.0195248	4.97792e-24	7213	EGFLAM	TRUE	reported	2	TRUE
EGFLAM.12338_27	KneeHipOA-indep	rs17422587	A	G	A	G	0.111817	-0.000603026	0.447872	0.4422	FALSE	FALSE	FALSE	5	38272390	0.00365824	0.86907	NA	TRUE	reported	490345	0.016584	1.67808e-11	7213	EGFLAM	TRUE	reported	2	TRUE
EGFLAM.12338_27	KneeHipOA-indep	rs2434498	T	G	T	G	-0.198109	-0.00105711	0.231249	0.231249	FALSE	FALSE	FALSE	5	38349471	0.00397831	0.790457	NA	TRUE	reported	490345	0.0195248	4.97792e-24	7213	EGFLAM	TRUE	reported	2	TRUE
EGFLAM.12338_27	KneeOA-indep	rs17422587	A	G	A	G	0.111817	0.00190733	0.447872	0.4433	FALSE	FALSE	FALSE	5	38272390	0.00395449	0.629578	NA	TRUE	reported	396054	0.016584	1.67808e-11	7213	EGFLAM	TRUE	reported	2	TRUE
EGFLAM.12338_27	KneeOA-indep	rs2434498	T	G	T	G	-0.198109	-0.00309816	0.231249	0.231249	FALSE	FALSE	FALSE	5	38349471	0.00461224	0.501758	NA	TRUE	reported	396054	0.0195248	4.97792e-24	7213	EGFLAM	TRUE	reported	2	TRUE
EGFLAM.12338_27	SpineOA-indep	rs17422587	A	G	A	G	0.111817	0.00680703	0.447872	0.44	FALSE	FALSE	FALSE	5	38272390	0.00558983	0.223319	NA	TRUE	reported	333950	0.016584	1.67808e-11	7213	EGFLAM	TRUE	reported	2	TRUE
EGFLAM.12338_27	SpineOA-indep	rs2434498	T	G	T	G	-0.198109	0.00225438	0.231249	0.231249	FALSE	FALSE	FALSE	5	38349471	0.00656771	0.731409	NA	TRUE	reported	333950	0.0195248	4.97792e-24	7213	EGFLAM	TRUE	reported	2	TRUE
EGFLAM.12338_27	THR-indep	rs17422587	A	G	A	G	0.111817	-0.00199941	0.447872	0.4372	FALSE	FALSE	FALSE	5	38272390	0.00618971	0.746679	NA	TRUE	reported	319037	0.016584	1.67808e-11	7213	EGFLAM	TRUE	reported	2	TRUE
EGFLAM.12338_27	THR-indep	rs2434498	T	G	T	G	-0.198109	0.00346907	0.231249	0.231249	FALSE	FALSE	FALSE	5	38349471	0.0072126	0.630535	NA	TRUE	reported	319037	0.0195248	4.97792e-24	7213	EGFLAM	TRUE	reported	2	TRUE
EGFLAM.12338_27	ThumbOA-indep	rs17422587	A	G	A	G	0.111817	0.0120676	0.447872	0.4186	FALSE	FALSE	FALSE	5	38272390	0.00930325	0.194584	NA	TRUE	reported	247455	0.016584	1.67808e-11	7213	EGFLAM	TRUE	reported	2	TRUE
EGFLAM.12338_27	ThumbOA-indep	rs2434498	T	G	T	G	-0.198109	0.0205043	0.231249	0.231249	FALSE	FALSE	FALSE	5	38349471	0.0113428	0.0706541	NA	TRUE	reported	247455	0.0195248	4.97792e-24	7213	EGFLAM	TRUE	reported	2	TRUE
EGFLAM.12338_27	TJR-indep	rs17422587	A	G	A	G	0.111817	-0.0013945	0.447872	0.4392	FALSE	FALSE	FALSE	5	38272390	0.00481801	0.772249	NA	TRUE	reported	368576	0.016584	1.67808e-11	7213	EGFLAM	TRUE	reported	2	TRUE
EGFLAM.12338_27	TJR-indep	rs2434498	T	G	T	G	-0.198109	0.000487931	0.231249	0.231249	FALSE	FALSE	FALSE	5	38349471	0.00535754	0.927434	NA	TRUE	reported	368576	0.0195248	4.97792e-24	7213	EGFLAM	TRUE	reported	2	TRUE
EGFLAM.12338_27	TKR-indep	rs17422587	A	G	A	G	0.111817	-0.00112184	0.447872	0.4407	FALSE	FALSE	FALSE	5	38272390	0.00700947	0.872844	NA	TRUE	reported	252041	0.016584	1.67808e-11	7213	EGFLAM	TRUE	reported	2	TRUE
EGFLAM.12338_27	TKR-indep	rs2434498	T	G	T	G	-0.198109	-0.00651586	0.231249	0.231249	FALSE	FALSE	FALSE	5	38349471	0.00795412	0.412683	NA	TRUE	reported	252041	0.0195248	4.97792e-24	7213	EGFLAM	TRUE	reported	2	TRUE
EGFR.2677_1	AllOA-indep	rs12718945	T	G	T	G	0.171695	0.00354078	0.449605	0.4337	FALSE	FALSE	FALSE	7	55125270	0.00248653	0.154452	NA	TRUE	reported	826690	0.0166156	7.41724e-25	7213	EGFR	TRUE	reported	2	TRUE
EGFR.2677_1	Early_AllOA-indep	rs12718945	T	G	T	G	0.171695	0.0149015	0.449605	0.4322	FALSE	FALSE	FALSE	7	55125270	0.0110232	0.17643	NA	TRUE	reported	48287	0.0166156	7.41724e-25	7213	EGFR	TRUE	reported	2	TRUE
EGFR.2677_1	FingerOA-indep	rs12718945	T	G	T	G	0.171695	-0.00590475	0.449605	0.4219	FALSE	FALSE	FALSE	7	55125270	0.00977281	0.545709	NA	TRUE	reported	266618	0.0166156	7.41724e-25	7213	EGFR	TRUE	reported	2	TRUE
EGFR.2677_1	HandOA-indep	rs12718945	T	G	T	G	0.171695	-0.00211811	0.449605	0.4352	FALSE	FALSE	FALSE	7	55125270	0.00680497	0.755604	NA	TRUE	reported	303782	0.0166156	7.41724e-25	7213	EGFR	TRUE	reported	2	TRUE
EGFR.2677_1	HipOA-indep	rs12718945	T	G	T	G	0.171695	0.00179283	0.449605	0.4353	FALSE	FALSE	FALSE	7	55125270	0.00502449	0.721228	NA	TRUE	reported	353388	0.0166156	7.41724e-25	7213	EGFR	TRUE	reported	2	TRUE
EGFR.2677_1	KneeHipOA-indep	rs12718945	T	G	T	G	0.171695	0.00559058	0.449605	0.4381	FALSE	FALSE	FALSE	7	55125270	0.00336511	0.0966463	NA	TRUE	reported	490345	0.0166156	7.41724e-25	7213	EGFR	TRUE	reported	2	TRUE
EGFR.2677_1	KneeOA-indep	rs12718945	T	G	T	G	0.171695	0.0066484	0.449605	0.4405	FALSE	FALSE	FALSE	7	55125270	0.0039063	0.0887609	NA	TRUE	reported	396054	0.0166156	7.41724e-25	7213	EGFR	TRUE	reported	2	TRUE
EGFR.2677_1	SpineOA-indep	rs12718945	T	G	T	G	0.171695	-0.00315015	0.449605	0.4342	FALSE	FALSE	FALSE	7	55125270	0.00561241	0.574604	NA	TRUE	reported	333950	0.0166156	7.41724e-25	7213	EGFR	TRUE	reported	2	TRUE
EGFR.2677_1	THR-indep	rs12718945	T	G	T	G	0.171695	-0.00385406	0.449605	0.4312	FALSE	FALSE	FALSE	7	55125270	0.00607228	0.525626	NA	TRUE	reported	319037	0.0166156	7.41724e-25	7213	EGFR	TRUE	reported	2	TRUE
EGFR.2677_1	ThumbOA-indep	rs12718945	T	G	T	G	0.171695	-0.0032044	0.449605	0.4227	FALSE	FALSE	FALSE	7	55125270	0.00928101	0.729896	NA	TRUE	reported	247455	0.0166156	7.41724e-25	7213	EGFR	TRUE	reported	2	TRUE
EGFR.2677_1	TJR-indep	rs12718945	T	G	T	G	0.171695	-0.00229807	0.449605	0.4345	FALSE	FALSE	FALSE	7	55125270	0.00473101	0.627148	NA	TRUE	reported	368576	0.0166156	7.41724e-25	7213	EGFR	TRUE	reported	2	TRUE
EGFR.2677_1	TKR-indep	rs12718945	T	G	T	G	0.171695	-0.00376928	0.449605	0.4371	FALSE	FALSE	FALSE	7	55125270	0.00670017	0.573731	NA	TRUE	reported	252041	0.0166156	7.41724e-25	7213	EGFR	TRUE	reported	2	TRUE
EIF5A.5888_29	AllOA-indep	rs11658072	C	T	C	T	0.195134	0.000308466	0.37883	0.37883	FALSE	FALSE	FALSE	17	7307517	0.00262075	0.906304	NA	TRUE	reported	826690	0.0169853	2.76556e-30	7213	EIF5A	TRUE	reported	2	TRUE
EIF5A.5888_29	Early_AllOA-indep	rs11658072	C	T	C	T	0.195134	0.00147589	0.37883	0.37883	FALSE	FALSE	FALSE	17	7307517	0.0110809	0.894042	NA	TRUE	reported	48287	0.0169853	2.76556e-30	7213	EIF5A	TRUE	reported	2	TRUE
EIF5A.5888_29	FingerOA-indep	rs11658072	C	T	C	T	0.195134	0.0178256	0.37883	0.37883	FALSE	FALSE	FALSE	17	7307517	0.00997746	0.0740042	NA	TRUE	reported	266618	0.0169853	2.76556e-30	7213	EIF5A	TRUE	reported	2	TRUE
EIF5A.5888_29	HandOA-indep	rs11658072	C	T	C	T	0.195134	0.0187687	0.37883	0.37883	FALSE	FALSE	FALSE	17	7307517	0.00687797	0.00635621	NA	TRUE	reported	303782	0.0169853	2.76556e-30	7213	EIF5A	TRUE	reported	2	TRUE
EIF5A.5888_29	HipOA-indep	rs11658072	C	T	C	T	0.195134	0.00852925	0.37883	0.37883	FALSE	FALSE	FALSE	17	7307517	0.00513788	0.0968997	NA	TRUE	reported	353388	0.0169853	2.76556e-30	7213	EIF5A	TRUE	reported	2	TRUE
EIF5A.5888_29	KneeHipOA-indep	rs11658072	C	T	C	T	0.195134	0.00031015	0.37883	0.37883	FALSE	FALSE	FALSE	17	7307517	0.00339498	0.92721	NA	TRUE	reported	490345	0.0169853	2.76556e-30	7213	EIF5A	TRUE	reported	2	TRUE
EIF5A.5888_29	KneeOA-indep	rs11658072	C	T	C	T	0.195134	-0.000803716	0.37883	0.37883	FALSE	FALSE	FALSE	17	7307517	0.00408181	0.843904	NA	TRUE	reported	396054	0.0169853	2.76556e-30	7213	EIF5A	TRUE	reported	2	TRUE
EIF5A.5888_29	SpineOA-indep	rs11658072	C	T	C	T	0.195134	-0.000651222	0.37883	0.37883	FALSE	FALSE	FALSE	17	7307517	0.00576797	0.910107	NA	TRUE	reported	333950	0.0169853	2.76556e-30	7213	EIF5A	TRUE	reported	2	TRUE
EIF5A.5888_29	THR-indep	rs11658072	C	T	C	T	0.195134	0.0107732	0.37883	0.37883	FALSE	FALSE	FALSE	17	7307517	0.00621453	0.0829982	NA	TRUE	reported	319037	0.0169853	2.76556e-30	7213	EIF5A	TRUE	reported	2	TRUE
EIF5A.5888_29	ThumbOA-indep	rs11658072	C	T	C	T	0.195134	0.0134746	0.37883	0.37883	FALSE	FALSE	FALSE	17	7307517	0.00943681	0.153327	NA	TRUE	reported	247455	0.0169853	2.76556e-30	7213	EIF5A	TRUE	reported	2	TRUE
EIF5A.5888_29	TJR-indep	rs11658072	C	T	C	T	0.195134	0.00290055	0.37883	0.37883	FALSE	FALSE	FALSE	17	7307517	0.00476546	0.542749	NA	TRUE	reported	368576	0.0169853	2.76556e-30	7213	EIF5A	TRUE	reported	2	TRUE
EIF5A.5888_29	TKR-indep	rs11658072	C	T	C	T	0.195134	-0.00687088	0.37883	0.37883	FALSE	FALSE	FALSE	17	7307517	0.00687606	0.317676	NA	TRUE	reported	252041	0.0169853	2.76556e-30	7213	EIF5A	TRUE	reported	2	TRUE
EMILIN3.8773_172	AllOA-indep	rs4810316	A	C	A	C	0.379244	-0.00109016	0.331415	0.337	FALSE	FALSE	FALSE	20	41393111	0.00283636	0.700717	NA	TRUE	reported	826690	0.0172329	6.12932e-104	7213	EMILIN3	TRUE	reported	2	TRUE
EMILIN3.8773_172	Early_AllOA-indep	rs4810316	A	C	A	C	0.379244	0.0150032	0.331415	0.3671	FALSE	FALSE	FALSE	20	41393111	0.0113883	0.187696	NA	TRUE	reported	48287	0.0172329	6.12932e-104	7213	EMILIN3	TRUE	reported	2	TRUE
EMILIN3.8773_172	FingerOA-indep	rs4810316	A	C	A	C	0.379244	-0.0193869	0.331415	0.332	FALSE	FALSE	FALSE	20	41393111	0.0103113	0.0600855	NA	TRUE	reported	266618	0.0172329	6.12932e-104	7213	EMILIN3	TRUE	reported	2	TRUE
EMILIN3.8773_172	HandOA-indep	rs4810316	A	C	A	C	0.379244	-0.0152958	0.331415	0.333	FALSE	FALSE	FALSE	20	41393111	0.00711721	0.0316244	NA	TRUE	reported	303782	0.0172329	6.12932e-104	7213	EMILIN3	TRUE	reported	2	TRUE
EMILIN3.8773_172	HipOA-indep	rs4810316	A	C	A	C	0.379244	-0.00040326	0.331415	0.3408	FALSE	FALSE	FALSE	20	41393111	0.005065	0.936542	NA	TRUE	reported	353388	0.0172329	6.12932e-104	7213	EMILIN3	TRUE	reported	2	TRUE
EMILIN3.8773_172	KneeHipOA-indep	rs4810316	A	C	A	C	0.379244	-0.00251584	0.331415	0.3394	FALSE	FALSE	FALSE	20	41393111	0.0035632	0.48015	NA	TRUE	reported	490345	0.0172329	6.12932e-104	7213	EMILIN3	TRUE	reported	2	TRUE
EMILIN3.8773_172	KneeOA-indep	rs4810316	A	C	A	C	0.379244	-0.00461994	0.331415	0.3422	FALSE	FALSE	FALSE	20	41393111	0.00414462	0.264987	NA	TRUE	reported	396054	0.0172329	6.12932e-104	7213	EMILIN3	TRUE	reported	2	TRUE
EMILIN3.8773_172	SpineOA-indep	rs4810316	A	C	A	C	0.379244	-0.00265048	0.331415	0.3501	FALSE	FALSE	FALSE	20	41393111	0.00590875	0.653742	NA	TRUE	reported	333950	0.0172329	6.12932e-104	7213	EMILIN3	TRUE	reported	2	TRUE
EMILIN3.8773_172	THR-indep	rs4810316	A	C	A	C	0.379244	0.00183149	0.331415	0.3329	FALSE	FALSE	FALSE	20	41393111	0.00631815	0.77191	NA	TRUE	reported	319037	0.0172329	6.12932e-104	7213	EMILIN3	TRUE	reported	2	TRUE
EMILIN3.8773_172	ThumbOA-indep	rs4810316	A	C	A	C	0.379244	-0.0172068	0.331415	0.3313	FALSE	FALSE	FALSE	20	41393111	0.00973624	0.0771784	NA	TRUE	reported	247455	0.0172329	6.12932e-104	7213	EMILIN3	TRUE	reported	2	TRUE
EMILIN3.8773_172	TJR-indep	rs4810316	A	C	A	C	0.379244	-0.00326403	0.331415	0.3332	FALSE	FALSE	FALSE	20	41393111	0.00492786	0.507739	NA	TRUE	reported	368576	0.0172329	6.12932e-104	7213	EMILIN3	TRUE	reported	2	TRUE
EMILIN3.8773_172	TKR-indep	rs4810316	A	C	A	C	0.379244	-0.0108433	0.331415	0.3318	FALSE	FALSE	FALSE	20	41393111	0.00709056	0.1262	NA	TRUE	reported	252041	0.0172329	6.12932e-104	7213	EMILIN3	TRUE	reported	2	TRUE
ENO3.16616_137	AllOA-indep	rs238238	A	G	A	G	0.359933	0.000405725	0.292597	0.3043	FALSE	FALSE	FALSE	17	4953081	0.00267642	0.879508	NA	TRUE	reported	826690	0.017708	2.33029e-89	7213	ENO3	TRUE	reported	2	TRUE
ENO3.16616_137	Early_AllOA-indep	rs238238	A	G	A	G	0.359933	0.00735553	0.292597	0.2969	FALSE	FALSE	FALSE	17	4953081	0.0119042	0.536646	NA	TRUE	reported	48287	0.017708	2.33029e-89	7213	ENO3	TRUE	reported	2	TRUE
ENO3.16616_137	FingerOA-indep	rs238238	A	G	A	G	0.359933	0.015256	0.292597	0.3194	FALSE	FALSE	FALSE	17	4953081	0.0103454	0.140302	NA	TRUE	reported	266618	0.017708	2.33029e-89	7213	ENO3	TRUE	reported	2	TRUE
ENO3.16616_137	HandOA-indep	rs238238	A	G	A	G	0.359933	0.00420294	0.292597	0.3086	FALSE	FALSE	FALSE	17	4953081	0.00718929	0.558809	NA	TRUE	reported	303782	0.017708	2.33029e-89	7213	ENO3	TRUE	reported	2	TRUE
ENO3.16616_137	HipOA-indep	rs238238	A	G	A	G	0.359933	0.00752339	0.292597	0.3018	FALSE	FALSE	FALSE	17	4953081	0.00539044	0.162807	NA	TRUE	reported	353388	0.017708	2.33029e-89	7213	ENO3	TRUE	reported	2	TRUE
ENO3.16616_137	KneeHipOA-indep	rs238238	A	G	A	G	0.359933	0.00483706	0.292597	0.303	FALSE	FALSE	FALSE	17	4953081	0.00363323	0.183078	NA	TRUE	reported	490345	0.017708	2.33029e-89	7213	ENO3	TRUE	reported	2	TRUE
ENO3.16616_137	KneeOA-indep	rs238238	A	G	A	G	0.359933	0.00330254	0.292597	0.303	FALSE	FALSE	FALSE	17	4953081	0.00420282	0.43199	NA	TRUE	reported	396054	0.017708	2.33029e-89	7213	ENO3	TRUE	reported	2	TRUE
ENO3.16616_137	SpineOA-indep	rs238238	A	G	A	G	0.359933	-0.00207463	0.292597	0.3083	FALSE	FALSE	FALSE	17	4953081	0.0061594	0.73625	NA	TRUE	reported	333950	0.017708	2.33029e-89	7213	ENO3	TRUE	reported	2	TRUE
ENO3.16616_137	THR-indep	rs238238	A	G	A	G	0.359933	0.00833429	0.292597	0.3026	FALSE	FALSE	FALSE	17	4953081	0.00651818	0.20103	NA	TRUE	reported	319037	0.017708	2.33029e-89	7213	ENO3	TRUE	reported	2	TRUE
ENO3.16616_137	ThumbOA-indep	rs238238	A	G	A	G	0.359933	0.0107328	0.292597	0.3146	FALSE	FALSE	FALSE	17	4953081	0.0098329	0.275043	NA	TRUE	reported	247455	0.017708	2.33029e-89	7213	ENO3	TRUE	reported	2	TRUE
ENO3.16616_137	TJR-indep	rs238238	A	G	A	G	0.359933	0.0128975	0.292597	0.3014	FALSE	FALSE	FALSE	17	4953081	0.00506975	0.0109585	NA	TRUE	reported	368576	0.017708	2.33029e-89	7213	ENO3	TRUE	reported	2	TRUE
ENO3.16616_137	TKR-indep	rs238238	A	G	A	G	0.359933	0.0147124	0.292597	0.3012	FALSE	FALSE	FALSE	17	4953081	0.00720758	0.0412277	NA	TRUE	reported	252041	0.017708	2.33029e-89	7213	ENO3	TRUE	reported	2	TRUE
ENPP5.6556_5	AllOA-indep	rs4714902	C	A	C	A	0.702967	0.00137597	0.356162	0.3638	FALSE	FALSE	FALSE	6	46076500	0.00266954	0.60625	NA	TRUE	reported	826690	0.0152195	1e-300	7213	ENPP5	TRUE	reported	2	TRUE
ENPP5.6556_5	Early_AllOA-indep	rs4714902	C	A	C	A	0.702967	-0.0136042	0.356162	0.3614	FALSE	FALSE	FALSE	6	46076500	0.0114176	0.233456	NA	TRUE	reported	48287	0.0152195	1e-300	7213	ENPP5	TRUE	reported	2	TRUE
ENPP5.6556_5	FingerOA-indep	rs4714902	C	A	C	A	0.702967	-0.00418308	0.356162	0.3646	FALSE	FALSE	FALSE	6	46076500	0.0100792	0.678126	NA	TRUE	reported	266618	0.0152195	1e-300	7213	ENPP5	TRUE	reported	2	TRUE
ENPP5.6556_5	HandOA-indep	rs4714902	C	A	C	A	0.702967	-0.00135511	0.356162	0.3606	FALSE	FALSE	FALSE	6	46076500	0.00716747	0.850042	NA	TRUE	reported	303782	0.0152195	1e-300	7213	ENPP5	TRUE	reported	2	TRUE
ENPP5.6556_5	HipOA-indep	rs4714902	C	A	C	A	0.702967	0.003375	0.356162	0.3635	FALSE	FALSE	FALSE	6	46076500	0.00534405	0.527686	NA	TRUE	reported	353388	0.0152195	1e-300	7213	ENPP5	TRUE	reported	2	TRUE
ENPP5.6556_5	KneeHipOA-indep	rs4714902	C	A	C	A	0.702967	0.00277731	0.356162	0.362	FALSE	FALSE	FALSE	6	46076500	0.00364368	0.445924	NA	TRUE	reported	490345	0.0152195	1e-300	7213	ENPP5	TRUE	reported	2	TRUE
ENPP5.6556_5	KneeOA-indep	rs4714902	C	A	C	A	0.702967	0.00327116	0.356162	0.3601	FALSE	FALSE	FALSE	6	46076500	0.00425879	0.442429	NA	TRUE	reported	396054	0.0152195	1e-300	7213	ENPP5	TRUE	reported	2	TRUE
ENPP5.6556_5	SpineOA-indep	rs4714902	C	A	C	A	0.702967	0.00245638	0.356162	0.3599	FALSE	FALSE	FALSE	6	46076500	0.00604121	0.684299	NA	TRUE	reported	333950	0.0152195	1e-300	7213	ENPP5	TRUE	reported	2	TRUE
ENPP5.6556_5	THR-indep	rs4714902	C	A	C	A	0.702967	0.00207658	0.356162	0.3664	FALSE	FALSE	FALSE	6	46076500	0.00633741	0.743161	NA	TRUE	reported	319037	0.0152195	1e-300	7213	ENPP5	TRUE	reported	2	TRUE
ENPP5.6556_5	ThumbOA-indep	rs4714902	C	A	C	A	0.702967	-0.000626472	0.356162	0.3653	FALSE	FALSE	FALSE	6	46076500	0.00894506	0.944165	NA	TRUE	reported	247455	0.0152195	1e-300	7213	ENPP5	TRUE	reported	2	TRUE
ENPP5.6556_5	TJR-indep	rs4714902	C	A	C	A	0.702967	0.00207657	0.356162	0.3643	FALSE	FALSE	FALSE	6	46076500	0.00496859	0.675992	NA	TRUE	reported	368576	0.0152195	1e-300	7213	ENPP5	TRUE	reported	2	TRUE
ENPP5.6556_5	TKR-indep	rs4714902	C	A	C	A	0.702967	2.27511e-05	0.356162	0.3634	FALSE	FALSE	FALSE	6	46076500	0.00722452	0.997487	NA	TRUE	reported	252041	0.0152195	1e-300	7213	ENPP5	TRUE	reported	2	TRUE
ENTPD1.3182_38	AllOA-indep	rs11188480	C	T	C	T	0.161665	-0.00118751	0.336406	0.336406	FALSE	FALSE	FALSE	10	95824266	0.00263133	0.651777	NA	TRUE	reported	826690	0.0176497	6.67255e-20	7213	ENTPD1	TRUE	reported	2	TRUE
ENTPD1.3182_38	Early_AllOA-indep	rs11188480	C	T	C	T	0.161665	0.00742131	0.336406	0.336406	FALSE	FALSE	FALSE	10	95824266	0.0113839	0.514457	NA	TRUE	reported	48287	0.0176497	6.67255e-20	7213	ENTPD1	TRUE	reported	2	TRUE
ENTPD1.3182_38	FingerOA-indep	rs11188480	C	T	C	T	0.161665	0.0150936	0.336406	0.336406	FALSE	FALSE	FALSE	10	95824266	0.00987717	0.12648	NA	TRUE	reported	266618	0.0176497	6.67255e-20	7213	ENTPD1	TRUE	reported	2	TRUE
ENTPD1.3182_38	HandOA-indep	rs11188480	C	T	C	T	0.161665	0.00609794	0.336406	0.336406	FALSE	FALSE	FALSE	10	95824266	0.00691193	0.37765	NA	TRUE	reported	303782	0.0176497	6.67255e-20	7213	ENTPD1	TRUE	reported	2	TRUE
ENTPD1.3182_38	HipOA-indep	rs11188480	C	T	C	T	0.161665	-0.00347427	0.336406	0.336406	FALSE	FALSE	FALSE	10	95824266	0.00520487	0.50445	NA	TRUE	reported	353388	0.0176497	6.67255e-20	7213	ENTPD1	TRUE	reported	2	TRUE
ENTPD1.3182_38	KneeHipOA-indep	rs11188480	C	T	C	T	0.161665	-0.000907582	0.336406	0.336406	FALSE	FALSE	FALSE	10	95824266	0.00349952	0.79537	NA	TRUE	reported	490345	0.0176497	6.67255e-20	7213	ENTPD1	TRUE	reported	2	TRUE
ENTPD1.3182_38	KneeOA-indep	rs11188480	C	T	C	T	0.161665	0.0036643	0.336406	0.336406	FALSE	FALSE	FALSE	10	95824266	0.0040482	0.365376	NA	TRUE	reported	396054	0.0176497	6.67255e-20	7213	ENTPD1	TRUE	reported	2	TRUE
ENTPD1.3182_38	SpineOA-indep	rs11188480	C	T	C	T	0.161665	0.00494697	0.336406	0.336406	FALSE	FALSE	FALSE	10	95824266	0.00581283	0.394745	NA	TRUE	reported	333950	0.0176497	6.67255e-20	7213	ENTPD1	TRUE	reported	2	TRUE
ENTPD1.3182_38	THR-indep	rs11188480	C	T	C	T	0.161665	-0.00086418	0.336406	0.336406	FALSE	FALSE	FALSE	10	95824266	0.0061826	0.888837	NA	TRUE	reported	319037	0.0176497	6.67255e-20	7213	ENTPD1	TRUE	reported	2	TRUE
ENTPD1.3182_38	ThumbOA-indep	rs11188480	C	T	C	T	0.161665	0.0025047	0.336406	0.336406	FALSE	FALSE	FALSE	10	95824266	0.00934336	0.788643	NA	TRUE	reported	247455	0.0176497	6.67255e-20	7213	ENTPD1	TRUE	reported	2	TRUE
ENTPD1.3182_38	TJR-indep	rs11188480	C	T	C	T	0.161665	-0.000689154	0.336406	0.336406	FALSE	FALSE	FALSE	10	95824266	0.0049176	0.888549	NA	TRUE	reported	368576	0.0176497	6.67255e-20	7213	ENTPD1	TRUE	reported	2	TRUE
ENTPD1.3182_38	TKR-indep	rs11188480	C	T	C	T	0.161665	0.00570205	0.336406	0.336406	FALSE	FALSE	FALSE	10	95824266	0.00702352	0.416878	NA	TRUE	reported	252041	0.0176497	6.67255e-20	7213	ENTPD1	TRUE	reported	2	TRUE
ENTPD1.7999_23	AllOA-indep	rs11598475	A	G	A	G	0.292389	-0.00100202	0.340774	0.3582	FALSE	FALSE	FALSE	10	95861509	0.00259236	0.699105	NA	TRUE	reported	826690	0.017236	2.54009e-63	7213	ENTPD1	TRUE	reported	2	TRUE
ENTPD1.7999_23	Early_AllOA-indep	rs11598475	A	G	A	G	0.292389	0.00778008	0.340774	0.3479	FALSE	FALSE	FALSE	10	95861509	0.0114499	0.49683	NA	TRUE	reported	48287	0.017236	2.54009e-63	7213	ENTPD1	TRUE	reported	2	TRUE
ENTPD1.7999_23	FingerOA-indep	rs11598475	A	G	A	G	0.292389	0.0144956	0.340774	0.3995	FALSE	FALSE	FALSE	10	95861509	0.00985923	0.141493	NA	TRUE	reported	266618	0.017236	2.54009e-63	7213	ENTPD1	TRUE	reported	2	TRUE
ENTPD1.7999_23	HandOA-indep	rs11598475	A	G	A	G	0.292389	0.00599368	0.340774	0.3749	FALSE	FALSE	FALSE	10	95861509	0.00696047	0.389181	NA	TRUE	reported	303782	0.017236	2.54009e-63	7213	ENTPD1	TRUE	reported	2	TRUE
ENTPD1.7999_23	HipOA-indep	rs11598475	A	G	A	G	0.292389	-0.00307372	0.340774	0.3583	FALSE	FALSE	FALSE	10	95861509	0.00519581	0.554135	NA	TRUE	reported	353388	0.017236	2.54009e-63	7213	ENTPD1	TRUE	reported	2	TRUE
ENTPD1.7999_23	KneeHipOA-indep	rs11598475	A	G	A	G	0.292389	-0.000604183	0.340774	0.3545	FALSE	FALSE	FALSE	10	95861509	0.00358801	0.866277	NA	TRUE	reported	490345	0.017236	2.54009e-63	7213	ENTPD1	TRUE	reported	2	TRUE
ENTPD1.7999_23	KneeOA-indep	rs11598475	A	G	A	G	0.292389	0.00419161	0.340774	0.3515	FALSE	FALSE	FALSE	10	95861509	0.00409753	0.306326	NA	TRUE	reported	396054	0.017236	2.54009e-63	7213	ENTPD1	TRUE	reported	2	TRUE
ENTPD1.7999_23	SpineOA-indep	rs11598475	A	G	A	G	0.292389	0.00501951	0.340774	0.351	FALSE	FALSE	FALSE	10	95861509	0.00583087	0.38932	NA	TRUE	reported	333950	0.017236	2.54009e-63	7213	ENTPD1	TRUE	reported	2	TRUE
ENTPD1.7999_23	THR-indep	rs11598475	A	G	A	G	0.292389	-0.000741679	0.340774	0.3635	FALSE	FALSE	FALSE	10	95861509	0.00625238	0.905574	NA	TRUE	reported	319037	0.017236	2.54009e-63	7213	ENTPD1	TRUE	reported	2	TRUE
ENTPD1.7999_23	ThumbOA-indep	rs11598475	A	G	A	G	0.292389	0.00240339	0.340774	0.3902	FALSE	FALSE	FALSE	10	95861509	0.00947309	0.799722	NA	TRUE	reported	247455	0.017236	2.54009e-63	7213	ENTPD1	TRUE	reported	2	TRUE
ENTPD1.7999_23	TJR-indep	rs11598475	A	G	A	G	0.292389	-0.000444707	0.340774	0.3617	FALSE	FALSE	FALSE	10	95861509	0.00490138	0.927706	NA	TRUE	reported	368576	0.017236	2.54009e-63	7213	ENTPD1	TRUE	reported	2	TRUE
ENTPD1.7999_23	TKR-indep	rs11598475	A	G	A	G	0.292389	0.00551258	0.340774	0.365	FALSE	FALSE	FALSE	10	95861509	0.00668297	0.409446	NA	TRUE	reported	252041	0.017236	2.54009e-63	7213	ENTPD1	TRUE	reported	2	TRUE
ENTPD5.4437_56	AllOA-indep	rs73301475	T	C	T	C	-1.25585	0.00742032	0.0565645	0.0565645	FALSE	FALSE	FALSE	14	73999053	0.00540572	0.169852	NA	TRUE	reported	826690	0.0328625	3.78497e-291	7213	ENTPD5	TRUE	reported	2	TRUE
ENTPD5.4437_56	Early_AllOA-indep	rs73301475	T	C	T	C	-1.25585	0.000492283	0.0565645	0.0565645	FALSE	FALSE	FALSE	14	73999053	0.0241833	0.983759	NA	TRUE	reported	48287	0.0328625	3.78497e-291	7213	ENTPD5	TRUE	reported	2	TRUE
ENTPD5.4437_56	FingerOA-indep	rs73301475	T	C	T	C	-1.25585	0.010333	0.0565645	0.0565645	FALSE	FALSE	FALSE	14	73999053	0.0213142	0.627822	NA	TRUE	reported	266618	0.0328625	3.78497e-291	7213	ENTPD5	TRUE	reported	2	TRUE
ENTPD5.4437_56	HandOA-indep	rs73301475	T	C	T	C	-1.25585	0.0135952	0.0565645	0.0565645	FALSE	FALSE	FALSE	14	73999053	0.0144008	0.345139	NA	TRUE	reported	303782	0.0328625	3.78497e-291	7213	ENTPD5	TRUE	reported	2	TRUE
ENTPD5.4437_56	HipOA-indep	rs73301475	T	C	T	C	-1.25585	0.0170591	0.0565645	0.0565645	FALSE	FALSE	FALSE	14	73999053	0.0108348	0.115377	NA	TRUE	reported	353388	0.0328625	3.78497e-291	7213	ENTPD5	TRUE	reported	2	TRUE
ENTPD5.4437_56	KneeHipOA-indep	rs73301475	T	C	T	C	-1.25585	0.00838645	0.0565645	0.0565645	FALSE	FALSE	FALSE	14	73999053	0.00711743	0.238678	NA	TRUE	reported	490345	0.0328625	3.78497e-291	7213	ENTPD5	TRUE	reported	2	TRUE
ENTPD5.4437_56	KneeOA-indep	rs73301475	T	C	T	C	-1.25585	0.00505465	0.0565645	0.0565645	FALSE	FALSE	FALSE	14	73999053	0.00817867	0.536557	NA	TRUE	reported	396054	0.0328625	3.78497e-291	7213	ENTPD5	TRUE	reported	2	TRUE
ENTPD5.4437_56	SpineOA-indep	rs73301475	T	C	T	C	-1.25585	0.0171095	0.0565645	0.0565645	FALSE	FALSE	FALSE	14	73999053	0.0116543	0.142081	NA	TRUE	reported	333950	0.0328625	3.78497e-291	7213	ENTPD5	TRUE	reported	2	TRUE
ENTPD5.4437_56	THR-indep	rs73301475	T	C	T	C	-1.25585	0.0301461	0.0565645	0.0565645	FALSE	FALSE	FALSE	14	73999053	0.013244	0.0228336	NA	TRUE	reported	319037	0.0328625	3.78497e-291	7213	ENTPD5	TRUE	reported	2	TRUE
ENTPD5.4437_56	ThumbOA-indep	rs73301475	T	C	T	C	-1.25585	0.035294	0.0565645	0.0565645	FALSE	FALSE	FALSE	14	73999053	0.0199797	0.0773128	NA	TRUE	reported	247455	0.0328625	3.78497e-291	7213	ENTPD5	TRUE	reported	2	TRUE
ENTPD5.4437_56	TJR-indep	rs73301475	T	C	T	C	-1.25585	0.0197778	0.0565645	0.0565645	FALSE	FALSE	FALSE	14	73999053	0.0102422	0.0534817	NA	TRUE	reported	368576	0.0328625	3.78497e-291	7213	ENTPD5	TRUE	reported	2	TRUE
ENTPD5.4437_56	TKR-indep	rs73301475	T	C	T	C	-1.25585	0.0148145	0.0565645	0.0565645	FALSE	FALSE	FALSE	14	73999053	0.0145165	0.307479	NA	TRUE	reported	252041	0.0328625	3.78497e-291	7213	ENTPD5	TRUE	reported	2	TRUE
ENTPD6.8932_1	AllOA-indep	rs6050446	A	G	A	G	-0.612944	-0.000307963	0.028005	0.0315	FALSE	FALSE	FALSE	20	25214873	0.00728156	0.966265	NA	TRUE	reported	826690	0.0500189	3.48276e-34	7213	ENTPD6	TRUE	reported	2	TRUE
ENTPD6.8932_1	Early_AllOA-indep	rs6050446	A	G	A	G	-0.612944	0.00412542	0.028005	0.0297	FALSE	FALSE	FALSE	20	25214873	0.0321757	0.897978	NA	TRUE	reported	48287	0.0500189	3.48276e-34	7213	ENTPD6	TRUE	reported	2	TRUE
ENTPD6.8932_1	FingerOA-indep	rs6050446	A	G	A	G	-0.612944	-0.019856	0.028005	0.0323	FALSE	FALSE	FALSE	20	25214873	0.0284155	0.484693	NA	TRUE	reported	266618	0.0500189	3.48276e-34	7213	ENTPD6	TRUE	reported	2	TRUE
ENTPD6.8932_1	HandOA-indep	rs6050446	A	G	A	G	-0.612944	-0.031731	0.028005	0.0297	FALSE	FALSE	FALSE	20	25214873	0.0201483	0.115287	NA	TRUE	reported	303782	0.0500189	3.48276e-34	7213	ENTPD6	TRUE	reported	2	TRUE
ENTPD6.8932_1	HipOA-indep	rs6050446	A	G	A	G	-0.612944	-0.00620694	0.028005	0.0315	FALSE	FALSE	FALSE	20	25214873	0.0145412	0.669487	NA	TRUE	reported	353388	0.0500189	3.48276e-34	7213	ENTPD6	TRUE	reported	2	TRUE
ENTPD6.8932_1	KneeHipOA-indep	rs6050446	A	G	A	G	-0.612944	-0.00531564	0.028005	0.0309	FALSE	FALSE	FALSE	20	25214873	0.00993225	0.592519	NA	TRUE	reported	490345	0.0500189	3.48276e-34	7213	ENTPD6	TRUE	reported	2	TRUE
ENTPD6.8932_1	KneeOA-indep	rs6050446	A	G	A	G	-0.612944	-0.00764874	0.028005	0.0303	FALSE	FALSE	FALSE	20	25214873	0.0116465	0.511346	NA	TRUE	reported	396054	0.0500189	3.48276e-34	7213	ENTPD6	TRUE	reported	2	TRUE
ENTPD6.8932_1	SpineOA-indep	rs6050446	A	G	A	G	-0.612944	-0.00329838	0.028005	0.0307	FALSE	FALSE	FALSE	20	25214873	0.0164285	0.840877	NA	TRUE	reported	333950	0.0500189	3.48276e-34	7213	ENTPD6	TRUE	reported	2	TRUE
ENTPD6.8932_1	THR-indep	rs6050446	A	G	A	G	-0.612944	-0.0131561	0.028005	0.0325	FALSE	FALSE	FALSE	20	25214873	0.017446	0.450785	NA	TRUE	reported	319037	0.0500189	3.48276e-34	7213	ENTPD6	TRUE	reported	2	TRUE
ENTPD6.8932_1	ThumbOA-indep	rs6050446	A	G	A	G	-0.612944	-0.0281116	0.028005	0.032	FALSE	FALSE	FALSE	20	25214873	0.026904	0.296075	NA	TRUE	reported	247455	0.0500189	3.48276e-34	7213	ENTPD6	TRUE	reported	2	TRUE
ENTPD6.8932_1	TJR-indep	rs6050446	A	G	A	G	-0.612944	-0.00203899	0.028005	0.0324	FALSE	FALSE	FALSE	20	25214873	0.0136302	0.881085	NA	TRUE	reported	368576	0.0500189	3.48276e-34	7213	ENTPD6	TRUE	reported	2	TRUE
ENTPD6.8932_1	TKR-indep	rs6050446	A	G	A	G	-0.612944	0.00681623	0.028005	0.033	FALSE	FALSE	FALSE	20	25214873	0.0194678	0.726242	NA	TRUE	reported	252041	0.0500189	3.48276e-34	7213	ENTPD6	TRUE	reported	2	TRUE
EPB41.4706_17	AllOA-indep	rs204074	C	T	C	T	-0.295365	-0.00562229	0.0716068	0.0716068	FALSE	FALSE	FALSE	1	28873487	0.004691	0.230713	NA	TRUE	reported	826690	0.0319945	3.43895e-20	7213	EPB41	TRUE	reported	2	TRUE
EPB41.4706_17	Early_AllOA-indep	rs204074	C	T	C	T	-0.295365	0.0285985	0.0716068	0.0716068	FALSE	FALSE	FALSE	1	28873487	0.0204293	0.16155	NA	TRUE	reported	48287	0.0319945	3.43895e-20	7213	EPB41	TRUE	reported	2	TRUE
EPB41.4706_17	FingerOA-indep	rs204074	C	T	C	T	-0.295365	-0.00196911	0.0716068	0.0716068	FALSE	FALSE	FALSE	1	28873487	0.0167475	0.906404	NA	TRUE	reported	266618	0.0319945	3.43895e-20	7213	EPB41	TRUE	reported	2	TRUE
EPB41.4706_17	HandOA-indep	rs204074	C	T	C	T	-0.295365	-0.00186823	0.0716068	0.0716068	FALSE	FALSE	FALSE	1	28873487	0.0117897	0.874092	NA	TRUE	reported	303782	0.0319945	3.43895e-20	7213	EPB41	TRUE	reported	2	TRUE
EPB41.4706_17	HipOA-indep	rs204074	C	T	C	T	-0.295365	0.00351894	0.0716068	0.0716068	FALSE	FALSE	FALSE	1	28873487	0.0092943	0.704976	NA	TRUE	reported	353388	0.0319945	3.43895e-20	7213	EPB41	TRUE	reported	2	TRUE
EPB41.4706_17	KneeHipOA-indep	rs204074	C	T	C	T	-0.295365	0.00104126	0.0716068	0.0716068	FALSE	FALSE	FALSE	1	28873487	0.00635739	0.869899	NA	TRUE	reported	490345	0.0319945	3.43895e-20	7213	EPB41	TRUE	reported	2	TRUE
EPB41.4706_17	KneeOA-indep	rs204074	C	T	C	T	-0.295365	0.000627473	0.0716068	0.0716068	FALSE	FALSE	FALSE	1	28873487	0.007163	0.930195	NA	TRUE	reported	396054	0.0319945	3.43895e-20	7213	EPB41	TRUE	reported	2	TRUE
EPB41.4706_17	SpineOA-indep	rs204074	C	T	C	T	-0.295365	0.0088431	0.0716068	0.0716068	FALSE	FALSE	FALSE	1	28873487	0.0103574	0.39322	NA	TRUE	reported	333950	0.0319945	3.43895e-20	7213	EPB41	TRUE	reported	2	TRUE
EPB41.4706_17	THR-indep	rs204074	C	T	C	T	-0.295365	-0.00533757	0.0716068	0.0716068	FALSE	FALSE	FALSE	1	28873487	0.0113272	0.637484	NA	TRUE	reported	319037	0.0319945	3.43895e-20	7213	EPB41	TRUE	reported	2	TRUE
EPB41.4706_17	ThumbOA-indep	rs204074	C	T	C	T	-0.295365	-0.00294003	0.0716068	0.0716068	FALSE	FALSE	FALSE	1	28873487	0.0162317	0.856266	NA	TRUE	reported	247455	0.0319945	3.43895e-20	7213	EPB41	TRUE	reported	2	TRUE
EPB41.4706_17	TJR-indep	rs204074	C	T	C	T	-0.295365	0.00223027	0.0716068	0.0716068	FALSE	FALSE	FALSE	1	28873487	0.00877184	0.799299	NA	TRUE	reported	368576	0.0319945	3.43895e-20	7213	EPB41	TRUE	reported	2	TRUE
EPB41.4706_17	TKR-indep	rs204074	C	T	C	T	-0.295365	0.0108271	0.0716068	0.0716068	FALSE	FALSE	FALSE	1	28873487	0.0124647	0.385053	NA	TRUE	reported	252041	0.0319945	3.43895e-20	7213	EPB41	TRUE	reported	2	TRUE
EPHA1.3431_54	AllOA-indep	rs6967117	T	C	T	C	-1.2444	0.000507362	0.0780535	0.0825	FALSE	FALSE	FALSE	7	143391774	0.00470472	0.914122	NA	TRUE	reported	826690	0.027316	1e-300	7213	EPHA1	TRUE	reported	2	TRUE
EPHA1.3431_54	Early_AllOA-indep	rs6967117	T	C	T	C	-1.2444	0.0178689	0.0780535	0.1132	FALSE	FALSE	FALSE	7	143391774	0.0176844	0.312289	NA	TRUE	reported	48287	0.027316	1e-300	7213	EPHA1	TRUE	reported	2	TRUE
EPHA1.3431_54	FingerOA-indep	rs6967117	T	C	T	C	-1.2444	0.0119656	0.0780535	0.0927	FALSE	FALSE	FALSE	7	143391774	0.0167974	0.47625	NA	TRUE	reported	266618	0.027316	1e-300	7213	EPHA1	TRUE	reported	2	TRUE
EPHA1.3431_54	HandOA-indep	rs6967117	T	C	T	C	-1.2444	-0.0007343	0.0780535	0.0879	FALSE	FALSE	FALSE	7	143391774	0.0116423	0.94971	NA	TRUE	reported	303782	0.027316	1e-300	7213	EPHA1	TRUE	reported	2	TRUE
EPHA1.3431_54	HipOA-indep	rs6967117	T	C	T	C	-1.2444	0.0118148	0.0780535	0.0906	FALSE	FALSE	FALSE	7	143391774	0.00897092	0.187835	NA	TRUE	reported	353388	0.027316	1e-300	7213	EPHA1	TRUE	reported	2	TRUE
EPHA1.3431_54	KneeHipOA-indep	rs6967117	T	C	T	C	-1.2444	0.00872358	0.0780535	0.0858	FALSE	FALSE	FALSE	7	143391774	0.00617199	0.157534	NA	TRUE	reported	490345	0.027316	1e-300	7213	EPHA1	TRUE	reported	2	TRUE
EPHA1.3431_54	KneeOA-indep	rs6967117	T	C	T	C	-1.2444	0.00859562	0.0780535	0.0871	FALSE	FALSE	FALSE	7	143391774	0.00715149	0.229389	NA	TRUE	reported	396054	0.027316	1e-300	7213	EPHA1	TRUE	reported	2	TRUE
EPHA1.3431_54	SpineOA-indep	rs6967117	T	C	T	C	-1.2444	0.00646328	0.0780535	0.0913	FALSE	FALSE	FALSE	7	143391774	0.0100335	0.519464	NA	TRUE	reported	333950	0.027316	1e-300	7213	EPHA1	TRUE	reported	2	TRUE
EPHA1.3431_54	THR-indep	rs6967117	T	C	T	C	-1.2444	0.00850392	0.0780535	0.0826	FALSE	FALSE	FALSE	7	143391774	0.0112323	0.448994	NA	TRUE	reported	319037	0.027316	1e-300	7213	EPHA1	TRUE	reported	2	TRUE
EPHA1.3431_54	ThumbOA-indep	rs6967117	T	C	T	C	-1.2444	0.0158999	0.0780535	0.0914	FALSE	FALSE	FALSE	7	143391774	0.0159104	0.317629	NA	TRUE	reported	247455	0.027316	1e-300	7213	EPHA1	TRUE	reported	2	TRUE
EPHA1.3431_54	TJR-indep	rs6967117	T	C	T	C	-1.2444	0.00422965	0.0780535	0.0822	FALSE	FALSE	FALSE	7	143391774	0.00879314	0.630505	NA	TRUE	reported	368576	0.027316	1e-300	7213	EPHA1	TRUE	reported	2	TRUE
EPHA1.3431_54	TKR-indep	rs6967117	T	C	T	C	-1.2444	0.0087636	0.0780535	0.0806	FALSE	FALSE	FALSE	7	143391774	0.0125644	0.485495	NA	TRUE	reported	252041	0.027316	1e-300	7213	EPHA1	TRUE	reported	2	TRUE
EPHA4.16288_17	AllOA-indep	rs16862777	C	G	C	G	-0.291608	-2.64104e-05	0.274088	0.2815	FALSE	TRUE	FALSE	2	221490753	0.00292371	0.992793	NA	TRUE	reported	826690	0.018375	8.95007e-56	7213	EPHA4	TRUE	reported	2	TRUE
EPHA4.16288_17	AllOA-indep	rs4085400	G	T	G	T	-0.0943624	0.00198684	0.355747	0.3504	FALSE	FALSE	FALSE	2	221913447	0.00264459	0.452481	NA	TRUE	reported	826690	0.0172621	4.74483e-08	7213	EPHA4	TRUE	reported	2	TRUE
EPHA4.16288_17	Early_AllOA-indep	rs16862777	C	G	C	G	-0.291608	0.0151572	0.274088	0.2959	FALSE	TRUE	FALSE	2	221490753	0.0119808	0.205828	NA	TRUE	reported	48287	0.018375	8.95007e-56	7213	EPHA4	TRUE	reported	2	TRUE
EPHA4.16288_17	Early_AllOA-indep	rs4085400	G	T	G	T	-0.0943624	0.00842047	0.355747	0.3487	FALSE	FALSE	FALSE	2	221913447	0.0114436	0.461839	NA	TRUE	reported	48287	0.0172621	4.74483e-08	7213	EPHA4	TRUE	reported	2	TRUE
EPHA4.16288_17	FingerOA-indep	rs16862777	C	G	C	G	-0.291608	-0.00311783	0.274088	0.2883	FALSE	TRUE	FALSE	2	221490753	0.0106645	0.770014	NA	TRUE	reported	266618	0.018375	8.95007e-56	7213	EPHA4	TRUE	reported	2	TRUE
EPHA4.16288_17	FingerOA-indep	rs4085400	G	T	G	T	-0.0943624	0.00551906	0.355747	0.3502	FALSE	FALSE	FALSE	2	221913447	0.010232	0.589615	NA	TRUE	reported	266618	0.0172621	4.74483e-08	7213	EPHA4	TRUE	reported	2	TRUE
EPHA4.16288_17	HandOA-indep	rs16862777	C	G	C	G	-0.291608	-0.00644525	0.274088	0.2843	FALSE	TRUE	FALSE	2	221490753	0.00742873	0.385607	NA	TRUE	reported	303782	0.018375	8.95007e-56	7213	EPHA4	TRUE	reported	2	TRUE
EPHA4.16288_17	HandOA-indep	rs4085400	G	T	G	T	-0.0943624	0.00536005	0.355747	0.3509	FALSE	FALSE	FALSE	2	221913447	0.00706459	0.44802	NA	TRUE	reported	303782	0.0172621	4.74483e-08	7213	EPHA4	TRUE	reported	2	TRUE
EPHA4.16288_17	HipOA-indep	rs16862777	C	G	C	G	-0.291608	0.00117297	0.274088	0.2833	FALSE	TRUE	FALSE	2	221490753	0.00558271	0.833583	NA	TRUE	reported	353388	0.018375	8.95007e-56	7213	EPHA4	TRUE	reported	2	TRUE
EPHA4.16288_17	HipOA-indep	rs4085400	G	T	G	T	-0.0943624	-9.03386e-05	0.355747	0.3501	FALSE	FALSE	FALSE	2	221913447	0.00510836	0.985891	NA	TRUE	reported	353388	0.0172621	4.74483e-08	7213	EPHA4	TRUE	reported	2	TRUE
EPHA4.16288_17	KneeHipOA-indep	rs16862777	C	G	C	G	-0.291608	0.00408279	0.274088	0.2816	FALSE	TRUE	FALSE	2	221490753	0.00372374	0.272894	NA	TRUE	reported	490345	0.018375	8.95007e-56	7213	EPHA4	TRUE	reported	2	TRUE
EPHA4.16288_17	KneeHipOA-indep	rs4085400	G	T	G	T	-0.0943624	0.000494387	0.355747	0.3492	FALSE	FALSE	FALSE	2	221913447	0.00347466	0.886856	NA	TRUE	reported	490345	0.0172621	4.74483e-08	7213	EPHA4	TRUE	reported	2	TRUE
EPHA4.16288_17	KneeOA-indep	rs16862777	C	G	C	G	-0.291608	0.00633752	0.274088	0.2823	FALSE	TRUE	FALSE	2	221490753	0.00433079	0.143368	NA	TRUE	reported	396054	0.018375	8.95007e-56	7213	EPHA4	TRUE	reported	2	TRUE
EPHA4.16288_17	KneeOA-indep	rs4085400	G	T	G	T	-0.0943624	-0.00108823	0.355747	0.3484	FALSE	FALSE	FALSE	2	221913447	0.00405393	0.788363	NA	TRUE	reported	396054	0.0172621	4.74483e-08	7213	EPHA4	TRUE	reported	2	TRUE
EPHA4.16288_17	SpineOA-indep	rs16862777	C	G	C	G	-0.291608	0.00669092	0.274088	0.2855	FALSE	TRUE	FALSE	2	221490753	0.00614461	0.276194	NA	TRUE	reported	333950	0.018375	8.95007e-56	7213	EPHA4	TRUE	reported	2	TRUE
EPHA4.16288_17	SpineOA-indep	rs4085400	G	T	G	T	-0.0943624	0.00359185	0.355747	0.3462	FALSE	FALSE	FALSE	2	221913447	0.00581834	0.537015	NA	TRUE	reported	333950	0.0172621	4.74483e-08	7213	EPHA4	TRUE	reported	2	TRUE
EPHA4.16288_17	THR-indep	rs16862777	C	G	C	G	-0.291608	-0.000768846	0.274088	0.2816	FALSE	TRUE	FALSE	2	221490753	0.00676823	0.909558	NA	TRUE	reported	319037	0.018375	8.95007e-56	7213	EPHA4	TRUE	reported	2	TRUE
EPHA4.16288_17	THR-indep	rs4085400	G	T	G	T	-0.0943624	0.00018084	0.355747	0.3521	FALSE	FALSE	FALSE	2	221913447	0.00609618	0.976335	NA	TRUE	reported	319037	0.0172621	4.74483e-08	7213	EPHA4	TRUE	reported	2	TRUE
EPHA4.16288_17	ThumbOA-indep	rs16862777	C	G	C	G	-0.291608	-0.0150826	0.274088	0.2881	FALSE	TRUE	FALSE	2	221490753	0.0101126	0.135841	NA	TRUE	reported	247455	0.018375	8.95007e-56	7213	EPHA4	TRUE	reported	2	TRUE
EPHA4.16288_17	ThumbOA-indep	rs4085400	G	T	G	T	-0.0943624	0.00902867	0.355747	0.3521	FALSE	FALSE	FALSE	2	221913447	0.00961883	0.347913	NA	TRUE	reported	247455	0.0172621	4.74483e-08	7213	EPHA4	TRUE	reported	2	TRUE
EPHA4.16288_17	TJR-indep	rs16862777	C	G	C	G	-0.291608	0.00563907	0.274088	0.2801	FALSE	TRUE	FALSE	2	221490753	0.00523558	0.28145	NA	TRUE	reported	368576	0.018375	8.95007e-56	7213	EPHA4	TRUE	reported	2	TRUE
EPHA4.16288_17	TJR-indep	rs4085400	G	T	G	T	-0.0943624	7.9896e-08	0.355747	0.3515	FALSE	FALSE	FALSE	2	221913447	0.00477659	0.999987	NA	TRUE	reported	368576	0.0172621	4.74483e-08	7213	EPHA4	TRUE	reported	2	TRUE
EPHA4.16288_17	TKR-indep	rs16862777	C	G	C	G	-0.291608	0.00821358	0.274088	0.2794	FALSE	TRUE	FALSE	2	221490753	0.00743768	0.269454	NA	TRUE	reported	252041	0.018375	8.95007e-56	7213	EPHA4	TRUE	reported	2	TRUE
EPHA4.16288_17	TKR-indep	rs4085400	G	T	G	T	-0.0943624	0.00112261	0.355747	0.3519	FALSE	FALSE	FALSE	2	221913447	0.00686767	0.870154	NA	TRUE	reported	252041	0.0172621	4.74483e-08	7213	EPHA4	TRUE	reported	2	TRUE
EPHA5.3806_55	AllOA-indep	rs2084682	G	A	G	A	0.118832	-0.00420563	0.331831	0.3363	FALSE	FALSE	FALSE	4	65396331	0.00264314	0.111576	NA	TRUE	reported	826690	0.0174921	1.18199e-11	7213	EPHA5	TRUE	reported	2	TRUE
EPHA5.3806_55	AllOA-indep	rs28542715	A	G	A	G	0.403083	0.000798511	0.0743103	0.0743103	FALSE	FALSE	FALSE	4	65605876	0.00769898	0.917394	NA	TRUE	reported	826690	0.0313429	1.93412e-37	7213	EPHA5	TRUE	reported	2	TRUE
EPHA5.3806_55	Early_AllOA-indep	rs2084682	G	A	G	A	0.118832	-0.0150573	0.331831	0.3802	FALSE	FALSE	FALSE	4	65396331	0.0113782	0.185718	NA	TRUE	reported	48287	0.0174921	1.18199e-11	7213	EPHA5	TRUE	reported	2	TRUE
EPHA5.3806_55	Early_AllOA-indep	rs28542715	A	G	A	G	0.403083	-0.0205185	0.0743103	0.0743103	FALSE	FALSE	FALSE	4	65605876	0.0204691	0.316144	NA	TRUE	reported	48287	0.0313429	1.93412e-37	7213	EPHA5	TRUE	reported	2	TRUE
EPHA5.3806_55	FingerOA-indep	rs2084682	G	A	G	A	0.118832	0.0068464	0.331831	0.3571	FALSE	FALSE	FALSE	4	65396331	0.0101287	0.499078	NA	TRUE	reported	266618	0.0174921	1.18199e-11	7213	EPHA5	TRUE	reported	2	TRUE
EPHA5.3806_55	FingerOA-indep	rs28542715	A	G	A	G	0.403083	-0.0154675	0.0743103	0.0743103	FALSE	FALSE	FALSE	4	65605876	0.0191076	0.418231	NA	TRUE	reported	266618	0.0313429	1.93412e-37	7213	EPHA5	TRUE	reported	2	TRUE
EPHA5.3806_55	HandOA-indep	rs2084682	G	A	G	A	0.118832	0.0068253	0.331831	0.3496	FALSE	FALSE	FALSE	4	65396331	0.00700981	0.330217	NA	TRUE	reported	303782	0.0174921	1.18199e-11	7213	EPHA5	TRUE	reported	2	TRUE
EPHA5.3806_55	HandOA-indep	rs28542715	A	G	A	G	0.403083	-0.000771294	0.0743103	0.0743103	FALSE	FALSE	FALSE	4	65605876	0.0127239	0.951664	NA	TRUE	reported	303782	0.0313429	1.93412e-37	7213	EPHA5	TRUE	reported	2	TRUE
EPHA5.3806_55	HipOA-indep	rs2084682	G	A	G	A	0.118832	-0.00690823	0.331831	0.3461	FALSE	FALSE	FALSE	4	65396331	0.00527753	0.190538	NA	TRUE	reported	353388	0.0174921	1.18199e-11	7213	EPHA5	TRUE	reported	2	TRUE
EPHA5.3806_55	HipOA-indep	rs28542715	A	G	A	G	0.403083	0.0201109	0.0743103	0.0743103	FALSE	FALSE	FALSE	4	65605876	0.00920151	0.0288446	NA	TRUE	reported	353388	0.0313429	1.93412e-37	7213	EPHA5	TRUE	reported	2	TRUE
EPHA5.3806_55	KneeHipOA-indep	rs2084682	G	A	G	A	0.118832	-0.0029251	0.331831	0.3416	FALSE	FALSE	FALSE	4	65396331	0.0035136	0.405122	NA	TRUE	reported	490345	0.0174921	1.18199e-11	7213	EPHA5	TRUE	reported	2	TRUE
EPHA5.3806_55	KneeHipOA-indep	rs28542715	A	G	A	G	0.403083	0.000419714	0.0743103	0.0743103	FALSE	FALSE	FALSE	4	65605876	0.00623283	0.946312	NA	TRUE	reported	490345	0.0313429	1.93412e-37	7213	EPHA5	TRUE	reported	2	TRUE
EPHA5.3806_55	KneeOA-indep	rs2084682	G	A	G	A	0.118832	-0.00404068	0.331831	0.3461	FALSE	FALSE	FALSE	4	65396331	0.00413637	0.328636	NA	TRUE	reported	396054	0.0174921	1.18199e-11	7213	EPHA5	TRUE	reported	2	TRUE
EPHA5.3806_55	KneeOA-indep	rs28542715	A	G	A	G	0.403083	-0.00976357	0.0743103	0.0743103	FALSE	FALSE	FALSE	4	65605876	0.00726141	0.17876	NA	TRUE	reported	396054	0.0313429	1.93412e-37	7213	EPHA5	TRUE	reported	2	TRUE
EPHA5.3806_55	SpineOA-indep	rs2084682	G	A	G	A	0.118832	-0.000182879	0.331831	0.353	FALSE	FALSE	FALSE	4	65396331	0.00608121	0.976009	NA	TRUE	reported	333950	0.0174921	1.18199e-11	7213	EPHA5	TRUE	reported	2	TRUE
EPHA5.3806_55	SpineOA-indep	rs28542715	A	G	A	G	0.403083	0.00433844	0.0743103	0.0743103	FALSE	FALSE	FALSE	4	65605876	0.0103568	0.67529	NA	TRUE	reported	333950	0.0313429	1.93412e-37	7213	EPHA5	TRUE	reported	2	TRUE
EPHA5.3806_55	THR-indep	rs2084682	G	A	G	A	0.118832	-0.00763151	0.331831	0.3317	FALSE	FALSE	FALSE	4	65396331	0.00647689	0.23869	NA	TRUE	reported	319037	0.0174921	1.18199e-11	7213	EPHA5	TRUE	reported	2	TRUE
EPHA5.3806_55	THR-indep	rs28542715	A	G	A	G	0.403083	0.0172659	0.0743103	0.0743103	FALSE	FALSE	FALSE	4	65605876	0.0110714	0.118876	NA	TRUE	reported	319037	0.0313429	1.93412e-37	7213	EPHA5	TRUE	reported	2	TRUE
EPHA5.3806_55	ThumbOA-indep	rs2084682	G	A	G	A	0.118832	0.000813457	0.331831	0.3514	FALSE	FALSE	FALSE	4	65396331	0.00953443	0.932009	NA	TRUE	reported	247455	0.0174921	1.18199e-11	7213	EPHA5	TRUE	reported	2	TRUE
EPHA5.3806_55	ThumbOA-indep	rs28542715	A	G	A	G	0.403083	-0.00440998	0.0743103	0.0743103	FALSE	FALSE	FALSE	4	65605876	0.0177177	0.803436	NA	TRUE	reported	247455	0.0313429	1.93412e-37	7213	EPHA5	TRUE	reported	2	TRUE
EPHA5.3806_55	TJR-indep	rs2084682	G	A	G	A	0.118832	-0.00604612	0.331831	0.3313	FALSE	FALSE	FALSE	4	65396331	0.0050221	0.228627	NA	TRUE	reported	368576	0.0174921	1.18199e-11	7213	EPHA5	TRUE	reported	2	TRUE
EPHA5.3806_55	TJR-indep	rs28542715	A	G	A	G	0.403083	0.0111942	0.0743103	0.0743103	FALSE	FALSE	FALSE	4	65605876	0.00867438	0.196882	NA	TRUE	reported	368576	0.0313429	1.93412e-37	7213	EPHA5	TRUE	reported	2	TRUE
EPHA5.3806_55	TKR-indep	rs2084682	G	A	G	A	0.118832	-0.00624304	0.331831	0.3302	FALSE	FALSE	FALSE	4	65396331	0.00717571	0.384287	NA	TRUE	reported	252041	0.0174921	1.18199e-11	7213	EPHA5	TRUE	reported	2	TRUE
EPHA5.3806_55	TKR-indep	rs28542715	A	G	A	G	0.403083	-0.0125793	0.0743103	0.0743103	FALSE	FALSE	FALSE	4	65605876	0.0123375	0.307917	NA	TRUE	reported	252041	0.0313429	1.93412e-37	7213	EPHA5	TRUE	reported	2	TRUE
EPHB1.17680_12	AllOA-indep	rs10935143	A	G	A	G	0.398707	-0.00187214	0.447525	0.4449	FALSE	FALSE	FALSE	3	134946317	0.00253083	0.459461	NA	TRUE	reported	826690	0.0161256	1.27113e-129	7213	EPHB1	TRUE	reported	2	TRUE
EPHB1.17680_12	AllOA-indep	rs73227034	C	A	C	A	0.374575	0.00279424	0.122764	0.122764	FALSE	FALSE	FALSE	3	134809081	0.00355013	0.431234	NA	TRUE	reported	826690	0.0249078	2.36958e-50	7213	EPHB1	TRUE	reported	2	TRUE
EPHB1.17680_12	Early_AllOA-indep	rs10935143	A	G	A	G	0.398707	0.00386373	0.447525	0.4323	FALSE	FALSE	FALSE	3	134946317	0.0110216	0.725919	NA	TRUE	reported	48287	0.0161256	1.27113e-129	7213	EPHB1	TRUE	reported	2	TRUE
EPHB1.17680_12	Early_AllOA-indep	rs73227034	C	A	C	A	0.374575	0.00589316	0.122764	0.122764	FALSE	FALSE	FALSE	3	134809081	0.0163404	0.718362	NA	TRUE	reported	48287	0.0249078	2.36958e-50	7213	EPHB1	TRUE	reported	2	TRUE
EPHB1.17680_12	FingerOA-indep	rs10935143	A	G	A	G	0.398707	0.00956235	0.447525	0.4401	FALSE	FALSE	FALSE	3	134946317	0.0097667	0.327542	NA	TRUE	reported	266618	0.0161256	1.27113e-129	7213	EPHB1	TRUE	reported	2	TRUE
EPHB1.17680_12	FingerOA-indep	rs73227034	C	A	C	A	0.374575	-0.00289051	0.122764	0.122764	FALSE	FALSE	FALSE	3	134809081	0.0138846	0.835088	NA	TRUE	reported	266618	0.0249078	2.36958e-50	7213	EPHB1	TRUE	reported	2	TRUE
EPHB1.17680_12	HandOA-indep	rs10935143	A	G	A	G	0.398707	-0.000477106	0.447525	0.4473	FALSE	FALSE	FALSE	3	134946317	0.00658366	0.942229	NA	TRUE	reported	303782	0.0161256	1.27113e-129	7213	EPHB1	TRUE	reported	2	TRUE
EPHB1.17680_12	HandOA-indep	rs73227034	C	A	C	A	0.374575	-0.00930539	0.122764	0.122764	FALSE	FALSE	FALSE	3	134809081	0.00951813	0.328248	NA	TRUE	reported	303782	0.0249078	2.36958e-50	7213	EPHB1	TRUE	reported	2	TRUE
EPHB1.17680_12	HipOA-indep	rs10935143	A	G	A	G	0.398707	-0.00223541	0.447525	0.4436	FALSE	FALSE	FALSE	3	134946317	0.00504412	0.657641	NA	TRUE	reported	353388	0.0161256	1.27113e-129	7213	EPHB1	TRUE	reported	2	TRUE
EPHB1.17680_12	HipOA-indep	rs73227034	C	A	C	A	0.374575	0.00665923	0.122764	0.122764	FALSE	FALSE	FALSE	3	134809081	0.0070115	0.342235	NA	TRUE	reported	353388	0.0249078	2.36958e-50	7213	EPHB1	TRUE	reported	2	TRUE
EPHB1.17680_12	KneeHipOA-indep	rs10935143	A	G	A	G	0.398707	-0.00607944	0.447525	0.4456	FALSE	FALSE	FALSE	3	134946317	0.00336444	0.0707667	NA	TRUE	reported	490345	0.0161256	1.27113e-129	7213	EPHB1	TRUE	reported	2	TRUE
EPHB1.17680_12	KneeHipOA-indep	rs73227034	C	A	C	A	0.374575	0.00125406	0.122764	0.122764	FALSE	FALSE	FALSE	3	134809081	0.00450462	0.78071	NA	TRUE	reported	490345	0.0249078	2.36958e-50	7213	EPHB1	TRUE	reported	2	TRUE
EPHB1.17680_12	KneeOA-indep	rs10935143	A	G	A	G	0.398707	-0.00680933	0.447525	0.4455	FALSE	FALSE	FALSE	3	134946317	0.00393034	0.0831836	NA	TRUE	reported	396054	0.0161256	1.27113e-129	7213	EPHB1	TRUE	reported	2	TRUE
EPHB1.17680_12	KneeOA-indep	rs73227034	C	A	C	A	0.374575	-0.000796259	0.122764	0.122764	FALSE	FALSE	FALSE	3	134809081	0.00549426	0.88477	NA	TRUE	reported	396054	0.0249078	2.36958e-50	7213	EPHB1	TRUE	reported	2	TRUE
EPHB1.17680_12	SpineOA-indep	rs10935143	A	G	A	G	0.398707	-0.00703532	0.447525	0.4394	FALSE	FALSE	FALSE	3	134946317	0.0055923	0.208379	NA	TRUE	reported	333950	0.0161256	1.27113e-129	7213	EPHB1	TRUE	reported	2	TRUE
EPHB1.17680_12	SpineOA-indep	rs73227034	C	A	C	A	0.374575	0.0101572	0.122764	0.122764	FALSE	FALSE	FALSE	3	134809081	0.00790883	0.199041	NA	TRUE	reported	333950	0.0249078	2.36958e-50	7213	EPHB1	TRUE	reported	2	TRUE
EPHB1.17680_12	THR-indep	rs10935143	A	G	A	G	0.398707	-0.00302728	0.447525	0.4447	FALSE	FALSE	FALSE	3	134946317	0.00610792	0.620155	NA	TRUE	reported	319037	0.0161256	1.27113e-129	7213	EPHB1	TRUE	reported	2	TRUE
EPHB1.17680_12	THR-indep	rs73227034	C	A	C	A	0.374575	0.0103919	0.122764	0.122764	FALSE	FALSE	FALSE	3	134809081	0.00839903	0.215985	NA	TRUE	reported	319037	0.0249078	2.36958e-50	7213	EPHB1	TRUE	reported	2	TRUE
EPHB1.17680_12	ThumbOA-indep	rs10935143	A	G	A	G	0.398707	-0.0102661	0.447525	0.4411	FALSE	FALSE	FALSE	3	134946317	0.00925825	0.267489	NA	TRUE	reported	247455	0.0161256	1.27113e-129	7213	EPHB1	TRUE	reported	2	TRUE
EPHB1.17680_12	ThumbOA-indep	rs73227034	C	A	C	A	0.374575	-0.017309	0.122764	0.122764	FALSE	FALSE	FALSE	3	134809081	0.0130918	0.186125	NA	TRUE	reported	247455	0.0249078	2.36958e-50	7213	EPHB1	TRUE	reported	2	TRUE
EPHB1.17680_12	TJR-indep	rs10935143	A	G	A	G	0.398707	-0.0078604	0.447525	0.4459	FALSE	FALSE	FALSE	3	134946317	0.00474457	0.0975769	NA	TRUE	reported	368576	0.0161256	1.27113e-129	7213	EPHB1	TRUE	reported	2	TRUE
EPHB1.17680_12	TJR-indep	rs73227034	C	A	C	A	0.374575	0.00428461	0.122764	0.122764	FALSE	FALSE	FALSE	3	134809081	0.0065453	0.51272	NA	TRUE	reported	368576	0.0249078	2.36958e-50	7213	EPHB1	TRUE	reported	2	TRUE
EPHB1.17680_12	TKR-indep	rs10935143	A	G	A	G	0.398707	-0.00632201	0.447525	0.4459	FALSE	FALSE	FALSE	3	134946317	0.00672442	0.347137	NA	TRUE	reported	252041	0.0161256	1.27113e-129	7213	EPHB1	TRUE	reported	2	TRUE
EPHB1.17680_12	TKR-indep	rs73227034	C	A	C	A	0.374575	0.00333486	0.122764	0.122764	FALSE	FALSE	FALSE	3	134809081	0.00937331	0.722003	NA	TRUE	reported	252041	0.0249078	2.36958e-50	7213	EPHB1	TRUE	reported	2	TRUE
EPHB2.8225_86	AllOA-indep	rs2043970	C	A	C	A	-0.8304	-0.00263554	0.0802717	0.0802717	FALSE	FALSE	FALSE	1	22735058	0.00457593	0.564645	NA	TRUE	reported	826690	0.0290775	4.8801e-170	7213	EPHB2	TRUE	reported	2	TRUE
EPHB2.8225_86	Early_AllOA-indep	rs2043970	C	A	C	A	-0.8304	0.0157718	0.0802717	0.0802717	FALSE	FALSE	FALSE	1	22735058	0.0180102	0.381183	NA	TRUE	reported	48287	0.0290775	4.8801e-170	7213	EPHB2	TRUE	reported	2	TRUE
EPHB2.8225_86	FingerOA-indep	rs2043970	C	A	C	A	-0.8304	-0.0146878	0.0802717	0.0802717	FALSE	FALSE	FALSE	1	22735058	0.0174882	0.400982	NA	TRUE	reported	266618	0.0290775	4.8801e-170	7213	EPHB2	TRUE	reported	2	TRUE
EPHB2.8225_86	HandOA-indep	rs2043970	C	A	C	A	-0.8304	-0.00969205	0.0802717	0.0802717	FALSE	FALSE	FALSE	1	22735058	0.0121657	0.425642	NA	TRUE	reported	303782	0.0290775	4.8801e-170	7213	EPHB2	TRUE	reported	2	TRUE
EPHB2.8225_86	HipOA-indep	rs2043970	C	A	C	A	-0.8304	-0.00336553	0.0802717	0.0802717	FALSE	FALSE	FALSE	1	22735058	0.00905382	0.710098	NA	TRUE	reported	353388	0.0290775	4.8801e-170	7213	EPHB2	TRUE	reported	2	TRUE
EPHB2.8225_86	KneeHipOA-indep	rs2043970	C	A	C	A	-0.8304	-0.000433913	0.0802717	0.0802717	FALSE	FALSE	FALSE	1	22735058	0.00643069	0.946203	NA	TRUE	reported	490345	0.0290775	4.8801e-170	7213	EPHB2	TRUE	reported	2	TRUE
EPHB2.8225_86	KneeOA-indep	rs2043970	C	A	C	A	-0.8304	-0.0021141	0.0802717	0.0802717	FALSE	FALSE	FALSE	1	22735058	0.00697197	0.761716	NA	TRUE	reported	396054	0.0290775	4.8801e-170	7213	EPHB2	TRUE	reported	2	TRUE
EPHB2.8225_86	SpineOA-indep	rs2043970	C	A	C	A	-0.8304	-0.00978081	0.0802717	0.0802717	FALSE	FALSE	FALSE	1	22735058	0.00959976	0.308269	NA	TRUE	reported	333950	0.0290775	4.8801e-170	7213	EPHB2	TRUE	reported	2	TRUE
EPHB2.8225_86	THR-indep	rs2043970	C	A	C	A	-0.8304	-0.0066547	0.0802717	0.0802717	FALSE	FALSE	FALSE	1	22735058	0.0112816	0.555277	NA	TRUE	reported	319037	0.0290775	4.8801e-170	7213	EPHB2	TRUE	reported	2	TRUE
EPHB2.8225_86	ThumbOA-indep	rs2043970	C	A	C	A	-0.8304	-0.0142852	0.0802717	0.0802717	FALSE	FALSE	FALSE	1	22735058	0.0165142	0.387026	NA	TRUE	reported	247455	0.0290775	4.8801e-170	7213	EPHB2	TRUE	reported	2	TRUE
EPHB2.8225_86	TJR-indep	rs2043970	C	A	C	A	-0.8304	-0.00972126	0.0802717	0.0802717	FALSE	FALSE	FALSE	1	22735058	0.00880954	0.269814	NA	TRUE	reported	368576	0.0290775	4.8801e-170	7213	EPHB2	TRUE	reported	2	TRUE
EPHB2.8225_86	TKR-indep	rs2043970	C	A	C	A	-0.8304	-0.0260246	0.0802717	0.0802717	FALSE	FALSE	FALSE	1	22735058	0.0125369	0.0379091	NA	TRUE	reported	252041	0.0290775	4.8801e-170	7213	EPHB2	TRUE	reported	2	TRUE
ERAP1.4964_67	AllOA-indep	rs26507	C	T	C	T	0.82278	0.000893529	0.243519	0.2434	FALSE	FALSE	FALSE	5	96744764	0.00300277	0.766033	NA	TRUE	reported	826690	0.016756	1e-300	7213	ERAP1	TRUE	reported	2	TRUE
ERAP1.4964_67	Early_AllOA-indep	rs26507	C	T	C	T	0.82278	0.00809793	0.243519	0.2349	FALSE	FALSE	FALSE	5	96744764	0.0129623	0.532148	NA	TRUE	reported	48287	0.016756	1e-300	7213	ERAP1	TRUE	reported	2	TRUE
ERAP1.4964_67	FingerOA-indep	rs26507	C	T	C	T	0.82278	-0.00320894	0.243519	0.2344	FALSE	FALSE	FALSE	5	96744764	0.011423	0.778772	NA	TRUE	reported	266618	0.016756	1e-300	7213	ERAP1	TRUE	reported	2	TRUE
ERAP1.4964_67	HandOA-indep	rs26507	C	T	C	T	0.82278	-0.00586292	0.243519	0.2396	FALSE	FALSE	FALSE	5	96744764	0.00788704	0.457263	NA	TRUE	reported	303782	0.016756	1e-300	7213	ERAP1	TRUE	reported	2	TRUE
ERAP1.4964_67	HipOA-indep	rs26507	C	T	C	T	0.82278	-0.00669768	0.243519	0.2403	FALSE	FALSE	FALSE	5	96744764	0.00584798	0.252086	NA	TRUE	reported	353388	0.016756	1e-300	7213	ERAP1	TRUE	reported	2	TRUE
ERAP1.4964_67	KneeHipOA-indep	rs26507	C	T	C	T	0.82278	-0.000305378	0.243519	0.2428	FALSE	FALSE	FALSE	5	96744764	0.00394684	0.938327	NA	TRUE	reported	490345	0.016756	1e-300	7213	ERAP1	TRUE	reported	2	TRUE
ERAP1.4964_67	KneeOA-indep	rs26507	C	T	C	T	0.82278	0.00181491	0.243519	0.2431	FALSE	FALSE	FALSE	5	96744764	0.00441432	0.680969	NA	TRUE	reported	396054	0.016756	1e-300	7213	ERAP1	TRUE	reported	2	TRUE
ERAP1.4964_67	SpineOA-indep	rs26507	C	T	C	T	0.82278	-0.00678175	0.243519	0.2471	FALSE	FALSE	FALSE	5	96744764	0.00645747	0.293618	NA	TRUE	reported	333950	0.016756	1e-300	7213	ERAP1	TRUE	reported	2	TRUE
ERAP1.4964_67	THR-indep	rs26507	C	T	C	T	0.82278	-0.00514707	0.243519	0.2403	FALSE	FALSE	FALSE	5	96744764	0.00707877	0.467156	NA	TRUE	reported	319037	0.016756	1e-300	7213	ERAP1	TRUE	reported	2	TRUE
ERAP1.4964_67	ThumbOA-indep	rs26507	C	T	C	T	0.82278	0.00200296	0.243519	0.2352	FALSE	FALSE	FALSE	5	96744764	0.0109591	0.854981	NA	TRUE	reported	247455	0.016756	1e-300	7213	ERAP1	TRUE	reported	2	TRUE
ERAP1.4964_67	TJR-indep	rs26507	C	T	C	T	0.82278	0.00387753	0.243519	0.2412	FALSE	FALSE	FALSE	5	96744764	0.0055647	0.485923	NA	TRUE	reported	368576	0.016756	1e-300	7213	ERAP1	TRUE	reported	2	TRUE
ERAP1.4964_67	TKR-indep	rs26507	C	T	C	T	0.82278	0.00957537	0.243519	0.2428	FALSE	FALSE	FALSE	5	96744764	0.0078139	0.220414	NA	TRUE	reported	252041	0.016756	1e-300	7213	ERAP1	TRUE	reported	2	TRUE
ERLEC1.8957_72	AllOA-indep	rs2692523	T	C	T	C	-0.247753	0.000389523	0.175031	0.1776	FALSE	FALSE	FALSE	2	53823074	0.00371936	0.916591	NA	TRUE	reported	826690	0.0217208	7.01305e-30	7213	ERLEC1	TRUE	reported	2	TRUE
ERLEC1.8957_72	Early_AllOA-indep	rs2692523	T	C	T	C	-0.247753	-0.000648174	0.175031	0.1762	FALSE	FALSE	FALSE	2	53823074	0.0143092	0.96387	NA	TRUE	reported	48287	0.0217208	7.01305e-30	7213	ERLEC1	TRUE	reported	2	TRUE
ERLEC1.8957_72	FingerOA-indep	rs2692523	T	C	T	C	-0.247753	0.00875727	0.175031	0.1635	FALSE	FALSE	FALSE	2	53823074	0.0131717	0.506142	NA	TRUE	reported	266618	0.0217208	7.01305e-30	7213	ERLEC1	TRUE	reported	2	TRUE
ERLEC1.8957_72	HandOA-indep	rs2692523	T	C	T	C	-0.247753	-0.00460865	0.175031	0.1691	FALSE	FALSE	FALSE	2	53823074	0.0089469	0.606475	NA	TRUE	reported	303782	0.0217208	7.01305e-30	7213	ERLEC1	TRUE	reported	2	TRUE
ERLEC1.8957_72	HipOA-indep	rs2692523	T	C	T	C	-0.247753	0.018015	0.175031	0.1771	FALSE	FALSE	FALSE	2	53823074	0.006489	0.00549912	NA	TRUE	reported	353388	0.0217208	7.01305e-30	7213	ERLEC1	TRUE	reported	2	TRUE
ERLEC1.8957_72	KneeHipOA-indep	rs2692523	T	C	T	C	-0.247753	-4.77813e-05	0.175031	0.1767	FALSE	FALSE	FALSE	2	53823074	0.00439284	0.991322	NA	TRUE	reported	490345	0.0217208	7.01305e-30	7213	ERLEC1	TRUE	reported	2	TRUE
ERLEC1.8957_72	KneeOA-indep	rs2692523	T	C	T	C	-0.247753	-0.00829667	0.175031	0.1759	FALSE	FALSE	FALSE	2	53823074	0.00507728	0.102242	NA	TRUE	reported	396054	0.0217208	7.01305e-30	7213	ERLEC1	TRUE	reported	2	TRUE
ERLEC1.8957_72	SpineOA-indep	rs2692523	T	C	T	C	-0.247753	-0.00115811	0.175031	0.1776	FALSE	FALSE	FALSE	2	53823074	0.00726885	0.873413	NA	TRUE	reported	333950	0.0217208	7.01305e-30	7213	ERLEC1	TRUE	reported	2	TRUE
ERLEC1.8957_72	THR-indep	rs2692523	T	C	T	C	-0.247753	0.0214297	0.175031	0.1768	FALSE	FALSE	FALSE	2	53823074	0.00786622	0.0064444	NA	TRUE	reported	319037	0.0217208	7.01305e-30	7213	ERLEC1	TRUE	reported	2	TRUE
ERLEC1.8957_72	ThumbOA-indep	rs2692523	T	C	T	C	-0.247753	-0.00536936	0.175031	0.1662	FALSE	FALSE	FALSE	2	53823074	0.0124568	0.666441	NA	TRUE	reported	247455	0.0217208	7.01305e-30	7213	ERLEC1	TRUE	reported	2	TRUE
ERLEC1.8957_72	TJR-indep	rs2692523	T	C	T	C	-0.247753	0.00609745	0.175031	0.1773	FALSE	FALSE	FALSE	2	53823074	0.00610145	0.317628	NA	TRUE	reported	368576	0.0217208	7.01305e-30	7213	ERLEC1	TRUE	reported	2	TRUE
ERLEC1.8957_72	TKR-indep	rs2692523	T	C	T	C	-0.247753	-0.0103383	0.175031	0.1758	FALSE	FALSE	FALSE	2	53823074	0.00875741	0.237794	NA	TRUE	reported	252041	0.0217208	7.01305e-30	7213	ERLEC1	TRUE	reported	2	TRUE
ERO1LB.7994_41	AllOA-indep	rs2463201	T	C	T	C	0.328498	0.00378271	0.406558	0.4165	FALSE	FALSE	FALSE	1	236242197	0.00252823	0.134603	NA	TRUE	reported	826690	0.0164158	9.6596e-87	7213	ERO1LB	TRUE	reported	2	TRUE
ERO1LB.7994_41	Early_AllOA-indep	rs2463201	T	C	T	C	0.328498	-0.00186076	0.406558	0.4473	FALSE	FALSE	FALSE	1	236242197	0.0108438	0.863755	NA	TRUE	reported	48287	0.0164158	9.6596e-87	7213	ERO1LB	TRUE	reported	2	TRUE
ERO1LB.7994_41	FingerOA-indep	rs2463201	T	C	T	C	0.328498	0.0142674	0.406558	0.4208	FALSE	FALSE	FALSE	1	236242197	0.00977288	0.144317	NA	TRUE	reported	266618	0.0164158	9.6596e-87	7213	ERO1LB	TRUE	reported	2	TRUE
ERO1LB.7994_41	HandOA-indep	rs2463201	T	C	T	C	0.328498	0.0114301	0.406558	0.4161	FALSE	FALSE	FALSE	1	236242197	0.00680398	0.0929726	NA	TRUE	reported	303782	0.0164158	9.6596e-87	7213	ERO1LB	TRUE	reported	2	TRUE
ERO1LB.7994_41	HipOA-indep	rs2463201	T	C	T	C	0.328498	0.00778258	0.406558	0.4206	FALSE	FALSE	FALSE	1	236242197	0.00503582	0.122239	NA	TRUE	reported	353388	0.0164158	9.6596e-87	7213	ERO1LB	TRUE	reported	2	TRUE
ERO1LB.7994_41	KneeHipOA-indep	rs2463201	T	C	T	C	0.328498	0.00563577	0.406558	0.4178	FALSE	FALSE	FALSE	1	236242197	0.00340067	0.0974677	NA	TRUE	reported	490345	0.0164158	9.6596e-87	7213	ERO1LB	TRUE	reported	2	TRUE
ERO1LB.7994_41	KneeOA-indep	rs2463201	T	C	T	C	0.328498	0.00427273	0.406558	0.4191	FALSE	FALSE	FALSE	1	236242197	0.00397108	0.281945	NA	TRUE	reported	396054	0.0164158	9.6596e-87	7213	ERO1LB	TRUE	reported	2	TRUE
ERO1LB.7994_41	SpineOA-indep	rs2463201	T	C	T	C	0.328498	0.000573338	0.406558	0.4249	FALSE	FALSE	FALSE	1	236242197	0.00546912	0.916509	NA	TRUE	reported	333950	0.0164158	9.6596e-87	7213	ERO1LB	TRUE	reported	2	TRUE
ERO1LB.7994_41	THR-indep	rs2463201	T	C	T	C	0.328498	0.00815764	0.406558	0.4155	FALSE	FALSE	FALSE	1	236242197	0.00610688	0.181611	NA	TRUE	reported	319037	0.0164158	9.6596e-87	7213	ERO1LB	TRUE	reported	2	TRUE
ERO1LB.7994_41	ThumbOA-indep	rs2463201	T	C	T	C	0.328498	0.0158905	0.406558	0.4212	FALSE	FALSE	FALSE	1	236242197	0.00924803	0.085749	NA	TRUE	reported	247455	0.0164158	9.6596e-87	7213	ERO1LB	TRUE	reported	2	TRUE
ERO1LB.7994_41	TJR-indep	rs2463201	T	C	T	C	0.328498	0.00523298	0.406558	0.4146	FALSE	FALSE	FALSE	1	236242197	0.00474641	0.270239	NA	TRUE	reported	368576	0.0164158	9.6596e-87	7213	ERO1LB	TRUE	reported	2	TRUE
ERO1LB.7994_41	TKR-indep	rs2463201	T	C	T	C	0.328498	0.00416187	0.406558	0.4129	FALSE	FALSE	FALSE	1	236242197	0.00677351	0.538929	NA	TRUE	reported	252041	0.0164158	9.6596e-87	7213	ERO1LB	TRUE	reported	2	TRUE
ESAM.7841_84	AllOA-indep	rs12541	C	T	C	T	-0.392821	0.00162989	0.227506	0.2229	FALSE	FALSE	FALSE	11	124753596	0.00306226	0.594553	NA	TRUE	reported	826690	0.0192003	1.77723e-90	7213	ESAM	TRUE	reported	2	TRUE
ESAM.7841_84	Early_AllOA-indep	rs12541	C	T	C	T	-0.392821	0.0185407	0.227506	0.2228	FALSE	FALSE	FALSE	11	124753596	0.0132037	0.160258	NA	TRUE	reported	48287	0.0192003	1.77723e-90	7213	ESAM	TRUE	reported	2	TRUE
ESAM.7841_84	FingerOA-indep	rs12541	C	T	C	T	-0.392821	0.0176021	0.227506	0.2208	FALSE	FALSE	FALSE	11	124753596	0.011619	0.129789	NA	TRUE	reported	266618	0.0192003	1.77723e-90	7213	ESAM	TRUE	reported	2	TRUE
ESAM.7841_84	HandOA-indep	rs12541	C	T	C	T	-0.392821	0.00724042	0.227506	0.2186	FALSE	FALSE	FALSE	11	124753596	0.00809407	0.371036	NA	TRUE	reported	303782	0.0192003	1.77723e-90	7213	ESAM	TRUE	reported	2	TRUE
ESAM.7841_84	HipOA-indep	rs12541	C	T	C	T	-0.392821	-0.00406167	0.227506	0.2208	FALSE	FALSE	FALSE	11	124753596	0.00604051	0.501326	NA	TRUE	reported	353388	0.0192003	1.77723e-90	7213	ESAM	TRUE	reported	2	TRUE
ESAM.7841_84	KneeHipOA-indep	rs12541	C	T	C	T	-0.392821	0.0049783	0.227506	0.2224	FALSE	FALSE	FALSE	11	124753596	0.00403218	0.216964	NA	TRUE	reported	490345	0.0192003	1.77723e-90	7213	ESAM	TRUE	reported	2	TRUE
ESAM.7841_84	KneeOA-indep	rs12541	C	T	C	T	-0.392821	0.00794259	0.227506	0.2223	FALSE	FALSE	FALSE	11	124753596	0.00469437	0.0906575	NA	TRUE	reported	396054	0.0192003	1.77723e-90	7213	ESAM	TRUE	reported	2	TRUE
ESAM.7841_84	SpineOA-indep	rs12541	C	T	C	T	-0.392821	0.00793522	0.227506	0.2207	FALSE	FALSE	FALSE	11	124753596	0.00670203	0.236412	NA	TRUE	reported	333950	0.0192003	1.77723e-90	7213	ESAM	TRUE	reported	2	TRUE
ESAM.7841_84	THR-indep	rs12541	C	T	C	T	-0.392821	-0.0094937	0.227506	0.2241	FALSE	FALSE	FALSE	11	124753596	0.0072867	0.192615	NA	TRUE	reported	319037	0.0192003	1.77723e-90	7213	ESAM	TRUE	reported	2	TRUE
ESAM.7841_84	ThumbOA-indep	rs12541	C	T	C	T	-0.392821	-0.0031957	0.227506	0.2218	FALSE	FALSE	FALSE	11	124753596	0.0110131	0.771684	NA	TRUE	reported	247455	0.0192003	1.77723e-90	7213	ESAM	TRUE	reported	2	TRUE
ESAM.7841_84	TJR-indep	rs12541	C	T	C	T	-0.392821	0.00239448	0.227506	0.2228	FALSE	FALSE	FALSE	11	124753596	0.00572764	0.675905	NA	TRUE	reported	368576	0.0192003	1.77723e-90	7213	ESAM	TRUE	reported	2	TRUE
ESAM.7841_84	TKR-indep	rs12541	C	T	C	T	-0.392821	0.00733448	0.227506	0.2236	FALSE	FALSE	FALSE	11	124753596	0.00806549	0.363157	NA	TRUE	reported	252041	0.0192003	1.77723e-90	7213	ESAM	TRUE	reported	2	TRUE
ESD.4984_83	AllOA-indep	rs9778	T	C	T	C	-0.843938	0.00640948	0.100028	0.1034	FALSE	FALSE	FALSE	13	46779966	0.00422184	0.128971	NA	TRUE	reported	826690	0.0261843	4.84277e-213	7213	ESD	TRUE	reported	2	TRUE
ESD.4984_83	Early_AllOA-indep	rs9778	T	C	T	C	-0.843938	-0.0130779	0.100028	0.092	FALSE	FALSE	FALSE	13	46779966	0.0190484	0.492361	NA	TRUE	reported	48287	0.0261843	4.84277e-213	7213	ESD	TRUE	reported	2	TRUE
ESD.4984_83	FingerOA-indep	rs9778	T	C	T	C	-0.843938	0.0103121	0.100028	0.0914	FALSE	FALSE	FALSE	13	46779966	0.0166945	0.536778	NA	TRUE	reported	266618	0.0261843	4.84277e-213	7213	ESD	TRUE	reported	2	TRUE
ESD.4984_83	HandOA-indep	rs9778	T	C	T	C	-0.843938	-0.00370003	0.100028	0.0932	FALSE	FALSE	FALSE	13	46779966	0.0115533	0.748774	NA	TRUE	reported	303782	0.0261843	4.84277e-213	7213	ESD	TRUE	reported	2	TRUE
ESD.4984_83	HipOA-indep	rs9778	T	C	T	C	-0.843938	0.000676596	0.100028	0.093	FALSE	FALSE	FALSE	13	46779966	0.00851615	0.936676	NA	TRUE	reported	353388	0.0261843	4.84277e-213	7213	ESD	TRUE	reported	2	TRUE
ESD.4984_83	KneeHipOA-indep	rs9778	T	C	T	C	-0.843938	-0.00182843	0.100028	0.1034	FALSE	FALSE	FALSE	13	46779966	0.00561363	0.744641	NA	TRUE	reported	490345	0.0261843	4.84277e-213	7213	ESD	TRUE	reported	2	TRUE
ESD.4984_83	KneeOA-indep	rs9778	T	C	T	C	-0.843938	-0.00643933	0.100028	0.1063	FALSE	FALSE	FALSE	13	46779966	0.00659471	0.328847	NA	TRUE	reported	396054	0.0261843	4.84277e-213	7213	ESD	TRUE	reported	2	TRUE
ESD.4984_83	SpineOA-indep	rs9778	T	C	T	C	-0.843938	0.00301882	0.100028	0.1173	FALSE	FALSE	FALSE	13	46779966	0.00925299	0.744233	NA	TRUE	reported	333950	0.0261843	4.84277e-213	7213	ESD	TRUE	reported	2	TRUE
ESD.4984_83	THR-indep	rs9778	T	C	T	C	-0.843938	-0.00161418	0.100028	0.0939	FALSE	FALSE	FALSE	13	46779966	0.0104229	0.876925	NA	TRUE	reported	319037	0.0261843	4.84277e-213	7213	ESD	TRUE	reported	2	TRUE
ESD.4984_83	ThumbOA-indep	rs9778	T	C	T	C	-0.843938	-0.0107303	0.100028	0.0923	FALSE	FALSE	FALSE	13	46779966	0.0157845	0.496631	NA	TRUE	reported	247455	0.0261843	4.84277e-213	7213	ESD	TRUE	reported	2	TRUE
ESD.4984_83	TJR-indep	rs9778	T	C	T	C	-0.843938	-0.000907098	0.100028	0.0945	FALSE	FALSE	FALSE	13	46779966	0.00808792	0.910701	NA	TRUE	reported	368576	0.0261843	4.84277e-213	7213	ESD	TRUE	reported	2	TRUE
ESD.4984_83	TKR-indep	rs9778	T	C	T	C	-0.843938	-0.00516998	0.100028	0.0952	FALSE	FALSE	FALSE	13	46779966	0.0114329	0.651124	NA	TRUE	reported	252041	0.0261843	4.84277e-213	7213	ESD	TRUE	reported	2	TRUE
ESM1.3805_16	AllOA-indep	rs1363864	C	T	C	T	-0.100756	0.000915898	0.499861	0.506	FALSE	FALSE	FALSE	5	54965761	0.00257376	0.721945	NA	TRUE	reported	826690	0.0165837	1.29818e-09	7213	ESM1	TRUE	reported	2	TRUE
ESM1.3805_16	AllOA-indep	rs4242051	T	C	T	C	-0.181186	-0.00430393	0.248926	0.2534	FALSE	FALSE	FALSE	5	54902947	0.00293887	0.143062	NA	TRUE	reported	826690	0.0191393	3.83034e-21	7213	ESM1	TRUE	reported	2	TRUE
ESM1.3805_16	Early_AllOA-indep	rs1363864	C	T	C	T	-0.100756	-0.00179402	0.499861	0.5116	FALSE	FALSE	FALSE	5	54965761	0.0110085	0.870544	NA	TRUE	reported	48287	0.0165837	1.29818e-09	7213	ESM1	TRUE	reported	2	TRUE
ESM1.3805_16	Early_AllOA-indep	rs4242051	T	C	T	C	-0.181186	0.0125767	0.248926	0.2413	FALSE	FALSE	FALSE	5	54902947	0.0127719	0.324763	NA	TRUE	reported	48287	0.0191393	3.83034e-21	7213	ESM1	TRUE	reported	2	TRUE
ESM1.3805_16	FingerOA-indep	rs1363864	C	T	C	T	-0.100756	0.0160974	0.499861	0.5171	FALSE	FALSE	FALSE	5	54965761	0.0096823	0.0963997	NA	TRUE	reported	266618	0.0165837	1.29818e-09	7213	ESM1	TRUE	reported	2	TRUE
ESM1.3805_16	FingerOA-indep	rs4242051	T	C	T	C	-0.181186	-0.0100076	0.248926	0.2427	FALSE	FALSE	FALSE	5	54902947	0.0112713	0.374604	NA	TRUE	reported	266618	0.0191393	3.83034e-21	7213	ESM1	TRUE	reported	2	TRUE
ESM1.3805_16	HandOA-indep	rs1363864	C	T	C	T	-0.100756	0.00699318	0.499861	0.5101	FALSE	FALSE	FALSE	5	54965761	0.0070214	0.319259	NA	TRUE	reported	303782	0.0165837	1.29818e-09	7213	ESM1	TRUE	reported	2	TRUE
ESM1.3805_16	HandOA-indep	rs4242051	T	C	T	C	-0.181186	-0.0106397	0.248926	0.2459	FALSE	FALSE	FALSE	5	54902947	0.00812043	0.190117	NA	TRUE	reported	303782	0.0191393	3.83034e-21	7213	ESM1	TRUE	reported	2	TRUE
ESM1.3805_16	HipOA-indep	rs1363864	C	T	C	T	-0.100756	-0.00514265	0.499861	0.5091	FALSE	FALSE	FALSE	5	54965761	0.0050531	0.30881	NA	TRUE	reported	353388	0.0165837	1.29818e-09	7213	ESM1	TRUE	reported	2	TRUE
ESM1.3805_16	HipOA-indep	rs4242051	T	C	T	C	-0.181186	-0.00348177	0.248926	0.2496	FALSE	FALSE	FALSE	5	54902947	0.00586764	0.552924	NA	TRUE	reported	353388	0.0191393	3.83034e-21	7213	ESM1	TRUE	reported	2	TRUE
ESM1.3805_16	KneeHipOA-indep	rs1363864	C	T	C	T	-0.100756	-0.00201425	0.499861	0.5046	FALSE	FALSE	FALSE	5	54965761	0.00341297	0.555073	NA	TRUE	reported	490345	0.0165837	1.29818e-09	7213	ESM1	TRUE	reported	2	TRUE
ESM1.3805_16	KneeHipOA-indep	rs4242051	T	C	T	C	-0.181186	-0.00560989	0.248926	0.2532	FALSE	FALSE	FALSE	5	54902947	0.00399148	0.159883	NA	TRUE	reported	490345	0.0191393	3.83034e-21	7213	ESM1	TRUE	reported	2	TRUE
ESM1.3805_16	KneeOA-indep	rs1363864	C	T	C	T	-0.100756	-0.00262432	0.499861	0.5028	FALSE	FALSE	FALSE	5	54965761	0.00407513	0.519586	NA	TRUE	reported	396054	0.0165837	1.29818e-09	7213	ESM1	TRUE	reported	2	TRUE
ESM1.3805_16	KneeOA-indep	rs4242051	T	C	T	C	-0.181186	-0.00468368	0.248926	0.2537	FALSE	FALSE	FALSE	5	54902947	0.00466304	0.315173	NA	TRUE	reported	396054	0.0191393	3.83034e-21	7213	ESM1	TRUE	reported	2	TRUE
ESM1.3805_16	SpineOA-indep	rs1363864	C	T	C	T	-0.100756	0.000367409	0.499861	0.5	FALSE	FALSE	FALSE	5	54965761	0.00539833	0.945738	NA	TRUE	reported	333950	0.0165837	1.29818e-09	7213	ESM1	TRUE	reported	2	TRUE
ESM1.3805_16	SpineOA-indep	rs4242051	T	C	T	C	-0.181186	0.00710337	0.248926	0.2555	FALSE	FALSE	FALSE	5	54902947	0.00653512	0.277057	NA	TRUE	reported	333950	0.0191393	3.83034e-21	7213	ESM1	TRUE	reported	2	TRUE
ESM1.3805_16	THR-indep	rs1363864	C	T	C	T	-0.100756	-0.00310039	0.499861	0.5102	FALSE	FALSE	FALSE	5	54965761	0.00606692	0.60933	NA	TRUE	reported	319037	0.0165837	1.29818e-09	7213	ESM1	TRUE	reported	2	TRUE
ESM1.3805_16	THR-indep	rs4242051	T	C	T	C	-0.181186	-0.00575023	0.248926	0.2505	FALSE	FALSE	FALSE	5	54902947	0.00705202	0.414843	NA	TRUE	reported	319037	0.0191393	3.83034e-21	7213	ESM1	TRUE	reported	2	TRUE
ESM1.3805_16	ThumbOA-indep	rs1363864	C	T	C	T	-0.100756	-0.00199424	0.499861	0.5146	FALSE	FALSE	FALSE	5	54965761	0.00917327	0.827899	NA	TRUE	reported	247455	0.0165837	1.29818e-09	7213	ESM1	TRUE	reported	2	TRUE
ESM1.3805_16	ThumbOA-indep	rs4242051	T	C	T	C	-0.181186	-0.00529998	0.248926	0.2441	FALSE	FALSE	FALSE	5	54902947	0.0105314	0.614785	NA	TRUE	reported	247455	0.0191393	3.83034e-21	7213	ESM1	TRUE	reported	2	TRUE
ESM1.3805_16	TJR-indep	rs1363864	C	T	C	T	-0.100756	-0.0054282	0.499861	0.5127	FALSE	FALSE	FALSE	5	54965761	0.0040041	0.175208	NA	TRUE	reported	368576	0.0165837	1.29818e-09	7213	ESM1	TRUE	reported	2	TRUE
ESM1.3805_16	TJR-indep	rs4242051	T	C	T	C	-0.181186	-0.00603193	0.248926	0.2506	FALSE	FALSE	FALSE	5	54902947	0.00542213	0.265938	NA	TRUE	reported	368576	0.0191393	3.83034e-21	7213	ESM1	TRUE	reported	2	TRUE
ESM1.3805_16	TKR-indep	rs1363864	C	T	C	T	-0.100756	-0.010781	0.499861	0.5078	FALSE	FALSE	FALSE	5	54965761	0.00665157	0.105056	NA	TRUE	reported	252041	0.0165837	1.29818e-09	7213	ESM1	TRUE	reported	2	TRUE
ESM1.3805_16	TKR-indep	rs4242051	T	C	T	C	-0.181186	-0.00936627	0.248926	0.2519	FALSE	FALSE	FALSE	5	54902947	0.00769702	0.223654	NA	TRUE	reported	252041	0.0191393	3.83034e-21	7213	ESM1	TRUE	reported	2	TRUE
F11.2190_55	AllOA-indep	rs2289252	T	C	T	C	0.418577	-0.00197598	0.410786	0.3995	FALSE	FALSE	FALSE	4	186286227	0.00254643	0.437761	NA	TRUE	reported	826690	0.0162834	1.6607e-139	7213	F11	TRUE	reported	2	TRUE
F11.2190_55	AllOA-indep	rs3822055	T	C	T	C	-0.12189	-0.00461213	0.203313	0.2041	FALSE	FALSE	FALSE	4	186258524	0.0030894	0.135466	NA	TRUE	reported	826690	0.0206786	3.92778e-09	7213	F11	TRUE	reported	2	TRUE
F11.2190_55	Early_AllOA-indep	rs2289252	T	C	T	C	0.418577	-0.0166441	0.410786	0.3978	FALSE	FALSE	FALSE	4	186286227	0.0111504	0.135517	NA	TRUE	reported	48287	0.0162834	1.6607e-139	7213	F11	TRUE	reported	2	TRUE
F11.2190_55	Early_AllOA-indep	rs3822055	T	C	T	C	-0.12189	-0.0267166	0.203313	0.1961	FALSE	FALSE	FALSE	4	186258524	0.0137303	0.0516772	NA	TRUE	reported	48287	0.0206786	3.92778e-09	7213	F11	TRUE	reported	2	TRUE
F11.2190_55	FingerOA-indep	rs2289252	T	C	T	C	0.418577	-0.00373092	0.410786	0.3926	FALSE	FALSE	FALSE	4	186286227	0.00998316	0.708611	NA	TRUE	reported	266618	0.0162834	1.6607e-139	7213	F11	TRUE	reported	2	TRUE
F11.2190_55	FingerOA-indep	rs3822055	T	C	T	C	-0.12189	0.0235069	0.203313	0.2168	FALSE	FALSE	FALSE	4	186258524	0.011857	0.04742	NA	TRUE	reported	266618	0.0206786	3.92778e-09	7213	F11	TRUE	reported	2	TRUE
F11.2190_55	HandOA-indep	rs2289252	T	C	T	C	0.418577	0.000173956	0.410786	0.3972	FALSE	FALSE	FALSE	4	186286227	0.00720788	0.980746	NA	TRUE	reported	303782	0.0162834	1.6607e-139	7213	F11	TRUE	reported	2	TRUE
F11.2190_55	HandOA-indep	rs3822055	T	C	T	C	-0.12189	0.0082782	0.203313	0.2093	FALSE	FALSE	FALSE	4	186258524	0.00830954	0.319139	NA	TRUE	reported	303782	0.0206786	3.92778e-09	7213	F11	TRUE	reported	2	TRUE
F11.2190_55	HipOA-indep	rs2289252	T	C	T	C	0.418577	-0.00987091	0.410786	0.3985	FALSE	FALSE	FALSE	4	186286227	0.00507425	0.0517394	NA	TRUE	reported	353388	0.0162834	1.6607e-139	7213	F11	TRUE	reported	2	TRUE
F11.2190_55	HipOA-indep	rs3822055	T	C	T	C	-0.12189	-0.00372947	0.203313	0.204	FALSE	FALSE	FALSE	4	186258524	0.00621345	0.548356	NA	TRUE	reported	353388	0.0206786	3.92778e-09	7213	F11	TRUE	reported	2	TRUE
F11.2190_55	KneeHipOA-indep	rs2289252	T	C	T	C	0.418577	-0.0068316	0.410786	0.3992	FALSE	FALSE	FALSE	4	186286227	0.00340059	0.0445432	NA	TRUE	reported	490345	0.0162834	1.6607e-139	7213	F11	TRUE	reported	2	TRUE
F11.2190_55	KneeHipOA-indep	rs3822055	T	C	T	C	-0.12189	-0.00578129	0.203313	0.204	FALSE	FALSE	FALSE	4	186258524	0.00414613	0.163202	NA	TRUE	reported	490345	0.0206786	3.92778e-09	7213	F11	TRUE	reported	2	TRUE
F11.2190_55	KneeOA-indep	rs2289252	T	C	T	C	0.418577	-0.00531475	0.410786	0.3996	FALSE	FALSE	FALSE	4	186286227	0.00398267	0.18205	NA	TRUE	reported	396054	0.0162834	1.6607e-139	7213	F11	TRUE	reported	2	TRUE
F11.2190_55	KneeOA-indep	rs3822055	T	C	T	C	-0.12189	-0.00593319	0.203313	0.2032	FALSE	FALSE	FALSE	4	186258524	0.00484446	0.220674	NA	TRUE	reported	396054	0.0206786	3.92778e-09	7213	F11	TRUE	reported	2	TRUE
F11.2190_55	SpineOA-indep	rs2289252	T	C	T	C	0.418577	0.00184894	0.410786	0.3997	FALSE	FALSE	FALSE	4	186286227	0.00568779	0.745127	NA	TRUE	reported	333950	0.0162834	1.6607e-139	7213	F11	TRUE	reported	2	TRUE
F11.2190_55	SpineOA-indep	rs3822055	T	C	T	C	-0.12189	-0.0146921	0.203313	0.2005	FALSE	FALSE	FALSE	4	186258524	0.00691723	0.0336711	NA	TRUE	reported	333950	0.0206786	3.92778e-09	7213	F11	TRUE	reported	2	TRUE
F11.2190_55	THR-indep	rs2289252	T	C	T	C	0.418577	-0.00852948	0.410786	0.3975	FALSE	FALSE	FALSE	4	186286227	0.00618697	0.168012	NA	TRUE	reported	319037	0.0162834	1.6607e-139	7213	F11	TRUE	reported	2	TRUE
F11.2190_55	THR-indep	rs3822055	T	C	T	C	-0.12189	-0.00532172	0.203313	0.2062	FALSE	FALSE	FALSE	4	186258524	0.0074125	0.472795	NA	TRUE	reported	319037	0.0206786	3.92778e-09	7213	F11	TRUE	reported	2	TRUE
F11.2190_55	ThumbOA-indep	rs2289252	T	C	T	C	0.418577	-0.00927136	0.410786	0.3924	FALSE	FALSE	FALSE	4	186286227	0.00951315	0.329767	NA	TRUE	reported	247455	0.0162834	1.6607e-139	7213	F11	TRUE	reported	2	TRUE
F11.2190_55	ThumbOA-indep	rs3822055	T	C	T	C	-0.12189	0.014504	0.203313	0.2138	FALSE	FALSE	FALSE	4	186258524	0.0112596	0.197694	NA	TRUE	reported	247455	0.0206786	3.92778e-09	7213	F11	TRUE	reported	2	TRUE
F11.2190_55	TJR-indep	rs2289252	T	C	T	C	0.418577	-0.007849	0.410786	0.3977	FALSE	FALSE	FALSE	4	186286227	0.00480449	0.102326	NA	TRUE	reported	368576	0.0162834	1.6607e-139	7213	F11	TRUE	reported	2	TRUE
F11.2190_55	TJR-indep	rs3822055	T	C	T	C	-0.12189	-0.00321205	0.203313	0.2073	FALSE	FALSE	FALSE	4	186258524	0.00582986	0.581657	NA	TRUE	reported	368576	0.0206786	3.92778e-09	7213	F11	TRUE	reported	2	TRUE
F11.2190_55	TKR-indep	rs2289252	T	C	T	C	0.418577	-0.00663656	0.410786	0.3975	FALSE	FALSE	FALSE	4	186286227	0.00682811	0.331077	NA	TRUE	reported	252041	0.0162834	1.6607e-139	7213	F11	TRUE	reported	2	TRUE
F11.2190_55	TKR-indep	rs3822055	T	C	T	C	-0.12189	0.00354674	0.203313	0.2075	FALSE	FALSE	FALSE	4	186258524	0.00822262	0.666222	NA	TRUE	reported	252041	0.0206786	3.92778e-09	7213	F11	TRUE	reported	2	TRUE
F13B.5658_64	AllOA-indep	rs1332668	T	C	T	C	-0.504522	-0.00275821	0.470054	0.4704	FALSE	FALSE	FALSE	1	197036606	0.00248977	0.26794	NA	TRUE	reported	826690	0.0156926	4.65354e-212	7213	F13B	TRUE	reported	2	TRUE
F13B.5658_64	Early_AllOA-indep	rs1332668	T	C	T	C	-0.504522	0.00107182	0.470054	0.4588	FALSE	FALSE	FALSE	1	197036606	0.0107619	0.920667	NA	TRUE	reported	48287	0.0156926	4.65354e-212	7213	F13B	TRUE	reported	2	TRUE
F13B.5658_64	FingerOA-indep	rs1332668	T	C	T	C	-0.504522	-0.0115778	0.470054	0.4703	FALSE	FALSE	FALSE	1	197036606	0.00968055	0.2317	NA	TRUE	reported	266618	0.0156926	4.65354e-212	7213	F13B	TRUE	reported	2	TRUE
F13B.5658_64	HandOA-indep	rs1332668	T	C	T	C	-0.504522	-0.007458	0.470054	0.4695	FALSE	FALSE	FALSE	1	197036606	0.00666865	0.26341	NA	TRUE	reported	303782	0.0156926	4.65354e-212	7213	F13B	TRUE	reported	2	TRUE
F13B.5658_64	HipOA-indep	rs1332668	T	C	T	C	-0.504522	-0.00232469	0.470054	0.4677	FALSE	FALSE	FALSE	1	197036606	0.00496353	0.639531	NA	TRUE	reported	353388	0.0156926	4.65354e-212	7213	F13B	TRUE	reported	2	TRUE
F13B.5658_64	KneeHipOA-indep	rs1332668	T	C	T	C	-0.504522	-0.000596372	0.470054	0.4712	FALSE	FALSE	FALSE	1	197036606	0.00333188	0.857946	NA	TRUE	reported	490345	0.0156926	4.65354e-212	7213	F13B	TRUE	reported	2	TRUE
F13B.5658_64	KneeOA-indep	rs1332668	T	C	T	C	-0.504522	0.00173102	0.470054	0.4721	FALSE	FALSE	FALSE	1	197036606	0.00391858	0.658673	NA	TRUE	reported	396054	0.0156926	4.65354e-212	7213	F13B	TRUE	reported	2	TRUE
F13B.5658_64	SpineOA-indep	rs1332668	T	C	T	C	-0.504522	-0.00846105	0.470054	0.4714	FALSE	FALSE	FALSE	1	197036606	0.00554698	0.127173	NA	TRUE	reported	333950	0.0156926	4.65354e-212	7213	F13B	TRUE	reported	2	TRUE
F13B.5658_64	THR-indep	rs1332668	T	C	T	C	-0.504522	0.000912408	0.470054	0.4686	FALSE	FALSE	FALSE	1	197036606	0.00548891	0.867978	NA	TRUE	reported	319037	0.0156926	4.65354e-212	7213	F13B	TRUE	reported	2	TRUE
F13B.5658_64	ThumbOA-indep	rs1332668	T	C	T	C	-0.504522	-0.0109325	0.470054	0.4691	FALSE	FALSE	FALSE	1	197036606	0.00914097	0.231701	NA	TRUE	reported	247455	0.0156926	4.65354e-212	7213	F13B	TRUE	reported	2	TRUE
F13B.5658_64	TJR-indep	rs1332668	T	C	T	C	-0.504522	-0.00228354	0.470054	0.4698	FALSE	FALSE	FALSE	1	197036606	0.00468365	0.625865	NA	TRUE	reported	368576	0.0156926	4.65354e-212	7213	F13B	TRUE	reported	2	TRUE
F13B.5658_64	TKR-indep	rs1332668	T	C	T	C	-0.504522	-0.00174872	0.470054	0.4711	FALSE	FALSE	FALSE	1	197036606	0.00663581	0.792144	NA	TRUE	reported	252041	0.0156926	4.65354e-212	7213	F13B	TRUE	reported	2	TRUE
F5.4906_35	AllOA-indep	rs61808983	T	C	T	C	-0.831266	0.00236436	0.0490087	0.0490087	FALSE	FALSE	FALSE	1	169515529	0.00616073	0.701143	NA	TRUE	reported	826690	0.0370778	1.13574e-107	7213	F5	TRUE	reported	2	TRUE
F5.4906_35	Early_AllOA-indep	rs61808983	T	C	T	C	-0.831266	0.000300461	0.0490087	0.0490087	FALSE	FALSE	FALSE	1	169515529	0.0266897	0.991018	NA	TRUE	reported	48287	0.0370778	1.13574e-107	7213	F5	TRUE	reported	2	TRUE
F5.4906_35	FingerOA-indep	rs61808983	T	C	T	C	-0.831266	0.042588	0.0490087	0.0490087	FALSE	FALSE	FALSE	1	169515529	0.0198579	0.0319816	NA	TRUE	reported	266618	0.0370778	1.13574e-107	7213	F5	TRUE	reported	2	TRUE
F5.4906_35	HandOA-indep	rs61808983	T	C	T	C	-0.831266	0.0176657	0.0490087	0.0490087	FALSE	FALSE	FALSE	1	169515529	0.0147491	0.231015	NA	TRUE	reported	303782	0.0370778	1.13574e-107	7213	F5	TRUE	reported	2	TRUE
F5.4906_35	HipOA-indep	rs61808983	T	C	T	C	-0.831266	0.00574751	0.0490087	0.0490087	FALSE	FALSE	FALSE	1	169515529	0.0118008	0.626226	NA	TRUE	reported	353388	0.0370778	1.13574e-107	7213	F5	TRUE	reported	2	TRUE
F5.4906_35	KneeHipOA-indep	rs61808983	T	C	T	C	-0.831266	0.00115859	0.0490087	0.0490087	FALSE	FALSE	FALSE	1	169515529	0.00788151	0.883131	NA	TRUE	reported	490345	0.0370778	1.13574e-107	7213	F5	TRUE	reported	2	TRUE
F5.4906_35	KneeOA-indep	rs61808983	T	C	T	C	-0.831266	-0.000858916	0.0490087	0.0490087	FALSE	FALSE	FALSE	1	169515529	0.00937431	0.926996	NA	TRUE	reported	396054	0.0370778	1.13574e-107	7213	F5	TRUE	reported	2	TRUE
F5.4906_35	SpineOA-indep	rs61808983	T	C	T	C	-0.831266	-0.0177134	0.0490087	0.0490087	FALSE	FALSE	FALSE	1	169515529	0.0132931	0.182689	NA	TRUE	reported	333950	0.0370778	1.13574e-107	7213	F5	TRUE	reported	2	TRUE
F5.4906_35	THR-indep	rs61808983	T	C	T	C	-0.831266	-0.0015207	0.0490087	0.0490087	FALSE	FALSE	FALSE	1	169515529	0.0139814	0.913388	NA	TRUE	reported	319037	0.0370778	1.13574e-107	7213	F5	TRUE	reported	2	TRUE
F5.4906_35	ThumbOA-indep	rs61808983	T	C	T	C	-0.831266	0.0266846	0.0490087	0.0490087	FALSE	FALSE	FALSE	1	169515529	0.0192553	0.165798	NA	TRUE	reported	247455	0.0370778	1.13574e-107	7213	F5	TRUE	reported	2	TRUE
F5.4906_35	TJR-indep	rs61808983	T	C	T	C	-0.831266	-0.00942987	0.0490087	0.0490087	FALSE	FALSE	FALSE	1	169515529	0.0110613	0.39393	NA	TRUE	reported	368576	0.0370778	1.13574e-107	7213	F5	TRUE	reported	2	TRUE
F5.4906_35	TKR-indep	rs61808983	T	C	T	C	-0.831266	-0.0207699	0.0490087	0.0490087	FALSE	FALSE	FALSE	1	169515529	0.0158359	0.189664	NA	TRUE	reported	252041	0.0370778	1.13574e-107	7213	F5	TRUE	reported	2	TRUE
F7.3184_25	AllOA-indep	rs10665	G	A	G	A	-1.18738	-0.0028392	0.11916	0.1141	FALSE	FALSE	FALSE	13	113098517	0.00398322	0.475975	NA	TRUE	reported	826690	0.0214628	1e-300	7213	F7	TRUE	reported	2	TRUE
F7.3184_25	Early_AllOA-indep	rs10665	G	A	G	A	-1.18738	-0.00575353	0.11916	0.1074	FALSE	FALSE	FALSE	13	113098517	0.0176265	0.744112	NA	TRUE	reported	48287	0.0214628	1e-300	7213	F7	TRUE	reported	2	TRUE
F7.3184_25	FingerOA-indep	rs10665	G	A	G	A	-1.18738	0.00118661	0.11916	0.1197	FALSE	FALSE	FALSE	13	113098517	0.0147657	0.935949	NA	TRUE	reported	266618	0.0214628	1e-300	7213	F7	TRUE	reported	2	TRUE
F7.3184_25	HandOA-indep	rs10665	G	A	G	A	-1.18738	-0.0047893	0.11916	0.1202	FALSE	FALSE	FALSE	13	113098517	0.0103022	0.642015	NA	TRUE	reported	303782	0.0214628	1e-300	7213	F7	TRUE	reported	2	TRUE
F7.3184_25	HipOA-indep	rs10665	G	A	G	A	-1.18738	-0.0141849	0.11916	0.1142	FALSE	FALSE	FALSE	13	113098517	0.00799003	0.0758433	NA	TRUE	reported	353388	0.0214628	1e-300	7213	F7	TRUE	reported	2	TRUE
F7.3184_25	KneeHipOA-indep	rs10665	G	A	G	A	-1.18738	-0.000413702	0.11916	0.1159	FALSE	FALSE	FALSE	13	113098517	0.00520303	0.936625	NA	TRUE	reported	490345	0.0214628	1e-300	7213	F7	TRUE	reported	2	TRUE
F7.3184_25	KneeOA-indep	rs10665	G	A	G	A	-1.18738	0.004922	0.11916	0.1165	FALSE	FALSE	FALSE	13	113098517	0.00614882	0.423433	NA	TRUE	reported	396054	0.0214628	1e-300	7213	F7	TRUE	reported	2	TRUE
F7.3184_25	SpineOA-indep	rs10665	G	A	G	A	-1.18738	-0.000269799	0.11916	0.1137	FALSE	FALSE	FALSE	13	113098517	0.00861464	0.975015	NA	TRUE	reported	333950	0.0214628	1e-300	7213	F7	TRUE	reported	2	TRUE
F7.3184_25	THR-indep	rs10665	G	A	G	A	-1.18738	-0.0194321	0.11916	0.1139	FALSE	FALSE	FALSE	13	113098517	0.00980047	0.0473929	NA	TRUE	reported	319037	0.0214628	1e-300	7213	F7	TRUE	reported	2	TRUE
F7.3184_25	ThumbOA-indep	rs10665	G	A	G	A	-1.18738	0.0043373	0.11916	0.1178	FALSE	FALSE	FALSE	13	113098517	0.0146604	0.767344	NA	TRUE	reported	247455	0.0214628	1e-300	7213	F7	TRUE	reported	2	TRUE
F7.3184_25	TJR-indep	rs10665	G	A	G	A	-1.18738	-0.00950933	0.11916	0.1149	FALSE	FALSE	FALSE	13	113098517	0.00758152	0.209741	NA	TRUE	reported	368576	0.0214628	1e-300	7213	F7	TRUE	reported	2	TRUE
F7.3184_25	TKR-indep	rs10665	G	A	G	A	-1.18738	0.00100391	0.11916	0.1162	FALSE	FALSE	FALSE	13	113098517	0.0102043	0.92163	NA	TRUE	reported	252041	0.0214628	1e-300	7213	F7	TRUE	reported	2	TRUE
FABP1.11516_7	AllOA-indep	rs2241883	C	T	C	T	-0.282662	0.00577178	0.337793	0.3229	FALSE	FALSE	FALSE	2	88124547	0.0026625	0.0301735	NA	TRUE	reported	826690	0.0171942	1.20407e-59	7213	FABP1	TRUE	reported	2	TRUE
FABP1.11516_7	Early_AllOA-indep	rs2241883	C	T	C	T	-0.282662	0.0186717	0.337793	0.3645	FALSE	FALSE	FALSE	2	88124547	0.0113878	0.101085	NA	TRUE	reported	48287	0.0171942	1.20407e-59	7213	FABP1	TRUE	reported	2	TRUE
FABP1.11516_7	FingerOA-indep	rs2241883	C	T	C	T	-0.282662	0.00994843	0.337793	0.3291	FALSE	FALSE	FALSE	2	88124547	0.0103242	0.335245	NA	TRUE	reported	266618	0.0171942	1.20407e-59	7213	FABP1	TRUE	reported	2	TRUE
FABP1.11516_7	HandOA-indep	rs2241883	C	T	C	T	-0.282662	0.0129874	0.337793	0.3289	FALSE	FALSE	FALSE	2	88124547	0.00722922	0.072412	NA	TRUE	reported	303782	0.0171942	1.20407e-59	7213	FABP1	TRUE	reported	2	TRUE
FABP1.11516_7	HipOA-indep	rs2241883	C	T	C	T	-0.282662	0.0105815	0.337793	0.3322	FALSE	FALSE	FALSE	2	88124547	0.0052649	0.0444498	NA	TRUE	reported	353388	0.0171942	1.20407e-59	7213	FABP1	TRUE	reported	2	TRUE
FABP1.11516_7	KneeHipOA-indep	rs2241883	C	T	C	T	-0.282662	0.00511194	0.337793	0.3254	FALSE	FALSE	FALSE	2	88124547	0.00355002	0.149874	NA	TRUE	reported	490345	0.0171942	1.20407e-59	7213	FABP1	TRUE	reported	2	TRUE
FABP1.11516_7	KneeOA-indep	rs2241883	C	T	C	T	-0.282662	0.0019948	0.337793	0.3275	FALSE	FALSE	FALSE	2	88124547	0.00410461	0.626974	NA	TRUE	reported	396054	0.0171942	1.20407e-59	7213	FABP1	TRUE	reported	2	TRUE
FABP1.11516_7	SpineOA-indep	rs2241883	C	T	C	T	-0.282662	0.0232311	0.337793	0.333	FALSE	FALSE	FALSE	2	88124547	0.00586034	7.36635e-05	NA	TRUE	reported	333950	0.0171942	1.20407e-59	7213	FABP1	TRUE	reported	2	TRUE
FABP1.11516_7	THR-indep	rs2241883	C	T	C	T	-0.282662	0.0107839	0.337793	0.3226	FALSE	FALSE	FALSE	2	88124547	0.00644795	0.0944343	NA	TRUE	reported	319037	0.0171942	1.20407e-59	7213	FABP1	TRUE	reported	2	TRUE
FABP1.11516_7	ThumbOA-indep	rs2241883	C	T	C	T	-0.282662	0.0144906	0.337793	0.329	FALSE	FALSE	FALSE	2	88124547	0.00974225	0.13691	NA	TRUE	reported	247455	0.0171942	1.20407e-59	7213	FABP1	TRUE	reported	2	TRUE
FABP1.11516_7	TJR-indep	rs2241883	C	T	C	T	-0.282662	0.00750897	0.337793	0.3209	FALSE	FALSE	FALSE	2	88124547	0.00499127	0.132473	NA	TRUE	reported	368576	0.0171942	1.20407e-59	7213	FABP1	TRUE	reported	2	TRUE
FABP1.11516_7	TKR-indep	rs2241883	C	T	C	T	-0.282662	0.00133225	0.337793	0.3187	FALSE	FALSE	FALSE	2	88124547	0.00695817	0.848161	NA	TRUE	reported	252041	0.0171942	1.20407e-59	7213	FABP1	TRUE	reported	2	TRUE
FABP4.15386_7	AllOA-indep	rs1486006	C	G	C	G	-0.172477	0.00154218	0.183072	0.1747	FALSE	TRUE	FALSE	8	81478382	0.00332784	0.643065	NA	TRUE	reported	826690	0.0217118	2.25663e-15	7213	FABP4	TRUE	reported	2	TRUE
FABP4.15386_7	Early_AllOA-indep	rs1486006	C	G	C	G	-0.172477	-0.0126513	0.183072	0.1845	FALSE	TRUE	FALSE	8	81478382	0.0140518	0.367943	NA	TRUE	reported	48287	0.0217118	2.25663e-15	7213	FABP4	TRUE	reported	2	TRUE
FABP4.15386_7	FingerOA-indep	rs1486006	C	G	C	G	-0.172477	0.00893522	0.183072	0.1684	FALSE	TRUE	FALSE	8	81478382	0.0128738	0.487644	NA	TRUE	reported	266618	0.0217118	2.25663e-15	7213	FABP4	TRUE	reported	2	TRUE
FABP4.15386_7	HandOA-indep	rs1486006	C	G	C	G	-0.172477	-0.00773504	0.183072	0.1731	FALSE	TRUE	FALSE	8	81478382	0.00884037	0.381592	NA	TRUE	reported	303782	0.0217118	2.25663e-15	7213	FABP4	TRUE	reported	2	TRUE
FABP4.15386_7	HipOA-indep	rs1486006	C	G	C	G	-0.172477	0.00151848	0.183072	0.1772	FALSE	TRUE	FALSE	8	81478382	0.00660008	0.818038	NA	TRUE	reported	353388	0.0217118	2.25663e-15	7213	FABP4	TRUE	reported	2	TRUE
FABP4.15386_7	KneeHipOA-indep	rs1486006	C	G	C	G	-0.172477	0.00173036	0.183072	0.1763	FALSE	TRUE	FALSE	8	81478382	0.00431283	0.688264	NA	TRUE	reported	490345	0.0217118	2.25663e-15	7213	FABP4	TRUE	reported	2	TRUE
FABP4.15386_7	KneeOA-indep	rs1486006	C	G	C	G	-0.172477	0.00258608	0.183072	0.1771	FALSE	TRUE	FALSE	8	81478382	0.00514734	0.615379	NA	TRUE	reported	396054	0.0217118	2.25663e-15	7213	FABP4	TRUE	reported	2	TRUE
FABP4.15386_7	SpineOA-indep	rs1486006	C	G	C	G	-0.172477	-0.011971	0.183072	0.1775	FALSE	TRUE	FALSE	8	81478382	0.00732087	0.102009	NA	TRUE	reported	333950	0.0217118	2.25663e-15	7213	FABP4	TRUE	reported	2	TRUE
FABP4.15386_7	THR-indep	rs1486006	C	G	C	G	-0.172477	0.00939718	0.183072	0.175	FALSE	TRUE	FALSE	8	81478382	0.00799044	0.239574	NA	TRUE	reported	319037	0.0217118	2.25663e-15	7213	FABP4	TRUE	reported	2	TRUE
FABP4.15386_7	ThumbOA-indep	rs1486006	C	G	C	G	-0.172477	0.00413438	0.183072	0.1703	FALSE	TRUE	FALSE	8	81478382	0.0121386	0.733407	NA	TRUE	reported	247455	0.0217118	2.25663e-15	7213	FABP4	TRUE	reported	2	TRUE
FABP4.15386_7	TJR-indep	rs1486006	C	G	C	G	-0.172477	0.00395184	0.183072	0.1751	FALSE	TRUE	FALSE	8	81478382	0.00617377	0.522107	NA	TRUE	reported	368576	0.0217118	2.25663e-15	7213	FABP4	TRUE	reported	2	TRUE
FABP4.15386_7	TKR-indep	rs1486006	C	G	C	G	-0.172477	0.00429193	0.183072	0.1743	FALSE	TRUE	FALSE	8	81478382	0.0088543	0.627869	NA	TRUE	reported	252041	0.0217118	2.25663e-15	7213	FABP4	TRUE	reported	2	TRUE
FAHD1.17819_30	AllOA-indep	rs3743853	A	G	A	G	-0.326481	-0.00740636	0.158741	0.1607	FALSE	FALSE	FALSE	16	1827557	0.00341286	0.0299969	NA	TRUE	reported	826690	0.0223296	9.9033e-48	7213	FAHD1	TRUE	reported	2	TRUE
FAHD1.17819_30	Early_AllOA-indep	rs3743853	A	G	A	G	-0.326481	0.0001249	0.158741	0.1875	FALSE	FALSE	FALSE	16	1827557	0.014589	0.993169	NA	TRUE	reported	48287	0.0223296	9.9033e-48	7213	FAHD1	TRUE	reported	2	TRUE
FAHD1.17819_30	FingerOA-indep	rs3743853	A	G	A	G	-0.326481	-0.0196442	0.158741	0.1602	FALSE	FALSE	FALSE	16	1827557	0.0132427	0.137968	NA	TRUE	reported	266618	0.0223296	9.9033e-48	7213	FAHD1	TRUE	reported	2	TRUE
FAHD1.17819_30	HandOA-indep	rs3743853	A	G	A	G	-0.326481	-0.00463195	0.158741	0.1609	FALSE	FALSE	FALSE	16	1827557	0.00913483	0.61211	NA	TRUE	reported	303782	0.0223296	9.9033e-48	7213	FAHD1	TRUE	reported	2	TRUE
FAHD1.17819_30	HipOA-indep	rs3743853	A	G	A	G	-0.326481	-0.00155217	0.158741	0.1655	FALSE	FALSE	FALSE	16	1827557	0.0066621	0.815773	NA	TRUE	reported	353388	0.0223296	9.9033e-48	7213	FAHD1	TRUE	reported	2	TRUE
FAHD1.17819_30	KneeHipOA-indep	rs3743853	A	G	A	G	-0.326481	-0.00324313	0.158741	0.1641	FALSE	FALSE	FALSE	16	1827557	0.00448514	0.469628	NA	TRUE	reported	490345	0.0223296	9.9033e-48	7213	FAHD1	TRUE	reported	2	TRUE
FAHD1.17819_30	KneeOA-indep	rs3743853	A	G	A	G	-0.326481	-0.00477975	0.158741	0.1662	FALSE	FALSE	FALSE	16	1827557	0.00522562	0.360361	NA	TRUE	reported	396054	0.0223296	9.9033e-48	7213	FAHD1	TRUE	reported	2	TRUE
FAHD1.17819_30	SpineOA-indep	rs3743853	A	G	A	G	-0.326481	-0.00971346	0.158741	0.1692	FALSE	FALSE	FALSE	16	1827557	0.00744474	0.191981	NA	TRUE	reported	333950	0.0223296	9.9033e-48	7213	FAHD1	TRUE	reported	2	TRUE
FAHD1.17819_30	THR-indep	rs3743853	A	G	A	G	-0.326481	0.00639766	0.158741	0.1583	FALSE	FALSE	FALSE	16	1827557	0.00824359	0.437704	NA	TRUE	reported	319037	0.0223296	9.9033e-48	7213	FAHD1	TRUE	reported	2	TRUE
FAHD1.17819_30	ThumbOA-indep	rs3743853	A	G	A	G	-0.326481	-0.0211825	0.158741	0.1597	FALSE	FALSE	FALSE	16	1827557	0.0125789	0.092187	NA	TRUE	reported	247455	0.0223296	9.9033e-48	7213	FAHD1	TRUE	reported	2	TRUE
FAHD1.17819_30	TJR-indep	rs3743853	A	G	A	G	-0.326481	-0.000280554	0.158741	0.1588	FALSE	FALSE	FALSE	16	1827557	0.00623005	0.964081	NA	TRUE	reported	368576	0.0223296	9.9033e-48	7213	FAHD1	TRUE	reported	2	TRUE
FAHD1.17819_30	TKR-indep	rs3743853	A	G	A	G	-0.326481	-0.00235639	0.158741	0.1585	FALSE	FALSE	FALSE	16	1827557	0.00922025	0.798286	NA	TRUE	reported	252041	0.0223296	9.9033e-48	7213	FAHD1	TRUE	reported	2	TRUE
FAIM.16594_44	AllOA-indep	rs641320	A	G	A	G	-0.727406	-0.00540177	0.0695966	0.0722	FALSE	FALSE	FALSE	3	138629115	0.00492182	0.272417	NA	TRUE	reported	826690	0.0315316	1.1401e-113	7213	FAIM	TRUE	reported	2	TRUE
FAIM.16594_44	Early_AllOA-indep	rs641320	A	G	A	G	-0.727406	-0.0306331	0.0695966	0.0631	FALSE	FALSE	FALSE	3	138629115	0.023095	0.184708	NA	TRUE	reported	48287	0.0315316	1.1401e-113	7213	FAIM	TRUE	reported	2	TRUE
FAIM.16594_44	FingerOA-indep	rs641320	A	G	A	G	-0.727406	-0.0107304	0.0695966	0.083	FALSE	FALSE	FALSE	3	138629115	0.0179769	0.550575	NA	TRUE	reported	266618	0.0315316	1.1401e-113	7213	FAIM	TRUE	reported	2	TRUE
FAIM.16594_44	HandOA-indep	rs641320	A	G	A	G	-0.727406	-0.0061236	0.0695966	0.0756	FALSE	FALSE	FALSE	3	138629115	0.0129939	0.63745	NA	TRUE	reported	303782	0.0315316	1.1401e-113	7213	FAIM	TRUE	reported	2	TRUE
FAIM.16594_44	HipOA-indep	rs641320	A	G	A	G	-0.727406	-0.0131807	0.0695966	0.0711	FALSE	FALSE	FALSE	3	138629115	0.00980328	0.178779	NA	TRUE	reported	353388	0.0315316	1.1401e-113	7213	FAIM	TRUE	reported	2	TRUE
FAIM.16594_44	KneeHipOA-indep	rs641320	A	G	A	G	-0.727406	-0.00317751	0.0695966	0.0706	FALSE	FALSE	FALSE	3	138629115	0.00664255	0.632397	NA	TRUE	reported	490345	0.0315316	1.1401e-113	7213	FAIM	TRUE	reported	2	TRUE
FAIM.16594_44	KneeOA-indep	rs641320	A	G	A	G	-0.727406	0.00249106	0.0695966	0.0694	FALSE	FALSE	FALSE	3	138629115	0.00774905	0.747857	NA	TRUE	reported	396054	0.0315316	1.1401e-113	7213	FAIM	TRUE	reported	2	TRUE
FAIM.16594_44	SpineOA-indep	rs641320	A	G	A	G	-0.727406	-0.0119099	0.0695966	0.068	FALSE	FALSE	FALSE	3	138629115	0.0113454	0.293831	NA	TRUE	reported	333950	0.0315316	1.1401e-113	7213	FAIM	TRUE	reported	2	TRUE
FAIM.16594_44	THR-indep	rs641320	A	G	A	G	-0.727406	-0.0139613	0.0695966	0.0746	FALSE	FALSE	FALSE	3	138629115	0.0115405	0.226369	NA	TRUE	reported	319037	0.0315316	1.1401e-113	7213	FAIM	TRUE	reported	2	TRUE
FAIM.16594_44	ThumbOA-indep	rs641320	A	G	A	G	-0.727406	-0.0100939	0.0695966	0.0811	FALSE	FALSE	FALSE	3	138629115	0.0172403	0.558222	NA	TRUE	reported	247455	0.0315316	1.1401e-113	7213	FAIM	TRUE	reported	2	TRUE
FAIM.16594_44	TJR-indep	rs641320	A	G	A	G	-0.727406	-0.00602633	0.0695966	0.0739	FALSE	FALSE	FALSE	3	138629115	0.00902046	0.504086	NA	TRUE	reported	368576	0.0315316	1.1401e-113	7213	FAIM	TRUE	reported	2	TRUE
FAIM.16594_44	TKR-indep	rs641320	A	G	A	G	-0.727406	0.00469879	0.0695966	0.0739	FALSE	FALSE	FALSE	3	138629115	0.0128585	0.714797	NA	TRUE	reported	252041	0.0315316	1.1401e-113	7213	FAIM	TRUE	reported	2	TRUE
FAM151A.7856_51	AllOA-indep	rs2060385	T	A	T	A	0.302959	0.000255822	0.343616	0.3354	FALSE	TRUE	FALSE	1	54623799	0.00295486	0.931008	NA	TRUE	reported	826690	0.0170118	1.82683e-69	7213	FAM151A	TRUE	reported	2	TRUE
FAM151A.7856_51	Early_AllOA-indep	rs2060385	T	A	T	A	0.302959	-0.0047038	0.343616	0.3324	FALSE	TRUE	FALSE	1	54623799	0.0115825	0.684661	NA	TRUE	reported	48287	0.0170118	1.82683e-69	7213	FAM151A	TRUE	reported	2	TRUE
FAM151A.7856_51	FingerOA-indep	rs2060385	T	A	T	A	0.302959	-0.0138799	0.343616	0.3288	FALSE	TRUE	FALSE	1	54623799	0.0103079	0.178132	NA	TRUE	reported	266618	0.0170118	1.82683e-69	7213	FAM151A	TRUE	reported	2	TRUE
FAM151A.7856_51	HandOA-indep	rs2060385	T	A	T	A	0.302959	-0.00827815	0.343616	0.3376	FALSE	TRUE	FALSE	1	54623799	0.0070741	0.241918	NA	TRUE	reported	303782	0.0170118	1.82683e-69	7213	FAM151A	TRUE	reported	2	TRUE
FAM151A.7856_51	HipOA-indep	rs2060385	T	A	T	A	0.302959	-0.00248507	0.343616	0.3351	FALSE	TRUE	FALSE	1	54623799	0.00524278	0.635501	NA	TRUE	reported	353388	0.0170118	1.82683e-69	7213	FAM151A	TRUE	reported	2	TRUE
FAM151A.7856_51	KneeHipOA-indep	rs2060385	T	A	T	A	0.302959	-0.00222489	0.343616	0.3394	FALSE	TRUE	FALSE	1	54623799	0.00350603	0.525696	NA	TRUE	reported	490345	0.0170118	1.82683e-69	7213	FAM151A	TRUE	reported	2	TRUE
FAM151A.7856_51	KneeOA-indep	rs2060385	T	A	T	A	0.302959	-0.00335795	0.343616	0.3419	FALSE	TRUE	FALSE	1	54623799	0.00408416	0.410969	NA	TRUE	reported	396054	0.0170118	1.82683e-69	7213	FAM151A	TRUE	reported	2	TRUE
FAM151A.7856_51	SpineOA-indep	rs2060385	T	A	T	A	0.302959	-0.010674	0.343616	0.3396	FALSE	TRUE	FALSE	1	54623799	0.00580502	0.0659521	NA	TRUE	reported	333950	0.0170118	1.82683e-69	7213	FAM151A	TRUE	reported	2	TRUE
FAM151A.7856_51	THR-indep	rs2060385	T	A	T	A	0.302959	0.00615277	0.343616	0.3313	FALSE	TRUE	FALSE	1	54623799	0.00642011	0.337882	NA	TRUE	reported	319037	0.0170118	1.82683e-69	7213	FAM151A	TRUE	reported	2	TRUE
FAM151A.7856_51	ThumbOA-indep	rs2060385	T	A	T	A	0.302959	0.00315204	0.343616	0.3286	FALSE	TRUE	FALSE	1	54623799	0.00978215	0.747284	NA	TRUE	reported	247455	0.0170118	1.82683e-69	7213	FAM151A	TRUE	reported	2	TRUE
FAM151A.7856_51	TJR-indep	rs2060385	T	A	T	A	0.302959	0.00116565	0.343616	0.334	FALSE	TRUE	FALSE	1	54623799	0.00508014	0.818518	NA	TRUE	reported	368576	0.0170118	1.82683e-69	7213	FAM151A	TRUE	reported	2	TRUE
FAM151A.7856_51	TKR-indep	rs2060385	T	A	T	A	0.302959	-0.00357936	0.343616	0.3364	FALSE	TRUE	FALSE	1	54623799	0.00710146	0.614239	NA	TRUE	reported	252041	0.0170118	1.82683e-69	7213	FAM151A	TRUE	reported	2	TRUE
FAM171B.8786_6	AllOA-indep	rs12612335	A	T	A	T	-0.264785	0.00089232	0.183003	0.183003	FALSE	TRUE	FALSE	2	186702077	0.00325361	0.783888	NA	TRUE	reported	826690	0.021176	1.65453e-35	7213	FAM171B	TRUE	reported	2	TRUE
FAM171B.8786_6	Early_AllOA-indep	rs12612335	A	T	A	T	-0.264785	-0.0282877	0.183003	0.183003	FALSE	TRUE	FALSE	2	186702077	0.014542	0.0517459	NA	TRUE	reported	48287	0.021176	1.65453e-35	7213	FAM171B	TRUE	reported	2	TRUE
FAM171B.8786_6	FingerOA-indep	rs12612335	A	T	A	T	-0.264785	-0.020489	0.183003	0.183003	FALSE	TRUE	FALSE	2	186702077	0.0130887	0.117491	NA	TRUE	reported	266618	0.021176	1.65453e-35	7213	FAM171B	TRUE	reported	2	TRUE
FAM171B.8786_6	HandOA-indep	rs12612335	A	T	A	T	-0.264785	-0.00904615	0.183003	0.183003	FALSE	TRUE	FALSE	2	186702077	0.00898755	0.314165	NA	TRUE	reported	303782	0.021176	1.65453e-35	7213	FAM171B	TRUE	reported	2	TRUE
FAM171B.8786_6	HipOA-indep	rs12612335	A	T	A	T	-0.264785	0.000453087	0.183003	0.183003	FALSE	TRUE	FALSE	2	186702077	0.00656818	0.945004	NA	TRUE	reported	353388	0.021176	1.65453e-35	7213	FAM171B	TRUE	reported	2	TRUE
FAM171B.8786_6	KneeHipOA-indep	rs12612335	A	T	A	T	-0.264785	0.00439581	0.183003	0.183003	FALSE	TRUE	FALSE	2	186702077	0.00438952	0.316617	NA	TRUE	reported	490345	0.021176	1.65453e-35	7213	FAM171B	TRUE	reported	2	TRUE
FAM171B.8786_6	KneeOA-indep	rs12612335	A	T	A	T	-0.264785	0.00474606	0.183003	0.183003	FALSE	TRUE	FALSE	2	186702077	0.0051717	0.358776	NA	TRUE	reported	396054	0.021176	1.65453e-35	7213	FAM171B	TRUE	reported	2	TRUE
FAM171B.8786_6	SpineOA-indep	rs12612335	A	T	A	T	-0.264785	-0.00624632	0.183003	0.183003	FALSE	TRUE	FALSE	2	186702077	0.00734338	0.394989	NA	TRUE	reported	333950	0.021176	1.65453e-35	7213	FAM171B	TRUE	reported	2	TRUE
FAM171B.8786_6	THR-indep	rs12612335	A	T	A	T	-0.264785	0.00797572	0.183003	0.183003	FALSE	TRUE	FALSE	2	186702077	0.00788699	0.311896	NA	TRUE	reported	319037	0.021176	1.65453e-35	7213	FAM171B	TRUE	reported	2	TRUE
FAM171B.8786_6	ThumbOA-indep	rs12612335	A	T	A	T	-0.264785	-0.0194105	0.183003	0.183003	FALSE	TRUE	FALSE	2	186702077	0.0122362	0.112666	NA	TRUE	reported	247455	0.021176	1.65453e-35	7213	FAM171B	TRUE	reported	2	TRUE
FAM171B.8786_6	TJR-indep	rs12612335	A	T	A	T	-0.264785	0.00807395	0.183003	0.183003	FALSE	TRUE	FALSE	2	186702077	0.0061297	0.187777	NA	TRUE	reported	368576	0.021176	1.65453e-35	7213	FAM171B	TRUE	reported	2	TRUE
FAM171B.8786_6	TKR-indep	rs12612335	A	T	A	T	-0.264785	0.0130691	0.183003	0.183003	FALSE	TRUE	FALSE	2	186702077	0.0087505	0.1353	NA	TRUE	reported	252041	0.021176	1.65453e-35	7213	FAM171B	TRUE	reported	2	TRUE
FAM177A1.8039_41	AllOA-indep	rs11848309	C	A	C	A	0.158724	0.00178664	0.201858	0.203	FALSE	FALSE	FALSE	14	35155625	0.00310694	0.56526	NA	TRUE	reported	826690	0.0205638	1.33479e-14	7213	FAM177A1	TRUE	reported	2	TRUE
FAM177A1.8039_41	AllOA-indep	rs809584	G	C	G	C	0.853192	0.00475627	0.153612	0.1509	FALSE	TRUE	FALSE	14	34915283	0.00349966	0.174126	NA	TRUE	reported	826690	0.0208831	1e-300	7213	FAM177A1	TRUE	reported	2	TRUE
FAM177A1.8039_41	Early_AllOA-indep	rs11848309	C	A	C	A	0.158724	0.0206837	0.201858	0.1962	FALSE	FALSE	FALSE	14	35155625	0.0137287	0.131913	NA	TRUE	reported	48287	0.0205638	1.33479e-14	7213	FAM177A1	TRUE	reported	2	TRUE
FAM177A1.8039_41	Early_AllOA-indep	rs809584	G	C	G	C	0.853192	-0.00958167	0.153612	0.1545	FALSE	TRUE	FALSE	14	34915283	0.0151629	0.527442	NA	TRUE	reported	48287	0.0208831	1e-300	7213	FAM177A1	TRUE	reported	2	TRUE
FAM177A1.8039_41	FingerOA-indep	rs11848309	C	A	C	A	0.158724	-0.00565486	0.201858	0.2041	FALSE	FALSE	FALSE	14	35155625	0.0119115	0.634974	NA	TRUE	reported	266618	0.0205638	1.33479e-14	7213	FAM177A1	TRUE	reported	2	TRUE
FAM177A1.8039_41	FingerOA-indep	rs809584	G	C	G	C	0.853192	-0.00339892	0.153612	0.1487	FALSE	TRUE	FALSE	14	34915283	0.013568	0.802192	NA	TRUE	reported	266618	0.0208831	1e-300	7213	FAM177A1	TRUE	reported	2	TRUE
FAM177A1.8039_41	HandOA-indep	rs11848309	C	A	C	A	0.158724	0.009791	0.201858	0.2031	FALSE	FALSE	FALSE	14	35155625	0.00829679	0.237963	NA	TRUE	reported	303782	0.0205638	1.33479e-14	7213	FAM177A1	TRUE	reported	2	TRUE
FAM177A1.8039_41	HandOA-indep	rs809584	G	C	G	C	0.853192	0.00342849	0.153612	0.1499	FALSE	TRUE	FALSE	14	34915283	0.00944352	0.716566	NA	TRUE	reported	303782	0.0208831	1e-300	7213	FAM177A1	TRUE	reported	2	TRUE
FAM177A1.8039_41	HipOA-indep	rs11848309	C	A	C	A	0.158724	-0.00808475	0.201858	0.2024	FALSE	FALSE	FALSE	14	35155625	0.00618295	0.191013	NA	TRUE	reported	353388	0.0205638	1.33479e-14	7213	FAM177A1	TRUE	reported	2	TRUE
FAM177A1.8039_41	HipOA-indep	rs809584	G	C	G	C	0.853192	0.00286753	0.153612	0.1513	FALSE	TRUE	FALSE	14	34915283	0.00698314	0.68134	NA	TRUE	reported	353388	0.0208831	1e-300	7213	FAM177A1	TRUE	reported	2	TRUE
FAM177A1.8039_41	KneeHipOA-indep	rs11848309	C	A	C	A	0.158724	0.000657754	0.201858	0.2036	FALSE	FALSE	FALSE	14	35155625	0.00410565	0.872718	NA	TRUE	reported	490345	0.0205638	1.33479e-14	7213	FAM177A1	TRUE	reported	2	TRUE
FAM177A1.8039_41	KneeHipOA-indep	rs809584	G	C	G	C	0.853192	0.00392737	0.153612	0.1527	FALSE	TRUE	FALSE	14	34915283	0.00465773	0.39912	NA	TRUE	reported	490345	0.0208831	1e-300	7213	FAM177A1	TRUE	reported	2	TRUE
FAM177A1.8039_41	KneeOA-indep	rs11848309	C	A	C	A	0.158724	0.00671105	0.201858	0.2039	FALSE	FALSE	FALSE	14	35155625	0.00480999	0.162946	NA	TRUE	reported	396054	0.0205638	1.33479e-14	7213	FAM177A1	TRUE	reported	2	TRUE
FAM177A1.8039_41	KneeOA-indep	rs809584	G	C	G	C	0.853192	0.00649288	0.153612	0.1534	FALSE	TRUE	FALSE	14	34915283	0.00540744	0.229855	NA	TRUE	reported	396054	0.0208831	1e-300	7213	FAM177A1	TRUE	reported	2	TRUE
FAM177A1.8039_41	SpineOA-indep	rs11848309	C	A	C	A	0.158724	0.00344173	0.201858	0.2008	FALSE	FALSE	FALSE	14	35155625	0.00699917	0.622908	NA	TRUE	reported	333950	0.0205638	1.33479e-14	7213	FAM177A1	TRUE	reported	2	TRUE
FAM177A1.8039_41	SpineOA-indep	rs809584	G	C	G	C	0.853192	0.0241412	0.153612	0.1535	FALSE	TRUE	FALSE	14	34915283	0.00766452	0.00163422	NA	TRUE	reported	333950	0.0208831	1e-300	7213	FAM177A1	TRUE	reported	2	TRUE
FAM177A1.8039_41	THR-indep	rs11848309	C	A	C	A	0.158724	-0.0127518	0.201858	0.2031	FALSE	FALSE	FALSE	14	35155625	0.00748932	0.0886308	NA	TRUE	reported	319037	0.0205638	1.33479e-14	7213	FAM177A1	TRUE	reported	2	TRUE
FAM177A1.8039_41	THR-indep	rs809584	G	C	G	C	0.853192	0.0034369	0.153612	0.1499	FALSE	TRUE	FALSE	14	34915283	0.00844203	0.683921	NA	TRUE	reported	319037	0.0208831	1e-300	7213	FAM177A1	TRUE	reported	2	TRUE
FAM177A1.8039_41	ThumbOA-indep	rs11848309	C	A	C	A	0.158724	0.0123404	0.201858	0.2023	FALSE	FALSE	FALSE	14	35155625	0.0113559	0.277173	NA	TRUE	reported	247455	0.0205638	1.33479e-14	7213	FAM177A1	TRUE	reported	2	TRUE
FAM177A1.8039_41	ThumbOA-indep	rs809584	G	C	G	C	0.853192	0.00726385	0.153612	0.1491	FALSE	TRUE	FALSE	14	34915283	0.0128358	0.571458	NA	TRUE	reported	247455	0.0208831	1e-300	7213	FAM177A1	TRUE	reported	2	TRUE
FAM177A1.8039_41	TJR-indep	rs11848309	C	A	C	A	0.158724	-0.004263	0.201858	0.205	FALSE	FALSE	FALSE	14	35155625	0.00578631	0.461281	NA	TRUE	reported	368576	0.0205638	1.33479e-14	7213	FAM177A1	TRUE	reported	2	TRUE
FAM177A1.8039_41	TJR-indep	rs809584	G	C	G	C	0.853192	0.0085312	0.153612	0.1511	FALSE	TRUE	FALSE	14	34915283	0.00656013	0.193443	NA	TRUE	reported	368576	0.0208831	1e-300	7213	FAM177A1	TRUE	reported	2	TRUE
FAM177A1.8039_41	TKR-indep	rs11848309	C	A	C	A	0.158724	0.00322985	0.201858	0.2076	FALSE	FALSE	FALSE	14	35155625	0.00824319	0.695191	NA	TRUE	reported	252041	0.0205638	1.33479e-14	7213	FAM177A1	TRUE	reported	2	TRUE
FAM177A1.8039_41	TKR-indep	rs809584	G	C	G	C	0.853192	0.0111232	0.153612	0.1529	FALSE	TRUE	FALSE	14	34915283	0.00932775	0.233072	NA	TRUE	reported	252041	0.0208831	1e-300	7213	FAM177A1	TRUE	reported	2	TRUE
FAM19A5.5609_92	AllOA-indep	rs5768649	T	C	T	C	-0.169841	0.00204268	0.112297	0.112297	FALSE	FALSE	FALSE	22	48468866	0.0041198	0.620022	NA	TRUE	reported	826690	0.0263984	1.3244e-10	7213	FAM19A5	TRUE	reported	2	TRUE
FAM19A5.5609_92	Early_AllOA-indep	rs5768649	T	C	T	C	-0.169841	0.0166358	0.112297	0.112297	FALSE	FALSE	FALSE	22	48468866	0.0169463	0.326258	NA	TRUE	reported	48287	0.0263984	1.3244e-10	7213	FAM19A5	TRUE	reported	2	TRUE
FAM19A5.5609_92	FingerOA-indep	rs5768649	T	C	T	C	-0.169841	0.0467445	0.112297	0.112297	FALSE	FALSE	FALSE	22	48468866	0.0146356	0.00140366	NA	TRUE	reported	266618	0.0263984	1.3244e-10	7213	FAM19A5	TRUE	reported	2	TRUE
FAM19A5.5609_92	HandOA-indep	rs5768649	T	C	T	C	-0.169841	0.0235106	0.112297	0.112297	FALSE	FALSE	FALSE	22	48468866	0.0110127	0.0327728	NA	TRUE	reported	303782	0.0263984	1.3244e-10	7213	FAM19A5	TRUE	reported	2	TRUE
FAM19A5.5609_92	HipOA-indep	rs5768649	T	C	T	C	-0.169841	0.016615	0.112297	0.112297	FALSE	FALSE	FALSE	22	48468866	0.00816179	0.0417795	NA	TRUE	reported	353388	0.0263984	1.3244e-10	7213	FAM19A5	TRUE	reported	2	TRUE
FAM19A5.5609_92	KneeHipOA-indep	rs5768649	T	C	T	C	-0.169841	0.00438503	0.112297	0.112297	FALSE	FALSE	FALSE	22	48468866	0.00556697	0.43088	NA	TRUE	reported	490345	0.0263984	1.3244e-10	7213	FAM19A5	TRUE	reported	2	TRUE
FAM19A5.5609_92	KneeOA-indep	rs5768649	T	C	T	C	-0.169841	-0.00218167	0.112297	0.112297	FALSE	FALSE	FALSE	22	48468866	0.00651575	0.737753	NA	TRUE	reported	396054	0.0263984	1.3244e-10	7213	FAM19A5	TRUE	reported	2	TRUE
FAM19A5.5609_92	SpineOA-indep	rs5768649	T	C	T	C	-0.169841	0.00318576	0.112297	0.112297	FALSE	FALSE	FALSE	22	48468866	0.00891568	0.720851	NA	TRUE	reported	333950	0.0263984	1.3244e-10	7213	FAM19A5	TRUE	reported	2	TRUE
FAM19A5.5609_92	THR-indep	rs5768649	T	C	T	C	-0.169841	0.0197519	0.112297	0.112297	FALSE	FALSE	FALSE	22	48468866	0.00981682	0.0442155	NA	TRUE	reported	319037	0.0263984	1.3244e-10	7213	FAM19A5	TRUE	reported	2	TRUE
FAM19A5.5609_92	ThumbOA-indep	rs5768649	T	C	T	C	-0.169841	0.0197486	0.112297	0.112297	FALSE	FALSE	FALSE	22	48468866	0.0141999	0.164299	NA	TRUE	reported	247455	0.0263984	1.3244e-10	7213	FAM19A5	TRUE	reported	2	TRUE
FAM19A5.5609_92	TJR-indep	rs5768649	T	C	T	C	-0.169841	0.0093331	0.112297	0.112297	FALSE	FALSE	FALSE	22	48468866	0.00762503	0.220949	NA	TRUE	reported	368576	0.0263984	1.3244e-10	7213	FAM19A5	TRUE	reported	2	TRUE
FAM19A5.5609_92	TKR-indep	rs5768649	T	C	T	C	-0.169841	-0.00891264	0.112297	0.112297	FALSE	FALSE	FALSE	22	48468866	0.0109409	0.415291	NA	TRUE	reported	252041	0.0263984	1.3244e-10	7213	FAM19A5	TRUE	reported	2	TRUE
FAM20A.6433_57	AllOA-indep	rs12453086	T	C	T	C	-0.283788	0.0015996	0.230209	0.2246	FALSE	FALSE	FALSE	17	68535757	0.00300396	0.594382	NA	TRUE	reported	826690	0.01965	1.2514e-46	7213	FAM20A	TRUE	reported	2	TRUE
FAM20A.6433_57	AllOA-indep	rs3059321	C	A	C	A	-0.150602	0.00102199	0.244974	0.244974	FALSE	FALSE	FALSE	17	68612759	0.00335091	0.760374	NA	TRUE	reported	826690	0.0192871	6.61017e-15	7213	FAM20A	TRUE	reported	2	TRUE
FAM20A.6433_57	Early_AllOA-indep	rs12453086	T	C	T	C	-0.283788	0.0125535	0.230209	0.2289	FALSE	FALSE	FALSE	17	68535757	0.0130429	0.33581	NA	TRUE	reported	48287	0.01965	1.2514e-46	7213	FAM20A	TRUE	reported	2	TRUE
FAM20A.6433_57	Early_AllOA-indep	rs3059321	C	A	C	A	-0.150602	0.0219442	0.244974	0.244974	FALSE	FALSE	FALSE	17	68612759	0.0136092	0.106864	NA	TRUE	reported	48287	0.0192871	6.61017e-15	7213	FAM20A	TRUE	reported	2	TRUE
FAM20A.6433_57	FingerOA-indep	rs12453086	T	C	T	C	-0.283788	0.00919319	0.230209	0.2141	FALSE	FALSE	FALSE	17	68535757	0.011733	0.433314	NA	TRUE	reported	266618	0.01965	1.2514e-46	7213	FAM20A	TRUE	reported	2	TRUE
FAM20A.6433_57	FingerOA-indep	rs3059321	C	A	C	A	-0.150602	0.00972802	0.244974	0.244974	FALSE	FALSE	FALSE	17	68612759	0.0130134	0.454737	NA	TRUE	reported	266618	0.0192871	6.61017e-15	7213	FAM20A	TRUE	reported	2	TRUE
FAM20A.6433_57	HandOA-indep	rs12453086	T	C	T	C	-0.283788	0.000703227	0.230209	0.2219	FALSE	FALSE	FALSE	17	68535757	0.00798119	0.929789	NA	TRUE	reported	303782	0.01965	1.2514e-46	7213	FAM20A	TRUE	reported	2	TRUE
FAM20A.6433_57	HandOA-indep	rs3059321	C	A	C	A	-0.150602	0.00236755	0.244974	0.244974	FALSE	FALSE	FALSE	17	68612759	0.00851149	0.78089	NA	TRUE	reported	303782	0.0192871	6.61017e-15	7213	FAM20A	TRUE	reported	2	TRUE
FAM20A.6433_57	HipOA-indep	rs12453086	T	C	T	C	-0.283788	0.00499979	0.230209	0.2247	FALSE	FALSE	FALSE	17	68535757	0.00595669	0.401268	NA	TRUE	reported	353388	0.01965	1.2514e-46	7213	FAM20A	TRUE	reported	2	TRUE
FAM20A.6433_57	HipOA-indep	rs3059321	C	A	C	A	-0.150602	0.00147572	0.244974	0.244974	FALSE	FALSE	FALSE	17	68612759	0.00632276	0.815453	NA	TRUE	reported	353388	0.0192871	6.61017e-15	7213	FAM20A	TRUE	reported	2	TRUE
FAM20A.6433_57	KneeHipOA-indep	rs12453086	T	C	T	C	-0.283788	0.000167167	0.230209	0.2266	FALSE	FALSE	FALSE	17	68535757	0.00401798	0.966814	NA	TRUE	reported	490345	0.01965	1.2514e-46	7213	FAM20A	TRUE	reported	2	TRUE
FAM20A.6433_57	KneeHipOA-indep	rs3059321	C	A	C	A	-0.150602	-0.000439753	0.244974	0.244974	FALSE	FALSE	FALSE	17	68612759	0.00439442	0.920288	NA	TRUE	reported	490345	0.0192871	6.61017e-15	7213	FAM20A	TRUE	reported	2	TRUE
FAM20A.6433_57	KneeOA-indep	rs12453086	T	C	T	C	-0.283788	-0.00184831	0.230209	0.2282	FALSE	FALSE	FALSE	17	68535757	0.00343368	0.590379	NA	TRUE	reported	396054	0.01965	1.2514e-46	7213	FAM20A	TRUE	reported	2	TRUE
FAM20A.6433_57	KneeOA-indep	rs3059321	C	A	C	A	-0.150602	0.00127533	0.244974	0.244974	FALSE	FALSE	FALSE	17	68612759	0.0051382	0.803975	NA	TRUE	reported	396054	0.0192871	6.61017e-15	7213	FAM20A	TRUE	reported	2	TRUE
FAM20A.6433_57	SpineOA-indep	rs12453086	T	C	T	C	-0.283788	0.00263505	0.230209	0.2281	FALSE	FALSE	FALSE	17	68535757	0.00653415	0.686747	NA	TRUE	reported	333950	0.01965	1.2514e-46	7213	FAM20A	TRUE	reported	2	TRUE
FAM20A.6433_57	SpineOA-indep	rs3059321	C	A	C	A	-0.150602	-1.8274e-05	0.244974	0.244974	FALSE	FALSE	FALSE	17	68612759	0.00694413	0.9979	NA	TRUE	reported	333950	0.0192871	6.61017e-15	7213	FAM20A	TRUE	reported	2	TRUE
FAM20A.6433_57	THR-indep	rs12453086	T	C	T	C	-0.283788	0.0091066	0.230209	0.2207	FALSE	FALSE	FALSE	17	68535757	0.00728502	0.211283	NA	TRUE	reported	319037	0.01965	1.2514e-46	7213	FAM20A	TRUE	reported	2	TRUE
FAM20A.6433_57	THR-indep	rs3059321	C	A	C	A	-0.150602	-1.06274e-06	0.244974	0.244974	FALSE	FALSE	FALSE	17	68612759	0.00898777	0.999906	NA	TRUE	reported	319037	0.0192871	6.61017e-15	7213	FAM20A	TRUE	reported	2	TRUE
FAM20A.6433_57	ThumbOA-indep	rs12453086	T	C	T	C	-0.283788	-0.00134203	0.230209	0.2161	FALSE	FALSE	FALSE	17	68535757	0.0112678	0.905194	NA	TRUE	reported	247455	0.01965	1.2514e-46	7213	FAM20A	TRUE	reported	2	TRUE
FAM20A.6433_57	ThumbOA-indep	rs3059321	C	A	C	A	-0.150602	-0.0041394	0.244974	0.244974	FALSE	FALSE	FALSE	17	68612759	0.0122751	0.735951	NA	TRUE	reported	247455	0.0192871	6.61017e-15	7213	FAM20A	TRUE	reported	2	TRUE
FAM20A.6433_57	TJR-indep	rs12453086	T	C	T	C	-0.283788	0.00430098	0.230209	0.2225	FALSE	FALSE	FALSE	17	68535757	0.00566604	0.447804	NA	TRUE	reported	368576	0.01965	1.2514e-46	7213	FAM20A	TRUE	reported	2	TRUE
FAM20A.6433_57	TJR-indep	rs3059321	C	A	C	A	-0.150602	0.00296507	0.244974	0.244974	FALSE	FALSE	FALSE	17	68612759	0.00606292	0.624806	NA	TRUE	reported	368576	0.0192871	6.61017e-15	7213	FAM20A	TRUE	reported	2	TRUE
FAM20A.6433_57	TKR-indep	rs12453086	T	C	T	C	-0.283788	3.3505e-05	0.230209	0.2235	FALSE	FALSE	FALSE	17	68535757	0.00799821	0.996658	NA	TRUE	reported	252041	0.01965	1.2514e-46	7213	FAM20A	TRUE	reported	2	TRUE
FAM20A.6433_57	TKR-indep	rs3059321	C	A	C	A	-0.150602	0.00551805	0.244974	0.244974	FALSE	FALSE	FALSE	17	68612759	0.0086768	0.524806	NA	TRUE	reported	252041	0.0192871	6.61017e-15	7213	FAM20A	TRUE	reported	2	TRUE
FAM3B.5618_50	AllOA-indep	rs2838012	A	G	A	G	-0.353499	0.00529828	0.0587134	0.0541	FALSE	FALSE	FALSE	21	41322943	0.00561192	0.345113	NA	TRUE	reported	826690	0.0348476	5.09697e-24	7213	FAM3B	TRUE	reported	2	TRUE
FAM3B.5618_50	AllOA-indep	rs57529409	T	C	T	C	-0.659898	0.0027322	0.0526133	0.0526133	FALSE	FALSE	FALSE	21	41344348	0.00612228	0.655401	NA	TRUE	reported	826690	0.0360974	5.12939e-73	7213	FAM3B	TRUE	reported	2	TRUE
FAM3B.5618_50	Early_AllOA-indep	rs2838012	A	G	A	G	-0.353499	0.0101404	0.0587134	0.0489	FALSE	FALSE	FALSE	21	41322943	0.0254629	0.690452	NA	TRUE	reported	48287	0.0348476	5.09697e-24	7213	FAM3B	TRUE	reported	2	TRUE
FAM3B.5618_50	Early_AllOA-indep	rs57529409	T	C	T	C	-0.659898	0.0408792	0.0526133	0.0526133	FALSE	FALSE	FALSE	21	41344348	0.0286224	0.153227	NA	TRUE	reported	48287	0.0360974	5.12939e-73	7213	FAM3B	TRUE	reported	2	TRUE
FAM3B.5618_50	FingerOA-indep	rs2838012	A	G	A	G	-0.353499	-0.0134163	0.0587134	0.0515	FALSE	FALSE	FALSE	21	41322943	0.0223684	0.548647	NA	TRUE	reported	266618	0.0348476	5.09697e-24	7213	FAM3B	TRUE	reported	2	TRUE
FAM3B.5618_50	FingerOA-indep	rs57529409	T	C	T	C	-0.659898	0.0294867	0.0526133	0.0526133	FALSE	FALSE	FALSE	21	41344348	0.0233717	0.207078	NA	TRUE	reported	266618	0.0360974	5.12939e-73	7213	FAM3B	TRUE	reported	2	TRUE
FAM3B.5618_50	HandOA-indep	rs2838012	A	G	A	G	-0.353499	-0.015507	0.0587134	0.0555	FALSE	FALSE	FALSE	21	41322943	0.0148506	0.296392	NA	TRUE	reported	303782	0.0348476	5.09697e-24	7213	FAM3B	TRUE	reported	2	TRUE
FAM3B.5618_50	HandOA-indep	rs57529409	T	C	T	C	-0.659898	-0.0150921	0.0526133	0.0526133	FALSE	FALSE	FALSE	21	41344348	0.0162742	0.353739	NA	TRUE	reported	303782	0.0360974	5.12939e-73	7213	FAM3B	TRUE	reported	2	TRUE
FAM3B.5618_50	HipOA-indep	rs2838012	A	G	A	G	-0.353499	0.0154096	0.0587134	0.0543	FALSE	FALSE	FALSE	21	41322943	0.0111023	0.165149	NA	TRUE	reported	353388	0.0348476	5.09697e-24	7213	FAM3B	TRUE	reported	2	TRUE
FAM3B.5618_50	HipOA-indep	rs57529409	T	C	T	C	-0.659898	-0.000644934	0.0526133	0.0526133	FALSE	FALSE	FALSE	21	41344348	0.0128524	0.959979	NA	TRUE	reported	353388	0.0360974	5.12939e-73	7213	FAM3B	TRUE	reported	2	TRUE
FAM3B.5618_50	KneeHipOA-indep	rs2838012	A	G	A	G	-0.353499	0.00760272	0.0587134	0.0558	FALSE	FALSE	FALSE	21	41322943	0.0073702	0.302283	NA	TRUE	reported	490345	0.0348476	5.09697e-24	7213	FAM3B	TRUE	reported	2	TRUE
FAM3B.5618_50	KneeHipOA-indep	rs57529409	T	C	T	C	-0.659898	0.0087713	0.0526133	0.0526133	FALSE	FALSE	FALSE	21	41344348	0.00812836	0.280544	NA	TRUE	reported	490345	0.0360974	5.12939e-73	7213	FAM3B	TRUE	reported	2	TRUE
FAM3B.5618_50	KneeOA-indep	rs2838012	A	G	A	G	-0.353499	0.00889035	0.0587134	0.0566	FALSE	FALSE	FALSE	21	41322943	0.00852383	0.296949	NA	TRUE	reported	396054	0.0348476	5.09697e-24	7213	FAM3B	TRUE	reported	2	TRUE
FAM3B.5618_50	KneeOA-indep	rs57529409	T	C	T	C	-0.659898	0.0116875	0.0526133	0.0526133	FALSE	FALSE	FALSE	21	41344348	0.00943489	0.215435	NA	TRUE	reported	396054	0.0360974	5.12939e-73	7213	FAM3B	TRUE	reported	2	TRUE
FAM3B.5618_50	SpineOA-indep	rs2838012	A	G	A	G	-0.353499	0.00434564	0.0587134	0.0555	FALSE	FALSE	FALSE	21	41322943	0.0122163	0.722047	NA	TRUE	reported	333950	0.0348476	5.09697e-24	7213	FAM3B	TRUE	reported	2	TRUE
FAM3B.5618_50	SpineOA-indep	rs57529409	T	C	T	C	-0.659898	-0.0091277	0.0526133	0.0526133	FALSE	FALSE	FALSE	21	41344348	0.0137908	0.508056	NA	TRUE	reported	333950	0.0360974	5.12939e-73	7213	FAM3B	TRUE	reported	2	TRUE
FAM3B.5618_50	THR-indep	rs2838012	A	G	A	G	-0.353499	0.0240458	0.0587134	0.0528	FALSE	FALSE	FALSE	21	41322943	0.0136418	0.0779599	NA	TRUE	reported	319037	0.0348476	5.09697e-24	7213	FAM3B	TRUE	reported	2	TRUE
FAM3B.5618_50	THR-indep	rs57529409	T	C	T	C	-0.659898	-0.00402039	0.0526133	0.0526133	FALSE	FALSE	FALSE	21	41344348	0.0148678	0.786845	NA	TRUE	reported	319037	0.0360974	5.12939e-73	7213	FAM3B	TRUE	reported	2	TRUE
FAM3B.5618_50	ThumbOA-indep	rs2838012	A	G	A	G	-0.353499	-0.0260452	0.0587134	0.0515	FALSE	FALSE	FALSE	21	41322943	0.0212827	0.221038	NA	TRUE	reported	247455	0.0348476	5.09697e-24	7213	FAM3B	TRUE	reported	2	TRUE
FAM3B.5618_50	ThumbOA-indep	rs57529409	T	C	T	C	-0.659898	-0.0316955	0.0526133	0.0526133	FALSE	FALSE	FALSE	21	41344348	0.0226822	0.162301	NA	TRUE	reported	247455	0.0360974	5.12939e-73	7213	FAM3B	TRUE	reported	2	TRUE
FAM3B.5618_50	TJR-indep	rs2838012	A	G	A	G	-0.353499	0.0198164	0.0587134	0.0545	FALSE	FALSE	FALSE	21	41322943	0.0104336	0.0575261	NA	TRUE	reported	368576	0.0348476	5.09697e-24	7213	FAM3B	TRUE	reported	2	TRUE
FAM3B.5618_50	TJR-indep	rs57529409	T	C	T	C	-0.659898	0.0102719	0.0526133	0.0526133	FALSE	FALSE	FALSE	21	41344348	0.0113499	0.365455	NA	TRUE	reported	368576	0.0360974	5.12939e-73	7213	FAM3B	TRUE	reported	2	TRUE
FAM3B.5618_50	TKR-indep	rs2838012	A	G	A	G	-0.353499	0.0342832	0.0587134	0.0554	FALSE	FALSE	FALSE	21	41322943	0.0146729	0.0194654	NA	TRUE	reported	252041	0.0348476	5.09697e-24	7213	FAM3B	TRUE	reported	2	TRUE
FAM3B.5618_50	TKR-indep	rs57529409	T	C	T	C	-0.659898	0.0292523	0.0526133	0.0526133	FALSE	FALSE	FALSE	21	41344348	0.015919	0.0661255	NA	TRUE	reported	252041	0.0360974	5.12939e-73	7213	FAM3B	TRUE	reported	2	TRUE
FAM3B.9177_6	AllOA-indep	rs2838012	A	G	A	G	-0.764815	0.00529828	0.0587134	0.0541	FALSE	FALSE	FALSE	21	41322943	0.00561192	0.345113	NA	TRUE	reported	826690	0.03392	7.66066e-109	7213	FAM3B	TRUE	reported	2	TRUE
FAM3B.9177_6	AllOA-indep	rs57529409	T	C	T	C	-1.08511	0.0027322	0.0526133	0.0526133	FALSE	FALSE	FALSE	21	41344348	0.00612228	0.655401	NA	TRUE	reported	826690	0.0346428	4.8625e-202	7213	FAM3B	TRUE	reported	2	TRUE
FAM3B.9177_6	Early_AllOA-indep	rs2838012	A	G	A	G	-0.764815	0.0101404	0.0587134	0.0489	FALSE	FALSE	FALSE	21	41322943	0.0254629	0.690452	NA	TRUE	reported	48287	0.03392	7.66066e-109	7213	FAM3B	TRUE	reported	2	TRUE
FAM3B.9177_6	Early_AllOA-indep	rs57529409	T	C	T	C	-1.08511	0.0408792	0.0526133	0.0526133	FALSE	FALSE	FALSE	21	41344348	0.0286224	0.153227	NA	TRUE	reported	48287	0.0346428	4.8625e-202	7213	FAM3B	TRUE	reported	2	TRUE
FAM3B.9177_6	FingerOA-indep	rs2838012	A	G	A	G	-0.764815	-0.0134163	0.0587134	0.0515	FALSE	FALSE	FALSE	21	41322943	0.0223684	0.548647	NA	TRUE	reported	266618	0.03392	7.66066e-109	7213	FAM3B	TRUE	reported	2	TRUE
FAM3B.9177_6	FingerOA-indep	rs57529409	T	C	T	C	-1.08511	0.0294867	0.0526133	0.0526133	FALSE	FALSE	FALSE	21	41344348	0.0233717	0.207078	NA	TRUE	reported	266618	0.0346428	4.8625e-202	7213	FAM3B	TRUE	reported	2	TRUE
FAM3B.9177_6	HandOA-indep	rs2838012	A	G	A	G	-0.764815	-0.015507	0.0587134	0.0555	FALSE	FALSE	FALSE	21	41322943	0.0148506	0.296392	NA	TRUE	reported	303782	0.03392	7.66066e-109	7213	FAM3B	TRUE	reported	2	TRUE
FAM3B.9177_6	HandOA-indep	rs57529409	T	C	T	C	-1.08511	-0.0150921	0.0526133	0.0526133	FALSE	FALSE	FALSE	21	41344348	0.0162742	0.353739	NA	TRUE	reported	303782	0.0346428	4.8625e-202	7213	FAM3B	TRUE	reported	2	TRUE
FAM3B.9177_6	HipOA-indep	rs2838012	A	G	A	G	-0.764815	0.0154096	0.0587134	0.0543	FALSE	FALSE	FALSE	21	41322943	0.0111023	0.165149	NA	TRUE	reported	353388	0.03392	7.66066e-109	7213	FAM3B	TRUE	reported	2	TRUE
FAM3B.9177_6	HipOA-indep	rs57529409	T	C	T	C	-1.08511	-0.000644934	0.0526133	0.0526133	FALSE	FALSE	FALSE	21	41344348	0.0128524	0.959979	NA	TRUE	reported	353388	0.0346428	4.8625e-202	7213	FAM3B	TRUE	reported	2	TRUE
FAM3B.9177_6	KneeHipOA-indep	rs2838012	A	G	A	G	-0.764815	0.00760272	0.0587134	0.0558	FALSE	FALSE	FALSE	21	41322943	0.0073702	0.302283	NA	TRUE	reported	490345	0.03392	7.66066e-109	7213	FAM3B	TRUE	reported	2	TRUE
FAM3B.9177_6	KneeHipOA-indep	rs57529409	T	C	T	C	-1.08511	0.0087713	0.0526133	0.0526133	FALSE	FALSE	FALSE	21	41344348	0.00812836	0.280544	NA	TRUE	reported	490345	0.0346428	4.8625e-202	7213	FAM3B	TRUE	reported	2	TRUE
FAM3B.9177_6	KneeOA-indep	rs2838012	A	G	A	G	-0.764815	0.00889035	0.0587134	0.0566	FALSE	FALSE	FALSE	21	41322943	0.00852383	0.296949	NA	TRUE	reported	396054	0.03392	7.66066e-109	7213	FAM3B	TRUE	reported	2	TRUE
FAM3B.9177_6	KneeOA-indep	rs57529409	T	C	T	C	-1.08511	0.0116875	0.0526133	0.0526133	FALSE	FALSE	FALSE	21	41344348	0.00943489	0.215435	NA	TRUE	reported	396054	0.0346428	4.8625e-202	7213	FAM3B	TRUE	reported	2	TRUE
FAM3B.9177_6	SpineOA-indep	rs2838012	A	G	A	G	-0.764815	0.00434564	0.0587134	0.0555	FALSE	FALSE	FALSE	21	41322943	0.0122163	0.722047	NA	TRUE	reported	333950	0.03392	7.66066e-109	7213	FAM3B	TRUE	reported	2	TRUE
FAM3B.9177_6	SpineOA-indep	rs57529409	T	C	T	C	-1.08511	-0.0091277	0.0526133	0.0526133	FALSE	FALSE	FALSE	21	41344348	0.0137908	0.508056	NA	TRUE	reported	333950	0.0346428	4.8625e-202	7213	FAM3B	TRUE	reported	2	TRUE
FAM3B.9177_6	THR-indep	rs2838012	A	G	A	G	-0.764815	0.0240458	0.0587134	0.0528	FALSE	FALSE	FALSE	21	41322943	0.0136418	0.0779599	NA	TRUE	reported	319037	0.03392	7.66066e-109	7213	FAM3B	TRUE	reported	2	TRUE
FAM3B.9177_6	THR-indep	rs57529409	T	C	T	C	-1.08511	-0.00402039	0.0526133	0.0526133	FALSE	FALSE	FALSE	21	41344348	0.0148678	0.786845	NA	TRUE	reported	319037	0.0346428	4.8625e-202	7213	FAM3B	TRUE	reported	2	TRUE
FAM3B.9177_6	ThumbOA-indep	rs2838012	A	G	A	G	-0.764815	-0.0260452	0.0587134	0.0515	FALSE	FALSE	FALSE	21	41322943	0.0212827	0.221038	NA	TRUE	reported	247455	0.03392	7.66066e-109	7213	FAM3B	TRUE	reported	2	TRUE
FAM3B.9177_6	ThumbOA-indep	rs57529409	T	C	T	C	-1.08511	-0.0316955	0.0526133	0.0526133	FALSE	FALSE	FALSE	21	41344348	0.0226822	0.162301	NA	TRUE	reported	247455	0.0346428	4.8625e-202	7213	FAM3B	TRUE	reported	2	TRUE
FAM3B.9177_6	TJR-indep	rs2838012	A	G	A	G	-0.764815	0.0198164	0.0587134	0.0545	FALSE	FALSE	FALSE	21	41322943	0.0104336	0.0575261	NA	TRUE	reported	368576	0.03392	7.66066e-109	7213	FAM3B	TRUE	reported	2	TRUE
FAM3B.9177_6	TJR-indep	rs57529409	T	C	T	C	-1.08511	0.0102719	0.0526133	0.0526133	FALSE	FALSE	FALSE	21	41344348	0.0113499	0.365455	NA	TRUE	reported	368576	0.0346428	4.8625e-202	7213	FAM3B	TRUE	reported	2	TRUE
FAM3B.9177_6	TKR-indep	rs2838012	A	G	A	G	-0.764815	0.0342832	0.0587134	0.0554	FALSE	FALSE	FALSE	21	41322943	0.0146729	0.0194654	NA	TRUE	reported	252041	0.03392	7.66066e-109	7213	FAM3B	TRUE	reported	2	TRUE
FAM3B.9177_6	TKR-indep	rs57529409	T	C	T	C	-1.08511	0.0292523	0.0526133	0.0526133	FALSE	FALSE	FALSE	21	41344348	0.015919	0.0661255	NA	TRUE	reported	252041	0.0346428	4.8625e-202	7213	FAM3B	TRUE	reported	2	TRUE
FAM3D.13102_1	AllOA-indep	rs7433100	T	C	T	C	-0.438052	0.00258508	0.0993345	0.0957	FALSE	FALSE	FALSE	3	58665459	0.0042809	0.545935	NA	TRUE	reported	826690	0.0271122	1.03638e-57	7213	FAM3D	TRUE	reported	2	TRUE
FAM3D.13102_1	Early_AllOA-indep	rs7433100	T	C	T	C	-0.438052	0.0013798	0.0993345	0.1012	FALSE	FALSE	FALSE	3	58665459	0.0187218	0.941249	NA	TRUE	reported	48287	0.0271122	1.03638e-57	7213	FAM3D	TRUE	reported	2	TRUE
FAM3D.13102_1	FingerOA-indep	rs7433100	T	C	T	C	-0.438052	-0.0122971	0.0993345	0.0814	FALSE	FALSE	FALSE	3	58665459	0.0181207	0.497379	NA	TRUE	reported	266618	0.0271122	1.03638e-57	7213	FAM3D	TRUE	reported	2	TRUE
FAM3D.13102_1	HandOA-indep	rs7433100	T	C	T	C	-0.438052	-0.00651248	0.0993345	0.0912	FALSE	FALSE	FALSE	3	58665459	0.0117219	0.578497	NA	TRUE	reported	303782	0.0271122	1.03638e-57	7213	FAM3D	TRUE	reported	2	TRUE
FAM3D.13102_1	HipOA-indep	rs7433100	T	C	T	C	-0.438052	-0.000655734	0.0993345	0.0959	FALSE	FALSE	FALSE	3	58665459	0.00853376	0.938751	NA	TRUE	reported	353388	0.0271122	1.03638e-57	7213	FAM3D	TRUE	reported	2	TRUE
FAM3D.13102_1	KneeHipOA-indep	rs7433100	T	C	T	C	-0.438052	-0.000552024	0.0993345	0.0976	FALSE	FALSE	FALSE	3	58665459	0.00573727	0.923348	NA	TRUE	reported	490345	0.0271122	1.03638e-57	7213	FAM3D	TRUE	reported	2	TRUE
FAM3D.13102_1	KneeOA-indep	rs7433100	T	C	T	C	-0.438052	-0.00499066	0.0993345	0.0994	FALSE	FALSE	FALSE	3	58665459	0.00648112	0.441281	NA	TRUE	reported	396054	0.0271122	1.03638e-57	7213	FAM3D	TRUE	reported	2	TRUE
FAM3D.13102_1	SpineOA-indep	rs7433100	T	C	T	C	-0.438052	0.00587148	0.0993345	0.1018	FALSE	FALSE	FALSE	3	58665459	0.00918344	0.522592	NA	TRUE	reported	333950	0.0271122	1.03638e-57	7213	FAM3D	TRUE	reported	2	TRUE
FAM3D.13102_1	THR-indep	rs7433100	T	C	T	C	-0.438052	0.0084765	0.0993345	0.0917	FALSE	FALSE	FALSE	3	58665459	0.0105281	0.420744	NA	TRUE	reported	319037	0.0271122	1.03638e-57	7213	FAM3D	TRUE	reported	2	TRUE
FAM3D.13102_1	ThumbOA-indep	rs7433100	T	C	T	C	-0.438052	0.0324552	0.0993345	0.0834	FALSE	FALSE	FALSE	3	58665459	0.0165191	0.0494484	NA	TRUE	reported	247455	0.0271122	1.03638e-57	7213	FAM3D	TRUE	reported	2	TRUE
FAM3D.13102_1	TJR-indep	rs7433100	T	C	T	C	-0.438052	0.00107169	0.0993345	0.0939	FALSE	FALSE	FALSE	3	58665459	0.00796508	0.892969	NA	TRUE	reported	368576	0.0271122	1.03638e-57	7213	FAM3D	TRUE	reported	2	TRUE
FAM3D.13102_1	TKR-indep	rs7433100	T	C	T	C	-0.438052	-0.00102224	0.0993345	0.0941	FALSE	FALSE	FALSE	3	58665459	0.0112663	0.927704	NA	TRUE	reported	252041	0.0271122	1.03638e-57	7213	FAM3D	TRUE	reported	2	TRUE
FAP.5029_3	AllOA-indep	rs12477178	A	G	A	G	1.11477	0.0179968	0.0133093	0.0212	FALSE	FALSE	FALSE	2	162209363	0.0109942	0.101643	NA	TRUE	reported	826690	0.0711618	2.04516e-54	7213	FAP	TRUE	reported	2	TRUE
FAP.5029_3	Early_AllOA-indep	rs12477178	A	G	A	G	1.11477	0.0564174	0.0133093	0.0183	FALSE	FALSE	FALSE	2	162209363	0.0424035	0.183357	NA	TRUE	reported	48287	0.0711618	2.04516e-54	7213	FAP	TRUE	reported	2	TRUE
FAP.5029_3	FingerOA-indep	rs12477178	A	G	A	G	1.11477	-0.0459039	0.0133093	0.0167	FALSE	FALSE	FALSE	2	162209363	0.0398982	0.249928	NA	TRUE	reported	266618	0.0711618	2.04516e-54	7213	FAP	TRUE	reported	2	TRUE
FAP.5029_3	HandOA-indep	rs12477178	A	G	A	G	1.11477	-0.0141381	0.0133093	0.015	FALSE	FALSE	FALSE	2	162209363	0.0286148	0.621246	NA	TRUE	reported	303782	0.0711618	2.04516e-54	7213	FAP	TRUE	reported	2	TRUE
FAP.5029_3	HipOA-indep	rs12477178	A	G	A	G	1.11477	0.020996	0.0133093	0.0149	FALSE	FALSE	FALSE	2	162209363	0.021554	0.330002	NA	TRUE	reported	353388	0.0711618	2.04516e-54	7213	FAP	TRUE	reported	2	TRUE
FAP.5029_3	KneeHipOA-indep	rs12477178	A	G	A	G	1.11477	0.0259068	0.0133093	0.0203	FALSE	FALSE	FALSE	2	162209363	0.0146844	0.0776911	NA	TRUE	reported	490345	0.0711618	2.04516e-54	7213	FAP	TRUE	reported	2	TRUE
FAP.5029_3	KneeOA-indep	rs12477178	A	G	A	G	1.11477	0.0288291	0.0133093	0.0225	FALSE	FALSE	FALSE	2	162209363	0.0168142	0.0864237	NA	TRUE	reported	396054	0.0711618	2.04516e-54	7213	FAP	TRUE	reported	2	TRUE
FAP.5029_3	SpineOA-indep	rs12477178	A	G	A	G	1.11477	0.0392853	0.0133093	0.0339	FALSE	FALSE	FALSE	2	162209363	0.0222003	0.0767965	NA	TRUE	reported	333950	0.0711618	2.04516e-54	7213	FAP	TRUE	reported	2	TRUE
FAP.5029_3	THR-indep	rs12477178	A	G	A	G	1.11477	0.00300913	0.0133093	0.0135	FALSE	FALSE	FALSE	2	162209363	0.0276638	0.913381	NA	TRUE	reported	319037	0.0711618	2.04516e-54	7213	FAP	TRUE	reported	2	TRUE
FAP.5029_3	ThumbOA-indep	rs12477178	A	G	A	G	1.11477	-0.00453252	0.0133093	0.0162	FALSE	FALSE	FALSE	2	162209363	0.0377212	0.904358	NA	TRUE	reported	247455	0.0711618	2.04516e-54	7213	FAP	TRUE	reported	2	TRUE
FAP.5029_3	TJR-indep	rs12477178	A	G	A	G	1.11477	0.031378	0.0133093	0.0134	FALSE	FALSE	FALSE	2	162209363	0.0213881	0.142354	NA	TRUE	reported	368576	0.0711618	2.04516e-54	7213	FAP	TRUE	reported	2	TRUE
FAP.5029_3	TKR-indep	rs12477178	A	G	A	G	1.11477	0.059121	0.0133093	0.0134	FALSE	FALSE	FALSE	2	162209363	0.0305718	0.0531323	NA	TRUE	reported	252041	0.0711618	2.04516e-54	7213	FAP	TRUE	reported	2	TRUE
FAS.5392_73	AllOA-indep	rs7911226	G	A	G	A	-0.407148	-0.00275134	0.304242	0.3113	FALSE	FALSE	FALSE	10	89009208	0.00270678	0.30941	NA	TRUE	reported	826690	0.0174679	6.46791e-116	7213	FAS	TRUE	reported	2	TRUE
FAS.5392_73	Early_AllOA-indep	rs7911226	G	A	G	A	-0.407148	-0.000477183	0.304242	0.3317	FALSE	FALSE	FALSE	10	89009208	0.0113241	0.966388	NA	TRUE	reported	48287	0.0174679	6.46791e-116	7213	FAS	TRUE	reported	2	TRUE
FAS.5392_73	FingerOA-indep	rs7911226	G	A	G	A	-0.407148	-0.00178942	0.304242	0.2903	FALSE	FALSE	FALSE	10	89009208	0.0105748	0.865626	NA	TRUE	reported	266618	0.0174679	6.46791e-116	7213	FAS	TRUE	reported	2	TRUE
FAS.5392_73	HandOA-indep	rs7911226	G	A	G	A	-0.407148	-0.00201597	0.304242	0.2999	FALSE	FALSE	FALSE	10	89009208	0.0072714	0.781591	NA	TRUE	reported	303782	0.0174679	6.46791e-116	7213	FAS	TRUE	reported	2	TRUE
FAS.5392_73	HipOA-indep	rs7911226	G	A	G	A	-0.407148	-0.00762903	0.304242	0.3119	FALSE	FALSE	FALSE	10	89009208	0.00534365	0.153383	NA	TRUE	reported	353388	0.0174679	6.46791e-116	7213	FAS	TRUE	reported	2	TRUE
FAS.5392_73	KneeHipOA-indep	rs7911226	G	A	G	A	-0.407148	-0.00361826	0.304242	0.3129	FALSE	FALSE	FALSE	10	89009208	0.0035764	0.31168	NA	TRUE	reported	490345	0.0174679	6.46791e-116	7213	FAS	TRUE	reported	2	TRUE
FAS.5392_73	KneeOA-indep	rs7911226	G	A	G	A	-0.407148	-0.00181674	0.304242	0.3147	FALSE	FALSE	FALSE	10	89009208	0.00414096	0.660861	NA	TRUE	reported	396054	0.0174679	6.46791e-116	7213	FAS	TRUE	reported	2	TRUE
FAS.5392_73	SpineOA-indep	rs7911226	G	A	G	A	-0.407148	-0.00714668	0.304242	0.3198	FALSE	FALSE	FALSE	10	89009208	0.00592792	0.227972	NA	TRUE	reported	333950	0.0174679	6.46791e-116	7213	FAS	TRUE	reported	2	TRUE
FAS.5392_73	THR-indep	rs7911226	G	A	G	A	-0.407148	-0.00667937	0.304242	0.3078	FALSE	FALSE	FALSE	10	89009208	0.00651601	0.30533	NA	TRUE	reported	319037	0.0174679	6.46791e-116	7213	FAS	TRUE	reported	2	TRUE
FAS.5392_73	ThumbOA-indep	rs7911226	G	A	G	A	-0.407148	0.000449423	0.304242	0.2958	FALSE	FALSE	FALSE	10	89009208	0.0100193	0.964222	NA	TRUE	reported	247455	0.0174679	6.46791e-116	7213	FAS	TRUE	reported	2	TRUE
FAS.5392_73	TJR-indep	rs7911226	G	A	G	A	-0.407148	-0.00172384	0.304242	0.308	FALSE	FALSE	FALSE	10	89009208	0.00498113	0.729287	NA	TRUE	reported	368576	0.0174679	6.46791e-116	7213	FAS	TRUE	reported	2	TRUE
FAS.5392_73	TKR-indep	rs7911226	G	A	G	A	-0.407148	0.00160216	0.304242	0.3071	FALSE	FALSE	FALSE	10	89009208	0.00721889	0.824361	NA	TRUE	reported	252041	0.0174679	6.46791e-116	7213	FAS	TRUE	reported	2	TRUE
FAS.9459_7	AllOA-indep	rs7911226	G	A	G	A	-0.433387	-0.00275134	0.304242	0.3113	FALSE	FALSE	FALSE	10	89009208	0.00270678	0.30941	NA	TRUE	reported	826690	0.0173801	1.02057e-131	7213	FAS	TRUE	reported	2	TRUE
FAS.9459_7	Early_AllOA-indep	rs7911226	G	A	G	A	-0.433387	-0.000477183	0.304242	0.3317	FALSE	FALSE	FALSE	10	89009208	0.0113241	0.966388	NA	TRUE	reported	48287	0.0173801	1.02057e-131	7213	FAS	TRUE	reported	2	TRUE
FAS.9459_7	FingerOA-indep	rs7911226	G	A	G	A	-0.433387	-0.00178942	0.304242	0.2903	FALSE	FALSE	FALSE	10	89009208	0.0105748	0.865626	NA	TRUE	reported	266618	0.0173801	1.02057e-131	7213	FAS	TRUE	reported	2	TRUE
FAS.9459_7	HandOA-indep	rs7911226	G	A	G	A	-0.433387	-0.00201597	0.304242	0.2999	FALSE	FALSE	FALSE	10	89009208	0.0072714	0.781591	NA	TRUE	reported	303782	0.0173801	1.02057e-131	7213	FAS	TRUE	reported	2	TRUE
FAS.9459_7	HipOA-indep	rs7911226	G	A	G	A	-0.433387	-0.00762903	0.304242	0.3119	FALSE	FALSE	FALSE	10	89009208	0.00534365	0.153383	NA	TRUE	reported	353388	0.0173801	1.02057e-131	7213	FAS	TRUE	reported	2	TRUE
FAS.9459_7	KneeHipOA-indep	rs7911226	G	A	G	A	-0.433387	-0.00361826	0.304242	0.3129	FALSE	FALSE	FALSE	10	89009208	0.0035764	0.31168	NA	TRUE	reported	490345	0.0173801	1.02057e-131	7213	FAS	TRUE	reported	2	TRUE
FAS.9459_7	KneeOA-indep	rs7911226	G	A	G	A	-0.433387	-0.00181674	0.304242	0.3147	FALSE	FALSE	FALSE	10	89009208	0.00414096	0.660861	NA	TRUE	reported	396054	0.0173801	1.02057e-131	7213	FAS	TRUE	reported	2	TRUE
FAS.9459_7	SpineOA-indep	rs7911226	G	A	G	A	-0.433387	-0.00714668	0.304242	0.3198	FALSE	FALSE	FALSE	10	89009208	0.00592792	0.227972	NA	TRUE	reported	333950	0.0173801	1.02057e-131	7213	FAS	TRUE	reported	2	TRUE
FAS.9459_7	THR-indep	rs7911226	G	A	G	A	-0.433387	-0.00667937	0.304242	0.3078	FALSE	FALSE	FALSE	10	89009208	0.00651601	0.30533	NA	TRUE	reported	319037	0.0173801	1.02057e-131	7213	FAS	TRUE	reported	2	TRUE
FAS.9459_7	ThumbOA-indep	rs7911226	G	A	G	A	-0.433387	0.000449423	0.304242	0.2958	FALSE	FALSE	FALSE	10	89009208	0.0100193	0.964222	NA	TRUE	reported	247455	0.0173801	1.02057e-131	7213	FAS	TRUE	reported	2	TRUE
FAS.9459_7	TJR-indep	rs7911226	G	A	G	A	-0.433387	-0.00172384	0.304242	0.308	FALSE	FALSE	FALSE	10	89009208	0.00498113	0.729287	NA	TRUE	reported	368576	0.0173801	1.02057e-131	7213	FAS	TRUE	reported	2	TRUE
FAS.9459_7	TKR-indep	rs7911226	G	A	G	A	-0.433387	0.00160216	0.304242	0.3071	FALSE	FALSE	FALSE	10	89009208	0.00721889	0.824361	NA	TRUE	reported	252041	0.0173801	1.02057e-131	7213	FAS	TRUE	reported	2	TRUE
FBLN5.15585_304	AllOA-indep	rs2267994	G	A	G	A	0.14798	0.00263236	0.35644	0.3493	FALSE	FALSE	FALSE	14	91890602	0.00261909	0.314866	NA	TRUE	reported	826690	0.017247	1.1487e-17	7213	FBLN5	TRUE	reported	2	TRUE
FBLN5.15585_304	Early_AllOA-indep	rs2267994	G	A	G	A	0.14798	-0.0159738	0.35644	0.3257	FALSE	FALSE	FALSE	14	91890602	0.0116577	0.170614	NA	TRUE	reported	48287	0.017247	1.1487e-17	7213	FBLN5	TRUE	reported	2	TRUE
FBLN5.15585_304	FingerOA-indep	rs2267994	G	A	G	A	0.14798	-0.007927	0.35644	0.3319	FALSE	FALSE	FALSE	14	91890602	0.0103312	0.442911	NA	TRUE	reported	266618	0.017247	1.1487e-17	7213	FBLN5	TRUE	reported	2	TRUE
FBLN5.15585_304	HandOA-indep	rs2267994	G	A	G	A	0.14798	-0.00696635	0.35644	0.3411	FALSE	FALSE	FALSE	14	91890602	0.0070836	0.325388	NA	TRUE	reported	303782	0.017247	1.1487e-17	7213	FBLN5	TRUE	reported	2	TRUE
FBLN5.15585_304	HipOA-indep	rs2267994	G	A	G	A	0.14798	-0.000640751	0.35644	0.3448	FALSE	FALSE	FALSE	14	91890602	0.00532157	0.904161	NA	TRUE	reported	353388	0.017247	1.1487e-17	7213	FBLN5	TRUE	reported	2	TRUE
FBLN5.15585_304	KneeHipOA-indep	rs2267994	G	A	G	A	0.14798	0.00182344	0.35644	0.3479	FALSE	FALSE	FALSE	14	91890602	0.00361478	0.613952	NA	TRUE	reported	490345	0.017247	1.1487e-17	7213	FBLN5	TRUE	reported	2	TRUE
FBLN5.15585_304	KneeOA-indep	rs2267994	G	A	G	A	0.14798	0.00196033	0.35644	0.3468	FALSE	FALSE	FALSE	14	91890602	0.00407041	0.630086	NA	TRUE	reported	396054	0.017247	1.1487e-17	7213	FBLN5	TRUE	reported	2	TRUE
FBLN5.15585_304	SpineOA-indep	rs2267994	G	A	G	A	0.14798	0.000528417	0.35644	0.3441	FALSE	FALSE	FALSE	14	91890602	0.00703783	0.940149	NA	TRUE	reported	333950	0.017247	1.1487e-17	7213	FBLN5	TRUE	reported	2	TRUE
FBLN5.15585_304	THR-indep	rs2267994	G	A	G	A	0.14798	0.00426301	0.35644	0.3488	FALSE	FALSE	FALSE	14	91890602	0.00644221	0.508143	NA	TRUE	reported	319037	0.017247	1.1487e-17	7213	FBLN5	TRUE	reported	2	TRUE
FBLN5.15585_304	ThumbOA-indep	rs2267994	G	A	G	A	0.14798	-0.004195	0.35644	0.3355	FALSE	FALSE	FALSE	14	91890602	0.00973696	0.66659	NA	TRUE	reported	247455	0.017247	1.1487e-17	7213	FBLN5	TRUE	reported	2	TRUE
FBLN5.15585_304	TJR-indep	rs2267994	G	A	G	A	0.14798	0.00856719	0.35644	0.3506	FALSE	FALSE	FALSE	14	91890602	0.00498085	0.0854279	NA	TRUE	reported	368576	0.017247	1.1487e-17	7213	FBLN5	TRUE	reported	2	TRUE
FBLN5.15585_304	TKR-indep	rs2267994	G	A	G	A	0.14798	0.0180446	0.35644	0.3519	FALSE	FALSE	FALSE	14	91890602	0.0070657	0.0106543	NA	TRUE	reported	252041	0.017247	1.1487e-17	7213	FBLN5	TRUE	reported	2	TRUE
FBP1.7206_20	AllOA-indep	rs2987899	A	G	A	G	-0.461261	-0.00352776	0.0650908	0.0650908	FALSE	FALSE	FALSE	9	94593188	0.00499698	0.480201	NA	TRUE	reported	826690	0.0333641	6.33002e-43	7213	FBP1	TRUE	reported	2	TRUE
FBP1.7206_20	Early_AllOA-indep	rs2987899	A	G	A	G	-0.461261	-0.00561758	0.0650908	0.0650908	FALSE	FALSE	FALSE	9	94593188	0.0243482	0.817533	NA	TRUE	reported	48287	0.0333641	6.33002e-43	7213	FBP1	TRUE	reported	2	TRUE
FBP1.7206_20	FingerOA-indep	rs2987899	A	G	A	G	-0.461261	-0.00775094	0.0650908	0.0650908	FALSE	FALSE	FALSE	9	94593188	0.0196711	0.693561	NA	TRUE	reported	266618	0.0333641	6.33002e-43	7213	FBP1	TRUE	reported	2	TRUE
FBP1.7206_20	HandOA-indep	rs2987899	A	G	A	G	-0.461261	-0.00625493	0.0650908	0.0650908	FALSE	FALSE	FALSE	9	94593188	0.0136816	0.647543	NA	TRUE	reported	303782	0.0333641	6.33002e-43	7213	FBP1	TRUE	reported	2	TRUE
FBP1.7206_20	HipOA-indep	rs2987899	A	G	A	G	-0.461261	-0.0165348	0.0650908	0.0650908	FALSE	FALSE	FALSE	9	94593188	0.0101693	0.103959	NA	TRUE	reported	353388	0.0333641	6.33002e-43	7213	FBP1	TRUE	reported	2	TRUE
FBP1.7206_20	KneeHipOA-indep	rs2987899	A	G	A	G	-0.461261	-0.0117258	0.0650908	0.0650908	FALSE	FALSE	FALSE	9	94593188	0.00681116	0.0851503	NA	TRUE	reported	490345	0.0333641	6.33002e-43	7213	FBP1	TRUE	reported	2	TRUE
FBP1.7206_20	KneeOA-indep	rs2987899	A	G	A	G	-0.461261	-0.00932994	0.0650908	0.0650908	FALSE	FALSE	FALSE	9	94593188	0.00794644	0.240354	NA	TRUE	reported	396054	0.0333641	6.33002e-43	7213	FBP1	TRUE	reported	2	TRUE
FBP1.7206_20	SpineOA-indep	rs2987899	A	G	A	G	-0.461261	-0.0024256	0.0650908	0.0650908	FALSE	FALSE	FALSE	9	94593188	0.0114006	0.831514	NA	TRUE	reported	333950	0.0333641	6.33002e-43	7213	FBP1	TRUE	reported	2	TRUE
FBP1.7206_20	THR-indep	rs2987899	A	G	A	G	-0.461261	0.0001033	0.0650908	0.0650908	FALSE	FALSE	FALSE	9	94593188	0.0122284	0.99326	NA	TRUE	reported	319037	0.0333641	6.33002e-43	7213	FBP1	TRUE	reported	2	TRUE
FBP1.7206_20	ThumbOA-indep	rs2987899	A	G	A	G	-0.461261	-0.0222459	0.0650908	0.0650908	FALSE	FALSE	FALSE	9	94593188	0.0186293	0.232426	NA	TRUE	reported	247455	0.0333641	6.33002e-43	7213	FBP1	TRUE	reported	2	TRUE
FBP1.7206_20	TJR-indep	rs2987899	A	G	A	G	-0.461261	-0.00881223	0.0650908	0.0650908	FALSE	FALSE	FALSE	9	94593188	0.00930302	0.343515	NA	TRUE	reported	368576	0.0333641	6.33002e-43	7213	FBP1	TRUE	reported	2	TRUE
FBP1.7206_20	TKR-indep	rs2987899	A	G	A	G	-0.461261	-0.00838735	0.0650908	0.0650908	FALSE	FALSE	FALSE	9	94593188	0.0132034	0.525271	NA	TRUE	reported	252041	0.0333641	6.33002e-43	7213	FBP1	TRUE	reported	2	TRUE
FCER2.3291_30	AllOA-indep	rs62110713	T	C	T	C	-0.364279	-0.00225884	0.241924	0.241924	FALSE	FALSE	FALSE	19	7698025	0.00291931	0.439074	NA	TRUE	reported	826690	0.0191969	2.14051e-78	7213	FCER2	TRUE	reported	2	TRUE
FCER2.3291_30	Early_AllOA-indep	rs62110713	T	C	T	C	-0.364279	-0.020865	0.241924	0.241924	FALSE	FALSE	FALSE	19	7698025	0.0127493	0.101722	NA	TRUE	reported	48287	0.0191969	2.14051e-78	7213	FCER2	TRUE	reported	2	TRUE
FCER2.3291_30	FingerOA-indep	rs62110713	T	C	T	C	-0.364279	0.0165645	0.241924	0.241924	FALSE	FALSE	FALSE	19	7698025	0.0115038	0.149889	NA	TRUE	reported	266618	0.0191969	2.14051e-78	7213	FCER2	TRUE	reported	2	TRUE
FCER2.3291_30	HandOA-indep	rs62110713	T	C	T	C	-0.364279	0.00866952	0.241924	0.241924	FALSE	FALSE	FALSE	19	7698025	0.00797622	0.277072	NA	TRUE	reported	303782	0.0191969	2.14051e-78	7213	FCER2	TRUE	reported	2	TRUE
FCER2.3291_30	HipOA-indep	rs62110713	T	C	T	C	-0.364279	-0.0134623	0.241924	0.241924	FALSE	FALSE	FALSE	19	7698025	0.00585326	0.0214503	NA	TRUE	reported	353388	0.0191969	2.14051e-78	7213	FCER2	TRUE	reported	2	TRUE
FCER2.3291_30	KneeHipOA-indep	rs62110713	T	C	T	C	-0.364279	-0.00328476	0.241924	0.241924	FALSE	FALSE	FALSE	19	7698025	0.00390109	0.399782	NA	TRUE	reported	490345	0.0191969	2.14051e-78	7213	FCER2	TRUE	reported	2	TRUE
FCER2.3291_30	KneeOA-indep	rs62110713	T	C	T	C	-0.364279	-0.00145581	0.241924	0.241924	FALSE	FALSE	FALSE	19	7698025	0.00461941	0.752647	NA	TRUE	reported	396054	0.0191969	2.14051e-78	7213	FCER2	TRUE	reported	2	TRUE
FCER2.3291_30	SpineOA-indep	rs62110713	T	C	T	C	-0.364279	-0.000336749	0.241924	0.241924	FALSE	FALSE	FALSE	19	7698025	0.00663314	0.959511	NA	TRUE	reported	333950	0.0191969	2.14051e-78	7213	FCER2	TRUE	reported	2	TRUE
FCER2.3291_30	THR-indep	rs62110713	T	C	T	C	-0.364279	-0.0124223	0.241924	0.241924	FALSE	FALSE	FALSE	19	7698025	0.0070843	0.0795158	NA	TRUE	reported	319037	0.0191969	2.14051e-78	7213	FCER2	TRUE	reported	2	TRUE
FCER2.3291_30	ThumbOA-indep	rs62110713	T	C	T	C	-0.364279	0.0110992	0.241924	0.241924	FALSE	FALSE	FALSE	19	7698025	0.0108588	0.306717	NA	TRUE	reported	247455	0.0191969	2.14051e-78	7213	FCER2	TRUE	reported	2	TRUE
FCER2.3291_30	TJR-indep	rs62110713	T	C	T	C	-0.364279	-0.00252371	0.241924	0.241924	FALSE	FALSE	FALSE	19	7698025	0.00548845	0.645644	NA	TRUE	reported	368576	0.0191969	2.14051e-78	7213	FCER2	TRUE	reported	2	TRUE
FCER2.3291_30	TKR-indep	rs62110713	T	C	T	C	-0.364279	0.0137009	0.241924	0.241924	FALSE	FALSE	FALSE	19	7698025	0.00776282	0.077574	NA	TRUE	reported	252041	0.0191969	2.14051e-78	7213	FCER2	TRUE	reported	2	TRUE
FCGR2B.3310_62	AllOA-indep	rs10918342	G	A	G	A	0.150324	0.000239683	0.331069	0.3274	FALSE	FALSE	FALSE	1	161980661	0.00268441	0.928854	NA	TRUE	reported	826690	0.0176082	1.65983e-17	7213	FCGR2B	TRUE	reported	2	TRUE
FCGR2B.3310_62	Early_AllOA-indep	rs10918342	G	A	G	A	0.150324	-0.00800208	0.331069	0.34	FALSE	FALSE	FALSE	1	161980661	0.011662	0.492607	NA	TRUE	reported	48287	0.0176082	1.65983e-17	7213	FCGR2B	TRUE	reported	2	TRUE
FCGR2B.3310_62	FingerOA-indep	rs10918342	G	A	G	A	0.150324	-0.0184806	0.331069	0.3135	FALSE	FALSE	FALSE	1	161980661	0.0104856	0.0779885	NA	TRUE	reported	266618	0.0176082	1.65983e-17	7213	FCGR2B	TRUE	reported	2	TRUE
FCGR2B.3310_62	HandOA-indep	rs10918342	G	A	G	A	0.150324	-0.00303824	0.331069	0.3207	FALSE	FALSE	FALSE	1	161980661	0.00757196	0.688237	NA	TRUE	reported	303782	0.0176082	1.65983e-17	7213	FCGR2B	TRUE	reported	2	TRUE
FCGR2B.3310_62	HipOA-indep	rs10918342	G	A	G	A	0.150324	-0.0159459	0.331069	0.3293	FALSE	FALSE	FALSE	1	161980661	0.00546949	0.00355204	NA	TRUE	reported	353388	0.0176082	1.65983e-17	7213	FCGR2B	TRUE	reported	2	TRUE
FCGR2B.3310_62	KneeHipOA-indep	rs10918342	G	A	G	A	0.150324	-0.00431327	0.331069	0.3279	FALSE	FALSE	FALSE	1	161980661	0.00373718	0.248439	NA	TRUE	reported	490345	0.0176082	1.65983e-17	7213	FCGR2B	TRUE	reported	2	TRUE
FCGR2B.3310_62	KneeOA-indep	rs10918342	G	A	G	A	0.150324	-0.00260011	0.331069	0.3296	FALSE	FALSE	FALSE	1	161980661	0.00433603	0.548738	NA	TRUE	reported	396054	0.0176082	1.65983e-17	7213	FCGR2B	TRUE	reported	2	TRUE
FCGR2B.3310_62	SpineOA-indep	rs10918342	G	A	G	A	0.150324	-0.00195692	0.331069	0.3336	FALSE	FALSE	FALSE	1	161980661	0.00609681	0.74823	NA	TRUE	reported	333950	0.0176082	1.65983e-17	7213	FCGR2B	TRUE	reported	2	TRUE
FCGR2B.3310_62	THR-indep	rs10918342	G	A	G	A	0.150324	-0.0180243	0.331069	0.325	FALSE	FALSE	FALSE	1	161980661	0.00655557	0.00596923	NA	TRUE	reported	319037	0.0176082	1.65983e-17	7213	FCGR2B	TRUE	reported	2	TRUE
FCGR2B.3310_62	ThumbOA-indep	rs10918342	G	A	G	A	0.150324	-0.00822025	0.331069	0.3175	FALSE	FALSE	FALSE	1	161980661	0.00997423	0.409855	NA	TRUE	reported	247455	0.0176082	1.65983e-17	7213	FCGR2B	TRUE	reported	2	TRUE
FCGR2B.3310_62	TJR-indep	rs10918342	G	A	G	A	0.150324	-0.00928512	0.331069	0.3261	FALSE	FALSE	FALSE	1	161980661	0.00509607	0.0684526	NA	TRUE	reported	368576	0.0176082	1.65983e-17	7213	FCGR2B	TRUE	reported	2	TRUE
FCGR2B.3310_62	TKR-indep	rs10918342	G	A	G	A	0.150324	-0.00431127	0.331069	0.3269	FALSE	FALSE	FALSE	1	161980661	0.00719664	0.549128	NA	TRUE	reported	252041	0.0176082	1.65983e-17	7213	FCGR2B	TRUE	reported	2	TRUE
FCGR3B.3311_27	AllOA-indep	rs10800573	G	A	G	A	0.462213	0.000130236	0.32483	0.32483	FALSE	FALSE	FALSE	1	161538827	0.00287346	0.963849	NA	TRUE	reported	826690	0.0169506	6.58358e-156	7213	FCGR3B	TRUE	reported	2	TRUE
FCGR3B.3311_27	Early_AllOA-indep	rs10800573	G	A	G	A	0.462213	0.0245613	0.32483	0.32483	FALSE	FALSE	FALSE	1	161538827	0.0117542	0.0366554	NA	TRUE	reported	48287	0.0169506	6.58358e-156	7213	FCGR3B	TRUE	reported	2	TRUE
FCGR3B.3311_27	FingerOA-indep	rs10800573	G	A	G	A	0.462213	0.000573617	0.32483	0.32483	FALSE	FALSE	FALSE	1	161538827	0.0102907	0.955548	NA	TRUE	reported	266618	0.0169506	6.58358e-156	7213	FCGR3B	TRUE	reported	2	TRUE
FCGR3B.3311_27	HandOA-indep	rs10800573	G	A	G	A	0.462213	-0.000439613	0.32483	0.32483	FALSE	FALSE	FALSE	1	161538827	0.00885835	0.96042	NA	TRUE	reported	303782	0.0169506	6.58358e-156	7213	FCGR3B	TRUE	reported	2	TRUE
FCGR3B.3311_27	HipOA-indep	rs10800573	G	A	G	A	0.462213	0.00607282	0.32483	0.32483	FALSE	FALSE	FALSE	1	161538827	0.00564574	0.282085	NA	TRUE	reported	353388	0.0169506	6.58358e-156	7213	FCGR3B	TRUE	reported	2	TRUE
FCGR3B.3311_27	KneeHipOA-indep	rs10800573	G	A	G	A	0.462213	0.00274758	0.32483	0.32483	FALSE	FALSE	FALSE	1	161538827	0.00386599	0.477266	NA	TRUE	reported	490345	0.0169506	6.58358e-156	7213	FCGR3B	TRUE	reported	2	TRUE
FCGR3B.3311_27	KneeOA-indep	rs10800573	G	A	G	A	0.462213	-0.000236425	0.32483	0.32483	FALSE	FALSE	FALSE	1	161538827	0.00484512	0.961081	NA	TRUE	reported	396054	0.0169506	6.58358e-156	7213	FCGR3B	TRUE	reported	2	TRUE
FCGR3B.3311_27	SpineOA-indep	rs10800573	G	A	G	A	0.462213	0.00194301	0.32483	0.32483	FALSE	FALSE	FALSE	1	161538827	0.0065698	0.767422	NA	TRUE	reported	333950	0.0169506	6.58358e-156	7213	FCGR3B	TRUE	reported	2	TRUE
FCGR3B.3311_27	THR-indep	rs10800573	G	A	G	A	0.462213	0.0100846	0.32483	0.32483	FALSE	FALSE	FALSE	1	161538827	0.00650455	0.121046	NA	TRUE	reported	319037	0.0169506	6.58358e-156	7213	FCGR3B	TRUE	reported	2	TRUE
FCGR3B.3311_27	ThumbOA-indep	rs10800573	G	A	G	A	0.462213	0.00623034	0.32483	0.32483	FALSE	FALSE	FALSE	1	161538827	0.00986967	0.52787	NA	TRUE	reported	247455	0.0169506	6.58358e-156	7213	FCGR3B	TRUE	reported	2	TRUE
FCGR3B.3311_27	TJR-indep	rs10800573	G	A	G	A	0.462213	0.00590413	0.32483	0.32483	FALSE	FALSE	FALSE	1	161538827	0.00506916	0.244134	NA	TRUE	reported	368576	0.0169506	6.58358e-156	7213	FCGR3B	TRUE	reported	2	TRUE
FCGR3B.3311_27	TKR-indep	rs10800573	G	A	G	A	0.462213	0.000262122	0.32483	0.32483	FALSE	FALSE	FALSE	1	161538827	0.00697835	0.970037	NA	TRUE	reported	252041	0.0169506	6.58358e-156	7213	FCGR3B	TRUE	reported	2	TRUE
FCN1.15582_25	AllOA-indep	rs7873100	G	C	G	C	0.314048	-0.0049105	0.261403	0.261403	FALSE	TRUE	FALSE	9	134966017	0.00280565	0.0800808	NA	TRUE	reported	826690	0.0186976	3.90701e-62	7213	FCN1	TRUE	reported	2	TRUE
FCN1.15582_25	Early_AllOA-indep	rs7873100	G	C	G	C	0.314048	0.00512336	0.261403	0.261403	FALSE	TRUE	FALSE	9	134966017	0.0120003	0.669427	NA	TRUE	reported	48287	0.0186976	3.90701e-62	7213	FCN1	TRUE	reported	2	TRUE
FCN1.15582_25	FingerOA-indep	rs7873100	G	C	G	C	0.314048	-0.00425643	0.261403	0.261403	FALSE	TRUE	FALSE	9	134966017	0.0110549	0.700217	NA	TRUE	reported	266618	0.0186976	3.90701e-62	7213	FCN1	TRUE	reported	2	TRUE
FCN1.15582_25	HandOA-indep	rs7873100	G	C	G	C	0.314048	-0.00719329	0.261403	0.261403	FALSE	TRUE	FALSE	9	134966017	0.00760331	0.344112	NA	TRUE	reported	303782	0.0186976	3.90701e-62	7213	FCN1	TRUE	reported	2	TRUE
FCN1.15582_25	HipOA-indep	rs7873100	G	C	G	C	0.314048	-0.0141478	0.261403	0.261403	FALSE	TRUE	FALSE	9	134966017	0.00559662	0.011474	NA	TRUE	reported	353388	0.0186976	3.90701e-62	7213	FCN1	TRUE	reported	2	TRUE
FCN1.15582_25	KneeHipOA-indep	rs7873100	G	C	G	C	0.314048	-0.0131182	0.261403	0.261403	FALSE	TRUE	FALSE	9	134966017	0.00376623	0.0004956	NA	TRUE	reported	490345	0.0186976	3.90701e-62	7213	FCN1	TRUE	reported	2	TRUE
FCN1.15582_25	KneeOA-indep	rs7873100	G	C	G	C	0.314048	-0.0105212	0.261403	0.261403	FALSE	TRUE	FALSE	9	134966017	0.00436272	0.0158824	NA	TRUE	reported	396054	0.0186976	3.90701e-62	7213	FCN1	TRUE	reported	2	TRUE
FCN1.15582_25	SpineOA-indep	rs7873100	G	C	G	C	0.314048	-0.00465274	0.261403	0.261403	FALSE	TRUE	FALSE	9	134966017	0.00615201	0.449472	NA	TRUE	reported	333950	0.0186976	3.90701e-62	7213	FCN1	TRUE	reported	2	TRUE
FCN1.15582_25	THR-indep	rs7873100	G	C	G	C	0.314048	-0.017968	0.261403	0.261403	FALSE	TRUE	FALSE	9	134966017	0.00685131	0.00872719	NA	TRUE	reported	319037	0.0186976	3.90701e-62	7213	FCN1	TRUE	reported	2	TRUE
FCN1.15582_25	ThumbOA-indep	rs7873100	G	C	G	C	0.314048	-0.00613256	0.261403	0.261403	FALSE	TRUE	FALSE	9	134966017	0.0104253	0.556372	NA	TRUE	reported	247455	0.0186976	3.90701e-62	7213	FCN1	TRUE	reported	2	TRUE
FCN1.15582_25	TJR-indep	rs7873100	G	C	G	C	0.314048	-0.0110264	0.261403	0.261403	FALSE	TRUE	FALSE	9	134966017	0.00530048	0.0375006	NA	TRUE	reported	368576	0.0186976	3.90701e-62	7213	FCN1	TRUE	reported	2	TRUE
FCN1.15582_25	TKR-indep	rs7873100	G	C	G	C	0.314048	-0.00798391	0.261403	0.261403	FALSE	TRUE	FALSE	9	134966017	0.00749612	0.286843	NA	TRUE	reported	252041	0.0186976	3.90701e-62	7213	FCN1	TRUE	reported	2	TRUE
FCN2.13717_15	AllOA-indep	rs4841940	T	C	T	C	0.169333	0.000983155	0.146888	0.1482	FALSE	FALSE	FALSE	9	134865366	0.00348882	0.778096	NA	TRUE	reported	826690	0.0232062	3.26015e-13	7213	FCN2	TRUE	reported	2	TRUE
FCN2.13717_15	AllOA-indep	rs73565971	G	A	G	A	-1.01888	-0.00283274	0.10079	0.10079	FALSE	FALSE	FALSE	9	134881091	0.00420518	0.500545	NA	TRUE	reported	826690	0.0250353	1e-300	7213	FCN2	TRUE	reported	2	TRUE
FCN2.13717_15	Early_AllOA-indep	rs4841940	T	C	T	C	0.169333	0.035581	0.146888	0.1387	FALSE	FALSE	FALSE	9	134865366	0.0158764	0.025018	NA	TRUE	reported	48287	0.0232062	3.26015e-13	7213	FCN2	TRUE	reported	2	TRUE
FCN2.13717_15	Early_AllOA-indep	rs73565971	G	A	G	A	-1.01888	0.0291538	0.10079	0.10079	FALSE	FALSE	FALSE	9	134881091	0.0174052	0.0939323	NA	TRUE	reported	48287	0.0250353	1e-300	7213	FCN2	TRUE	reported	2	TRUE
FCN2.13717_15	FingerOA-indep	rs4841940	T	C	T	C	0.169333	0.000482854	0.146888	0.1686	FALSE	FALSE	FALSE	9	134865366	0.0133773	0.971207	NA	TRUE	reported	266618	0.0232062	3.26015e-13	7213	FCN2	TRUE	reported	2	TRUE
FCN2.13717_15	FingerOA-indep	rs73565971	G	A	G	A	-1.01888	-0.0110998	0.10079	0.10079	FALSE	FALSE	FALSE	9	134881091	0.0168541	0.510163	NA	TRUE	reported	266618	0.0250353	1e-300	7213	FCN2	TRUE	reported	2	TRUE
FCN2.13717_15	HandOA-indep	rs4841940	T	C	T	C	0.169333	-0.00455016	0.146888	0.1573	FALSE	FALSE	FALSE	9	134865366	0.00929376	0.624422	NA	TRUE	reported	303782	0.0232062	3.26015e-13	7213	FCN2	TRUE	reported	2	TRUE
FCN2.13717_15	HandOA-indep	rs73565971	G	A	G	A	-1.01888	-0.00409475	0.10079	0.10079	FALSE	FALSE	FALSE	9	134881091	0.0114846	0.721434	NA	TRUE	reported	303782	0.0250353	1e-300	7213	FCN2	TRUE	reported	2	TRUE
FCN2.13717_15	HipOA-indep	rs4841940	T	C	T	C	0.169333	-0.000262876	0.146888	0.1478	FALSE	FALSE	FALSE	9	134865366	0.0119122	0.982394	NA	TRUE	reported	353388	0.0232062	3.26015e-13	7213	FCN2	TRUE	reported	2	TRUE
FCN2.13717_15	HipOA-indep	rs73565971	G	A	G	A	-1.01888	-0.0130917	0.10079	0.10079	FALSE	FALSE	FALSE	9	134881091	0.00826894	0.113367	NA	TRUE	reported	353388	0.0250353	1e-300	7213	FCN2	TRUE	reported	2	TRUE
FCN2.13717_15	KneeHipOA-indep	rs4841940	T	C	T	C	0.169333	0.00473393	0.146888	0.1465	FALSE	FALSE	FALSE	9	134865366	0.00475111	0.319063	NA	TRUE	reported	490345	0.0232062	3.26015e-13	7213	FCN2	TRUE	reported	2	TRUE
FCN2.13717_15	KneeHipOA-indep	rs73565971	G	A	G	A	-1.01888	-0.00533962	0.10079	0.10079	FALSE	FALSE	FALSE	9	134881091	0.00553628	0.334806	NA	TRUE	reported	490345	0.0250353	1e-300	7213	FCN2	TRUE	reported	2	TRUE
FCN2.13717_15	KneeOA-indep	rs4841940	T	C	T	C	0.169333	0.00529206	0.146888	0.1455	FALSE	FALSE	FALSE	9	134865366	0.00553826	0.339302	NA	TRUE	reported	396054	0.0232062	3.26015e-13	7213	FCN2	TRUE	reported	2	TRUE
FCN2.13717_15	KneeOA-indep	rs73565971	G	A	G	A	-1.01888	-0.00084296	0.10079	0.10079	FALSE	FALSE	FALSE	9	134881091	0.00604585	0.889112	NA	TRUE	reported	396054	0.0250353	1e-300	7213	FCN2	TRUE	reported	2	TRUE
FCN2.13717_15	SpineOA-indep	rs4841940	T	C	T	C	0.169333	0.0149055	0.146888	0.1439	FALSE	FALSE	FALSE	9	134865366	0.00793431	0.0602969	NA	TRUE	reported	333950	0.0232062	3.26015e-13	7213	FCN2	TRUE	reported	2	TRUE
FCN2.13717_15	SpineOA-indep	rs73565971	G	A	G	A	-1.01888	-0.00399537	0.10079	0.10079	FALSE	FALSE	FALSE	9	134881091	0.00901052	0.657468	NA	TRUE	reported	333950	0.0250353	1e-300	7213	FCN2	TRUE	reported	2	TRUE
FCN2.13717_15	THR-indep	rs4841940	T	C	T	C	0.169333	-0.010427	0.146888	0.1509	FALSE	FALSE	FALSE	9	134865366	0.00847547	0.218603	NA	TRUE	reported	319037	0.0232062	3.26015e-13	7213	FCN2	TRUE	reported	2	TRUE
FCN2.13717_15	THR-indep	rs73565971	G	A	G	A	-1.01888	-0.0183962	0.10079	0.10079	FALSE	FALSE	FALSE	9	134881091	0.0101495	0.0699054	NA	TRUE	reported	319037	0.0250353	1e-300	7213	FCN2	TRUE	reported	2	TRUE
FCN2.13717_15	ThumbOA-indep	rs4841940	T	C	T	C	0.169333	-0.0081743	0.146888	0.1638	FALSE	FALSE	FALSE	9	134865366	0.0125755	0.51568	NA	TRUE	reported	247455	0.0232062	3.26015e-13	7213	FCN2	TRUE	reported	2	TRUE
FCN2.13717_15	ThumbOA-indep	rs73565971	G	A	G	A	-1.01888	-0.0182543	0.10079	0.10079	FALSE	FALSE	FALSE	9	134881091	0.0157305	0.24587	NA	TRUE	reported	247455	0.0250353	1e-300	7213	FCN2	TRUE	reported	2	TRUE
FCN2.13717_15	TJR-indep	rs4841940	T	C	T	C	0.169333	-0.0064586	0.146888	0.1507	FALSE	FALSE	FALSE	9	134865366	0.00659357	0.327318	NA	TRUE	reported	368576	0.0232062	3.26015e-13	7213	FCN2	TRUE	reported	2	TRUE
FCN2.13717_15	TJR-indep	rs73565971	G	A	G	A	-1.01888	-0.0148902	0.10079	0.10079	FALSE	FALSE	FALSE	9	134881091	0.00788253	0.0588908	NA	TRUE	reported	368576	0.0250353	1e-300	7213	FCN2	TRUE	reported	2	TRUE
FCN2.13717_15	TKR-indep	rs4841940	T	C	T	C	0.169333	0.000276981	0.146888	0.1515	FALSE	FALSE	FALSE	9	134865366	0.00945109	0.97662	NA	TRUE	reported	252041	0.0232062	3.26015e-13	7213	FCN2	TRUE	reported	2	TRUE
FCN2.13717_15	TKR-indep	rs73565971	G	A	G	A	-1.01888	-0.00778424	0.10079	0.10079	FALSE	FALSE	FALSE	9	134881091	0.0112166	0.487686	NA	TRUE	reported	252041	0.0250353	1e-300	7213	FCN2	TRUE	reported	2	TRUE
FCRL1.5728_60	AllOA-indep	rs4971154	C	T	C	T	0.407539	0.00370156	0.481908	0.4855	FALSE	FALSE	FALSE	1	157802090	0.00255888	0.148021	NA	TRUE	reported	826690	0.015905	1.16012e-138	7213	FCRL1	TRUE	reported	2	TRUE
FCRL1.5728_60	Early_AllOA-indep	rs4971154	C	T	C	T	0.407539	0.0069155	0.481908	0.4642	FALSE	FALSE	FALSE	1	157802090	0.010991	0.529222	NA	TRUE	reported	48287	0.015905	1.16012e-138	7213	FCRL1	TRUE	reported	2	TRUE
FCRL1.5728_60	FingerOA-indep	rs4971154	C	T	C	T	0.407539	-0.0134585	0.481908	0.47	FALSE	FALSE	FALSE	1	157802090	0.00962892	0.162197	NA	TRUE	reported	266618	0.015905	1.16012e-138	7213	FCRL1	TRUE	reported	2	TRUE
FCRL1.5728_60	HandOA-indep	rs4971154	C	T	C	T	0.407539	-0.0133281	0.481908	0.4766	FALSE	FALSE	FALSE	1	157802090	0.00701322	0.0573773	NA	TRUE	reported	303782	0.015905	1.16012e-138	7213	FCRL1	TRUE	reported	2	TRUE
FCRL1.5728_60	HipOA-indep	rs4971154	C	T	C	T	0.407539	0.00644984	0.481908	0.4806	FALSE	FALSE	FALSE	1	157802090	0.00509473	0.205519	NA	TRUE	reported	353388	0.015905	1.16012e-138	7213	FCRL1	TRUE	reported	2	TRUE
FCRL1.5728_60	KneeHipOA-indep	rs4971154	C	T	C	T	0.407539	0.0007462	0.481908	0.4829	FALSE	FALSE	FALSE	1	157802090	0.00347759	0.8301	NA	TRUE	reported	490345	0.015905	1.16012e-138	7213	FCRL1	TRUE	reported	2	TRUE
FCRL1.5728_60	KneeOA-indep	rs4971154	C	T	C	T	0.407539	-0.00146806	0.481908	0.4809	FALSE	FALSE	FALSE	1	157802090	0.00401549	0.714664	NA	TRUE	reported	396054	0.015905	1.16012e-138	7213	FCRL1	TRUE	reported	2	TRUE
FCRL1.5728_60	SpineOA-indep	rs4971154	C	T	C	T	0.407539	0.00573562	0.481908	0.4792	FALSE	FALSE	FALSE	1	157802090	0.00569069	0.313504	NA	TRUE	reported	333950	0.015905	1.16012e-138	7213	FCRL1	TRUE	reported	2	TRUE
FCRL1.5728_60	THR-indep	rs4971154	C	T	C	T	0.407539	0.00649527	0.481908	0.4862	FALSE	FALSE	FALSE	1	157802090	0.00604867	0.282897	NA	TRUE	reported	319037	0.015905	1.16012e-138	7213	FCRL1	TRUE	reported	2	TRUE
FCRL1.5728_60	ThumbOA-indep	rs4971154	C	T	C	T	0.407539	-0.0169486	0.481908	0.4745	FALSE	FALSE	FALSE	1	157802090	0.00917351	0.0646663	NA	TRUE	reported	247455	0.015905	1.16012e-138	7213	FCRL1	TRUE	reported	2	TRUE
FCRL1.5728_60	TJR-indep	rs4971154	C	T	C	T	0.407539	0.00412582	0.481908	0.4859	FALSE	FALSE	FALSE	1	157802090	0.00471549	0.381601	NA	TRUE	reported	368576	0.015905	1.16012e-138	7213	FCRL1	TRUE	reported	2	TRUE
FCRL1.5728_60	TKR-indep	rs4971154	C	T	C	T	0.407539	0.000188346	0.481908	0.4859	FALSE	FALSE	FALSE	1	157802090	0.00669907	0.97757	NA	TRUE	reported	252041	0.015905	1.16012e-138	7213	FCRL1	TRUE	reported	2	TRUE
FCRL4.8973_23	AllOA-indep	rs11591129	A	T	A	T	-1.00443	-0.00309431	0.158949	0.158949	FALSE	TRUE	FALSE	1	157589332	0.00347191	0.3728	NA	TRUE	reported	826690	0.0197501	1e-300	7213	FCRL4	TRUE	reported	2	TRUE
FCRL4.8973_23	Early_AllOA-indep	rs11591129	A	T	A	T	-1.00443	-0.0105962	0.158949	0.158949	FALSE	TRUE	FALSE	1	157589332	0.0142608	0.457464	NA	TRUE	reported	48287	0.0197501	1e-300	7213	FCRL4	TRUE	reported	2	TRUE
FCRL4.8973_23	FingerOA-indep	rs11591129	A	T	A	T	-1.00443	0.00392349	0.158949	0.158949	FALSE	TRUE	FALSE	1	157589332	0.0127907	0.759036	NA	TRUE	reported	266618	0.0197501	1e-300	7213	FCRL4	TRUE	reported	2	TRUE
FCRL4.8973_23	HandOA-indep	rs11591129	A	T	A	T	-1.00443	2.47832e-05	0.158949	0.158949	FALSE	TRUE	FALSE	1	157589332	0.00735918	0.997313	NA	TRUE	reported	303782	0.0197501	1e-300	7213	FCRL4	TRUE	reported	2	TRUE
FCRL4.8973_23	HipOA-indep	rs11591129	A	T	A	T	-1.00443	0.0016294	0.158949	0.158949	FALSE	TRUE	FALSE	1	157589332	0.00674499	0.809112	NA	TRUE	reported	353388	0.0197501	1e-300	7213	FCRL4	TRUE	reported	2	TRUE
FCRL4.8973_23	KneeHipOA-indep	rs11591129	A	T	A	T	-1.00443	-0.000400902	0.158949	0.158949	FALSE	TRUE	FALSE	1	157589332	0.00474053	0.932604	NA	TRUE	reported	490345	0.0197501	1e-300	7213	FCRL4	TRUE	reported	2	TRUE
FCRL4.8973_23	KneeOA-indep	rs11591129	A	T	A	T	-1.00443	0.00102298	0.158949	0.158949	FALSE	TRUE	FALSE	1	157589332	0.00528299	0.846461	NA	TRUE	reported	396054	0.0197501	1e-300	7213	FCRL4	TRUE	reported	2	TRUE
FCRL4.8973_23	SpineOA-indep	rs11591129	A	T	A	T	-1.00443	-0.00709859	0.158949	0.158949	FALSE	TRUE	FALSE	1	157589332	0.00777099	0.360994	NA	TRUE	reported	333950	0.0197501	1e-300	7213	FCRL4	TRUE	reported	2	TRUE
FCRL4.8973_23	THR-indep	rs11591129	A	T	A	T	-1.00443	0.000714969	0.158949	0.158949	FALSE	TRUE	FALSE	1	157589332	0.0078864	0.927764	NA	TRUE	reported	319037	0.0197501	1e-300	7213	FCRL4	TRUE	reported	2	TRUE
FCRL4.8973_23	ThumbOA-indep	rs11591129	A	T	A	T	-1.00443	0.00348263	0.158949	0.158949	FALSE	TRUE	FALSE	1	157589332	0.0122169	0.775594	NA	TRUE	reported	247455	0.0197501	1e-300	7213	FCRL4	TRUE	reported	2	TRUE
FCRL4.8973_23	TJR-indep	rs11591129	A	T	A	T	-1.00443	0.00109173	0.158949	0.158949	FALSE	TRUE	FALSE	1	157589332	0.00652328	0.867088	NA	TRUE	reported	368576	0.0197501	1e-300	7213	FCRL4	TRUE	reported	2	TRUE
FCRL4.8973_23	TKR-indep	rs11591129	A	T	A	T	-1.00443	0.0103375	0.158949	0.158949	FALSE	TRUE	FALSE	1	157589332	0.00911067	0.25652	NA	TRUE	reported	252041	0.0197501	1e-300	7213	FCRL4	TRUE	reported	2	TRUE
FCRL6.6617_12	AllOA-indep	rs6656979	A	C	A	C	-0.470415	-0.00463724	0.192638	0.191	FALSE	FALSE	FALSE	1	159812391	0.00318198	0.145021	NA	TRUE	reported	826690	0.0203736	7.35507e-114	7213	FCRL6	TRUE	reported	2	TRUE
FCRL6.6617_12	Early_AllOA-indep	rs6656979	A	C	A	C	-0.470415	0.0023585	0.192638	0.1938	FALSE	FALSE	FALSE	1	159812391	0.0138325	0.864614	NA	TRUE	reported	48287	0.0203736	7.35507e-114	7213	FCRL6	TRUE	reported	2	TRUE
FCRL6.6617_12	FingerOA-indep	rs6656979	A	C	A	C	-0.470415	0.0149331	0.192638	0.1827	FALSE	FALSE	FALSE	1	159812391	0.012536	0.23357	NA	TRUE	reported	266618	0.0203736	7.35507e-114	7213	FCRL6	TRUE	reported	2	TRUE
FCRL6.6617_12	HandOA-indep	rs6656979	A	C	A	C	-0.470415	0.00677648	0.192638	0.1886	FALSE	FALSE	FALSE	1	159812391	0.00858325	0.42982	NA	TRUE	reported	303782	0.0203736	7.35507e-114	7213	FCRL6	TRUE	reported	2	TRUE
FCRL6.6617_12	HipOA-indep	rs6656979	A	C	A	C	-0.470415	-0.00434387	0.192638	0.191	FALSE	FALSE	FALSE	1	159812391	0.00631843	0.491773	NA	TRUE	reported	353388	0.0203736	7.35507e-114	7213	FCRL6	TRUE	reported	2	TRUE
FCRL6.6617_12	KneeHipOA-indep	rs6656979	A	C	A	C	-0.470415	-0.00669012	0.192638	0.1916	FALSE	FALSE	FALSE	1	159812391	0.00424069	0.114657	NA	TRUE	reported	490345	0.0203736	7.35507e-114	7213	FCRL6	TRUE	reported	2	TRUE
FCRL6.6617_12	KneeOA-indep	rs6656979	A	C	A	C	-0.470415	-0.00428254	0.192638	0.1917	FALSE	FALSE	FALSE	1	159812391	0.00492495	0.384541	NA	TRUE	reported	396054	0.0203736	7.35507e-114	7213	FCRL6	TRUE	reported	2	TRUE
FCRL6.6617_12	SpineOA-indep	rs6656979	A	C	A	C	-0.470415	0.00201622	0.192638	0.192	FALSE	FALSE	FALSE	1	159812391	0.00703501	0.77442	NA	TRUE	reported	333950	0.0203736	7.35507e-114	7213	FCRL6	TRUE	reported	2	TRUE
FCRL6.6617_12	THR-indep	rs6656979	A	C	A	C	-0.470415	-0.00490548	0.192638	0.1902	FALSE	FALSE	FALSE	1	159812391	0.00769525	0.523819	NA	TRUE	reported	319037	0.0203736	7.35507e-114	7213	FCRL6	TRUE	reported	2	TRUE
FCRL6.6617_12	ThumbOA-indep	rs6656979	A	C	A	C	-0.470415	0.00228248	0.192638	0.1846	FALSE	FALSE	FALSE	1	159812391	0.0114746	0.842329	NA	TRUE	reported	247455	0.0203736	7.35507e-114	7213	FCRL6	TRUE	reported	2	TRUE
FCRL6.6617_12	TJR-indep	rs6656979	A	C	A	C	-0.470415	-0.00640781	0.192638	0.1909	FALSE	FALSE	FALSE	1	159812391	0.00598979	0.284714	NA	TRUE	reported	368576	0.0203736	7.35507e-114	7213	FCRL6	TRUE	reported	2	TRUE
FCRL6.6617_12	TKR-indep	rs6656979	A	C	A	C	-0.470415	-0.00720735	0.192638	0.1905	FALSE	FALSE	FALSE	1	159812391	0.00851427	0.397273	NA	TRUE	reported	252041	0.0203736	7.35507e-114	7213	FCRL6	TRUE	reported	2	TRUE
FETUB.3367_8	AllOA-indep	rs74751406	T	C	T	C	0.562493	-0.00377616	0.0469292	0.0469292	FALSE	FALSE	FALSE	3	186645310	0.00608013	0.534557	NA	TRUE	reported	826690	0.0384248	7.67845e-48	7213	FETUB	TRUE	reported	2	TRUE
FETUB.3367_8	Early_AllOA-indep	rs74751406	T	C	T	C	0.562493	0.00491241	0.0469292	0.0469292	FALSE	FALSE	FALSE	3	186645310	0.0274872	0.85816	NA	TRUE	reported	48287	0.0384248	7.67845e-48	7213	FETUB	TRUE	reported	2	TRUE
FETUB.3367_8	FingerOA-indep	rs74751406	T	C	T	C	0.562493	-0.00207506	0.0469292	0.0469292	FALSE	FALSE	FALSE	3	186645310	0.0244995	0.932502	NA	TRUE	reported	266618	0.0384248	7.67845e-48	7213	FETUB	TRUE	reported	2	TRUE
FETUB.3367_8	HandOA-indep	rs74751406	T	C	T	C	0.562493	0.00101711	0.0469292	0.0469292	FALSE	FALSE	FALSE	3	186645310	0.0169008	0.952011	NA	TRUE	reported	303782	0.0384248	7.67845e-48	7213	FETUB	TRUE	reported	2	TRUE
FETUB.3367_8	HipOA-indep	rs74751406	T	C	T	C	0.562493	-0.00820913	0.0469292	0.0469292	FALSE	FALSE	FALSE	3	186645310	0.0123608	0.506611	NA	TRUE	reported	353388	0.0384248	7.67845e-48	7213	FETUB	TRUE	reported	2	TRUE
FETUB.3367_8	KneeHipOA-indep	rs74751406	T	C	T	C	0.562493	-0.000491728	0.0469292	0.0469292	FALSE	FALSE	FALSE	3	186645310	0.00817974	0.952064	NA	TRUE	reported	490345	0.0384248	7.67845e-48	7213	FETUB	TRUE	reported	2	TRUE
FETUB.3367_8	KneeOA-indep	rs74751406	T	C	T	C	0.562493	0.00305086	0.0469292	0.0469292	FALSE	FALSE	FALSE	3	186645310	0.00947199	0.747382	NA	TRUE	reported	396054	0.0384248	7.67845e-48	7213	FETUB	TRUE	reported	2	TRUE
FETUB.3367_8	SpineOA-indep	rs74751406	T	C	T	C	0.562493	-0.00461415	0.0469292	0.0469292	FALSE	FALSE	FALSE	3	186645310	0.013318	0.728997	NA	TRUE	reported	333950	0.0384248	7.67845e-48	7213	FETUB	TRUE	reported	2	TRUE
FETUB.3367_8	THR-indep	rs74751406	T	C	T	C	0.562493	-0.0103691	0.0469292	0.0469292	FALSE	FALSE	FALSE	3	186645310	0.0149572	0.488152	NA	TRUE	reported	319037	0.0384248	7.67845e-48	7213	FETUB	TRUE	reported	2	TRUE
FETUB.3367_8	ThumbOA-indep	rs74751406	T	C	T	C	0.562493	0.0109517	0.0469292	0.0469292	FALSE	FALSE	FALSE	3	186645310	0.0230688	0.634971	NA	TRUE	reported	247455	0.0384248	7.67845e-48	7213	FETUB	TRUE	reported	2	TRUE
FETUB.3367_8	TJR-indep	rs74751406	T	C	T	C	0.562493	-0.00276797	0.0469292	0.0469292	FALSE	FALSE	FALSE	3	186645310	0.0114755	0.809395	NA	TRUE	reported	368576	0.0384248	7.67845e-48	7213	FETUB	TRUE	reported	2	TRUE
FETUB.3367_8	TKR-indep	rs74751406	T	C	T	C	0.562493	0.0119261	0.0469292	0.0469292	FALSE	FALSE	FALSE	3	186645310	0.0163662	0.466182	NA	TRUE	reported	252041	0.0384248	7.67845e-48	7213	FETUB	TRUE	reported	2	TRUE
FGF7.4487_1	AllOA-indep	rs12439429	C	T	C	T	-0.183085	-0.00117714	0.460627	0.4652	FALSE	FALSE	FALSE	15	49442437	0.0025609	0.645762	NA	TRUE	reported	826690	0.01652	2.57638e-28	7213	FGF7	TRUE	reported	2	TRUE
FGF7.4487_1	Early_AllOA-indep	rs12439429	C	T	C	T	-0.183085	0.000788331	0.460627	0.4758	FALSE	FALSE	FALSE	15	49442437	0.0108977	0.942332	NA	TRUE	reported	48287	0.01652	2.57638e-28	7213	FGF7	TRUE	reported	2	TRUE
FGF7.4487_1	FingerOA-indep	rs12439429	C	T	C	T	-0.183085	0.0133906	0.460627	0.4615	FALSE	FALSE	FALSE	15	49442437	0.00964989	0.165246	NA	TRUE	reported	266618	0.01652	2.57638e-28	7213	FGF7	TRUE	reported	2	TRUE
FGF7.4487_1	HandOA-indep	rs12439429	C	T	C	T	-0.183085	0.0031694	0.460627	0.463	FALSE	FALSE	FALSE	15	49442437	0.00705692	0.653346	NA	TRUE	reported	303782	0.01652	2.57638e-28	7213	FGF7	TRUE	reported	2	TRUE
FGF7.4487_1	HipOA-indep	rs12439429	C	T	C	T	-0.183085	-0.000926097	0.460627	0.4666	FALSE	FALSE	FALSE	15	49442437	0.00511541	0.856336	NA	TRUE	reported	353388	0.01652	2.57638e-28	7213	FGF7	TRUE	reported	2	TRUE
FGF7.4487_1	KneeHipOA-indep	rs12439429	C	T	C	T	-0.183085	-0.00461571	0.460627	0.4645	FALSE	FALSE	FALSE	15	49442437	0.00350197	0.187493	NA	TRUE	reported	490345	0.01652	2.57638e-28	7213	FGF7	TRUE	reported	2	TRUE
FGF7.4487_1	KneeOA-indep	rs12439429	C	T	C	T	-0.183085	-0.00493107	0.460627	0.4626	FALSE	FALSE	FALSE	15	49442437	0.00409469	0.22849	NA	TRUE	reported	396054	0.01652	2.57638e-28	7213	FGF7	TRUE	reported	2	TRUE
FGF7.4487_1	SpineOA-indep	rs12439429	C	T	C	T	-0.183085	-0.0109412	0.460627	0.4634	FALSE	FALSE	FALSE	15	49442437	0.00572948	0.0561812	NA	TRUE	reported	333950	0.01652	2.57638e-28	7213	FGF7	TRUE	reported	2	TRUE
FGF7.4487_1	THR-indep	rs12439429	C	T	C	T	-0.183085	-0.00159861	0.460627	0.4663	FALSE	FALSE	FALSE	15	49442437	0.00605565	0.79179	NA	TRUE	reported	319037	0.01652	2.57638e-28	7213	FGF7	TRUE	reported	2	TRUE
FGF7.4487_1	ThumbOA-indep	rs12439429	C	T	C	T	-0.183085	0.00775579	0.460627	0.4661	FALSE	FALSE	FALSE	15	49442437	0.0091812	0.398252	NA	TRUE	reported	247455	0.01652	2.57638e-28	7213	FGF7	TRUE	reported	2	TRUE
FGF7.4487_1	TJR-indep	rs12439429	C	T	C	T	-0.183085	-0.000884176	0.460627	0.4655	FALSE	FALSE	FALSE	15	49442437	0.00490985	0.857088	NA	TRUE	reported	368576	0.01652	2.57638e-28	7213	FGF7	TRUE	reported	2	TRUE
FGF7.4487_1	TKR-indep	rs12439429	C	T	C	T	-0.183085	-0.00371884	0.460627	0.4653	FALSE	FALSE	FALSE	15	49442437	0.00682632	0.585905	NA	TRUE	reported	252041	0.01652	2.57638e-28	7213	FGF7	TRUE	reported	2	TRUE
FGFR1.5532_53	AllOA-indep	rs62505473	G	C	G	C	0.144198	-0.000503996	0.405864	0.405864	FALSE	TRUE	FALSE	8	38474800	0.00254985	0.843313	NA	TRUE	reported	826690	0.0166978	7.10016e-18	7213	FGFR1	TRUE	reported	2	TRUE
FGFR1.5532_53	Early_AllOA-indep	rs62505473	G	C	G	C	0.144198	0.000989451	0.405864	0.405864	FALSE	TRUE	FALSE	8	38474800	0.0110341	0.928548	NA	TRUE	reported	48287	0.0166978	7.10016e-18	7213	FGFR1	TRUE	reported	2	TRUE
FGFR1.5532_53	FingerOA-indep	rs62505473	G	C	G	C	0.144198	0.00765067	0.405864	0.405864	FALSE	TRUE	FALSE	8	38474800	0.00981526	0.435705	NA	TRUE	reported	266618	0.0166978	7.10016e-18	7213	FGFR1	TRUE	reported	2	TRUE
FGFR1.5532_53	HandOA-indep	rs62505473	G	C	G	C	0.144198	0.000249116	0.405864	0.405864	FALSE	TRUE	FALSE	8	38474800	0.00695067	0.97141	NA	TRUE	reported	303782	0.0166978	7.10016e-18	7213	FGFR1	TRUE	reported	2	TRUE
FGFR1.5532_53	KneeHipOA-indep	rs62505473	G	C	G	C	0.144198	-0.00378778	0.405864	0.405864	FALSE	TRUE	FALSE	8	38474800	0.00331921	0.253799	NA	TRUE	reported	490345	0.0166978	7.10016e-18	7213	FGFR1	TRUE	reported	2	TRUE
FGFR1.5532_53	KneeOA-indep	rs62505473	G	C	G	C	0.144198	-0.00198298	0.405864	0.405864	FALSE	TRUE	FALSE	8	38474800	0.00443173	0.65455	NA	TRUE	reported	396054	0.0166978	7.10016e-18	7213	FGFR1	TRUE	reported	2	TRUE
FGFR1.5532_53	SpineOA-indep	rs62505473	G	C	G	C	0.144198	0.0059626	0.405864	0.405864	FALSE	TRUE	FALSE	8	38474800	0.00557076	0.284467	NA	TRUE	reported	333950	0.0166978	7.10016e-18	7213	FGFR1	TRUE	reported	2	TRUE
FGFR1.5532_53	THR-indep	rs62505473	G	C	G	C	0.144198	-0.00404117	0.405864	0.405864	FALSE	TRUE	FALSE	8	38474800	0.00603979	0.503437	NA	TRUE	reported	319037	0.0166978	7.10016e-18	7213	FGFR1	TRUE	reported	2	TRUE
FGFR1.5532_53	ThumbOA-indep	rs62505473	G	C	G	C	0.144198	-0.0177203	0.405864	0.405864	FALSE	TRUE	FALSE	8	38474800	0.00928587	0.0563509	NA	TRUE	reported	247455	0.0166978	7.10016e-18	7213	FGFR1	TRUE	reported	2	TRUE
FGFR1.5532_53	TJR-indep	rs62505473	G	C	G	C	0.144198	-0.00572916	0.405864	0.405864	FALSE	TRUE	FALSE	8	38474800	0.00473117	0.225918	NA	TRUE	reported	368576	0.0166978	7.10016e-18	7213	FGFR1	TRUE	reported	2	TRUE
FGFR1.5532_53	TKR-indep	rs62505473	G	C	G	C	0.144198	-0.00985596	0.405864	0.405864	FALSE	TRUE	FALSE	8	38474800	0.00669289	0.140859	NA	TRUE	reported	252041	0.0166978	7.10016e-18	7213	FGFR1	TRUE	reported	2	TRUE
FGG.4989_7	AllOA-indep	rs1800790	A	G	A	G	0.218955	-0.00486759	0.209344	0.1977	FALSE	FALSE	FALSE	4	154562556	0.00313074	0.12	NA	TRUE	reported	826690	0.0202549	4.97067e-27	7213	FGG	TRUE	reported	2	TRUE
FGG.4989_7	Early_AllOA-indep	rs1800790	A	G	A	G	0.218955	0.00102329	0.209344	0.2179	FALSE	FALSE	FALSE	4	154562556	0.0131558	0.938001	NA	TRUE	reported	48287	0.0202549	4.97067e-27	7213	FGG	TRUE	reported	2	TRUE
FGG.4989_7	FingerOA-indep	rs1800790	A	G	A	G	0.218955	-0.0113359	0.209344	0.187	FALSE	FALSE	FALSE	4	154562556	0.0126109	0.368707	NA	TRUE	reported	266618	0.0202549	4.97067e-27	7213	FGG	TRUE	reported	2	TRUE
FGG.4989_7	HandOA-indep	rs1800790	A	G	A	G	0.218955	0.00514874	0.209344	0.1991	FALSE	FALSE	FALSE	4	154562556	0.00845057	0.542341	NA	TRUE	reported	303782	0.0202549	4.97067e-27	7213	FGG	TRUE	reported	2	TRUE
FGG.4989_7	HipOA-indep	rs1800790	A	G	A	G	0.218955	0.00283554	0.209344	0.2033	FALSE	FALSE	FALSE	4	154562556	0.00622722	0.648861	NA	TRUE	reported	353388	0.0202549	4.97067e-27	7213	FGG	TRUE	reported	2	TRUE
FGG.4989_7	KneeHipOA-indep	rs1800790	A	G	A	G	0.218955	-0.0028395	0.209344	0.2022	FALSE	FALSE	FALSE	4	154562556	0.0041488	0.493714	NA	TRUE	reported	490345	0.0202549	4.97067e-27	7213	FGG	TRUE	reported	2	TRUE
FGG.4989_7	KneeOA-indep	rs1800790	A	G	A	G	0.218955	-0.00819779	0.209344	0.2053	FALSE	FALSE	FALSE	4	154562556	0.0047991	0.0876002	NA	TRUE	reported	396054	0.0202549	4.97067e-27	7213	FGG	TRUE	reported	2	TRUE
FGG.4989_7	SpineOA-indep	rs1800790	A	G	A	G	0.218955	-0.00440583	0.209344	0.208	FALSE	FALSE	FALSE	4	154562556	0.00681066	0.517695	NA	TRUE	reported	333950	0.0202549	4.97067e-27	7213	FGG	TRUE	reported	2	TRUE
FGG.4989_7	THR-indep	rs1800790	A	G	A	G	0.218955	0.00263894	0.209344	0.1938	FALSE	FALSE	FALSE	4	154562556	0.00763429	0.729591	NA	TRUE	reported	319037	0.0202549	4.97067e-27	7213	FGG	TRUE	reported	2	TRUE
FGG.4989_7	ThumbOA-indep	rs1800790	A	G	A	G	0.218955	-0.0058926	0.209344	0.1885	FALSE	FALSE	FALSE	4	154562556	0.01196	0.62223	NA	TRUE	reported	247455	0.0202549	4.97067e-27	7213	FGG	TRUE	reported	2	TRUE
FGG.4989_7	TJR-indep	rs1800790	A	G	A	G	0.218955	-0.00366063	0.209344	0.1955	FALSE	FALSE	FALSE	4	154562556	0.00588454	0.533892	NA	TRUE	reported	368576	0.0202549	4.97067e-27	7213	FGG	TRUE	reported	2	TRUE
FGG.4989_7	TKR-indep	rs1800790	A	G	A	G	0.218955	-0.010734	0.209344	0.1954	FALSE	FALSE	FALSE	4	154562556	0.00837373	0.199888	NA	TRUE	reported	252041	0.0202549	4.97067e-27	7213	FGG	TRUE	reported	2	TRUE
FH.13384_110	AllOA-indep	rs10926507	A	G	A	G	-0.188048	0.00228223	0.289408	0.3019	FALSE	FALSE	FALSE	1	241531114	0.00268076	0.394583	NA	TRUE	reported	826690	0.0184963	4.05384e-24	7213	FH	TRUE	reported	2	TRUE
FH.13384_110	Early_AllOA-indep	rs10926507	A	G	A	G	-0.188048	-0.00927904	0.289408	0.2832	FALSE	FALSE	FALSE	1	241531114	0.0121479	0.444965	NA	TRUE	reported	48287	0.0184963	4.05384e-24	7213	FH	TRUE	reported	2	TRUE
FH.13384_110	FingerOA-indep	rs10926507	A	G	A	G	-0.188048	0.00105946	0.289408	0.3143	FALSE	FALSE	FALSE	1	241531114	0.010741	0.921426	NA	TRUE	reported	266618	0.0184963	4.05384e-24	7213	FH	TRUE	reported	2	TRUE
FH.13384_110	HandOA-indep	rs10926507	A	G	A	G	-0.188048	-0.00578797	0.289408	0.3052	FALSE	FALSE	FALSE	1	241531114	0.00725733	0.425141	NA	TRUE	reported	303782	0.0184963	4.05384e-24	7213	FH	TRUE	reported	2	TRUE
FH.13384_110	HipOA-indep	rs10926507	A	G	A	G	-0.188048	-0.000343566	0.289408	0.2968	FALSE	FALSE	FALSE	1	241531114	0.0053376	0.948678	NA	TRUE	reported	353388	0.0184963	4.05384e-24	7213	FH	TRUE	reported	2	TRUE
FH.13384_110	KneeHipOA-indep	rs10926507	A	G	A	G	-0.188048	-0.0014063	0.289408	0.3001	FALSE	FALSE	FALSE	1	241531114	0.00367767	0.702174	NA	TRUE	reported	490345	0.0184963	4.05384e-24	7213	FH	TRUE	reported	2	TRUE
FH.13384_110	KneeOA-indep	rs10926507	A	G	A	G	-0.188048	0.00224735	0.289408	0.2998	FALSE	FALSE	FALSE	1	241531114	0.00414373	0.587578	NA	TRUE	reported	396054	0.0184963	4.05384e-24	7213	FH	TRUE	reported	2	TRUE
FH.13384_110	SpineOA-indep	rs10926507	A	G	A	G	-0.188048	-0.00779194	0.289408	0.3032	FALSE	FALSE	FALSE	1	241531114	0.00605536	0.19817	NA	TRUE	reported	333950	0.0184963	4.05384e-24	7213	FH	TRUE	reported	2	TRUE
FH.13384_110	THR-indep	rs10926507	A	G	A	G	-0.188048	-0.00418103	0.289408	0.301	FALSE	FALSE	FALSE	1	241531114	0.0065051	0.520399	NA	TRUE	reported	319037	0.0184963	4.05384e-24	7213	FH	TRUE	reported	2	TRUE
FH.13384_110	ThumbOA-indep	rs10926507	A	G	A	G	-0.188048	0.00539959	0.289408	0.3109	FALSE	FALSE	FALSE	1	241531114	0.00996703	0.587994	NA	TRUE	reported	247455	0.0184963	4.05384e-24	7213	FH	TRUE	reported	2	TRUE
FH.13384_110	TJR-indep	rs10926507	A	G	A	G	-0.188048	-0.00193257	0.289408	0.3008	FALSE	FALSE	FALSE	1	241531114	0.00503891	0.701326	NA	TRUE	reported	368576	0.0184963	4.05384e-24	7213	FH	TRUE	reported	2	TRUE
FH.13384_110	TKR-indep	rs10926507	A	G	A	G	-0.188048	0.00880218	0.289408	0.3025	FALSE	FALSE	FALSE	1	241531114	0.00721595	0.222532	NA	TRUE	reported	252041	0.0184963	4.05384e-24	7213	FH	TRUE	reported	2	TRUE
FKBP7.9288_7	AllOA-indep	rs1863671	C	T	C	T	0.767546	-0.000936283	0.169347	0.169347	FALSE	FALSE	FALSE	2	178468723	0.00323895	0.772528	NA	TRUE	reported	826690	0.0202922	9.03734e-286	7213	FKBP7	TRUE	reported	2	TRUE
FKBP7.9288_7	Early_AllOA-indep	rs1863671	C	T	C	T	0.767546	0.0136713	0.169347	0.169347	FALSE	FALSE	FALSE	2	178468723	0.0143104	0.339403	NA	TRUE	reported	48287	0.0202922	9.03734e-286	7213	FKBP7	TRUE	reported	2	TRUE
FKBP7.9288_7	FingerOA-indep	rs1863671	C	T	C	T	0.767546	-0.015673	0.169347	0.169347	FALSE	FALSE	FALSE	2	178468723	0.0125161	0.210488	NA	TRUE	reported	266618	0.0202922	9.03734e-286	7213	FKBP7	TRUE	reported	2	TRUE
FKBP7.9288_7	HandOA-indep	rs1863671	C	T	C	T	0.767546	-0.00757941	0.169347	0.169347	FALSE	FALSE	FALSE	2	178468723	0.00880078	0.389117	NA	TRUE	reported	303782	0.0202922	9.03734e-286	7213	FKBP7	TRUE	reported	2	TRUE
FKBP7.9288_7	HipOA-indep	rs1863671	C	T	C	T	0.767546	-0.0172135	0.169347	0.169347	FALSE	FALSE	FALSE	2	178468723	0.00662063	0.00932314	NA	TRUE	reported	353388	0.0202922	9.03734e-286	7213	FKBP7	TRUE	reported	2	TRUE
FKBP7.9288_7	KneeHipOA-indep	rs1863671	C	T	C	T	0.767546	-0.00535171	0.169347	0.169347	FALSE	FALSE	FALSE	2	178468723	0.00445175	0.229302	NA	TRUE	reported	490345	0.0202922	9.03734e-286	7213	FKBP7	TRUE	reported	2	TRUE
FKBP7.9288_7	KneeOA-indep	rs1863671	C	T	C	T	0.767546	-0.00177653	0.169347	0.169347	FALSE	FALSE	FALSE	2	178468723	0.00518691	0.731973	NA	TRUE	reported	396054	0.0202922	9.03734e-286	7213	FKBP7	TRUE	reported	2	TRUE
FKBP7.9288_7	SpineOA-indep	rs1863671	C	T	C	T	0.767546	-0.00935068	0.169347	0.169347	FALSE	FALSE	FALSE	2	178468723	0.00725755	0.197604	NA	TRUE	reported	333950	0.0202922	9.03734e-286	7213	FKBP7	TRUE	reported	2	TRUE
FKBP7.9288_7	THR-indep	rs1863671	C	T	C	T	0.767546	-0.0156494	0.169347	0.169347	FALSE	FALSE	FALSE	2	178468723	0.00803823	0.0515506	NA	TRUE	reported	319037	0.0202922	9.03734e-286	7213	FKBP7	TRUE	reported	2	TRUE
FKBP7.9288_7	ThumbOA-indep	rs1863671	C	T	C	T	0.767546	-0.0155175	0.169347	0.169347	FALSE	FALSE	FALSE	2	178468723	0.0119458	0.193945	NA	TRUE	reported	247455	0.0202922	9.03734e-286	7213	FKBP7	TRUE	reported	2	TRUE
FKBP7.9288_7	TJR-indep	rs1863671	C	T	C	T	0.767546	-0.0050184	0.169347	0.169347	FALSE	FALSE	FALSE	2	178468723	0.00627196	0.423634	NA	TRUE	reported	368576	0.0202922	9.03734e-286	7213	FKBP7	TRUE	reported	2	TRUE
FKBP7.9288_7	TKR-indep	rs1863671	C	T	C	T	0.767546	-0.0045899	0.169347	0.169347	FALSE	FALSE	FALSE	2	178468723	0.00889282	0.60576	NA	TRUE	reported	252041	0.0202922	9.03734e-286	7213	FKBP7	TRUE	reported	2	TRUE
FLRT2.13122_19	AllOA-indep	rs17796783	C	T	C	T	-0.536857	-0.0056981	0.286219	0.2839	FALSE	FALSE	FALSE	14	85343567	0.00276209	0.0391156	NA	TRUE	reported	826690	0.0172367	6.30915e-200	7213	FLRT2	TRUE	reported	2	TRUE
FLRT2.13122_19	AllOA-indep	rs8013986	A	G	A	G	-0.139392	0.00474565	0.147026	0.147026	FALSE	FALSE	FALSE	14	85571197	0.00351105	0.176493	NA	TRUE	reported	826690	0.0236048	3.68075e-09	7213	FLRT2	TRUE	reported	2	TRUE
FLRT2.13122_19	Early_AllOA-indep	rs17796783	C	T	C	T	-0.536857	-0.013707	0.286219	0.2698	FALSE	FALSE	FALSE	14	85343567	0.0124212	0.269803	NA	TRUE	reported	48287	0.0172367	6.30915e-200	7213	FLRT2	TRUE	reported	2	TRUE
FLRT2.13122_19	Early_AllOA-indep	rs8013986	A	G	A	G	-0.139392	0.00687912	0.147026	0.147026	FALSE	FALSE	FALSE	14	85571197	0.014612	0.637793	NA	TRUE	reported	48287	0.0236048	3.68075e-09	7213	FLRT2	TRUE	reported	2	TRUE
FLRT2.13122_19	FingerOA-indep	rs17796783	C	T	C	T	-0.536857	-0.0197633	0.286219	0.2821	FALSE	FALSE	FALSE	14	85343567	0.0107526	0.0660622	NA	TRUE	reported	266618	0.0172367	6.30915e-200	7213	FLRT2	TRUE	reported	2	TRUE
FLRT2.13122_19	FingerOA-indep	rs8013986	A	G	A	G	-0.139392	0.0375925	0.147026	0.147026	FALSE	FALSE	FALSE	14	85571197	0.0133631	0.0049059	NA	TRUE	reported	266618	0.0236048	3.68075e-09	7213	FLRT2	TRUE	reported	2	TRUE
FLRT2.13122_19	HandOA-indep	rs17796783	C	T	C	T	-0.536857	-0.00509814	0.286219	0.2853	FALSE	FALSE	FALSE	14	85343567	0.00739873	0.490788	NA	TRUE	reported	303782	0.0172367	6.30915e-200	7213	FLRT2	TRUE	reported	2	TRUE
FLRT2.13122_19	HandOA-indep	rs8013986	A	G	A	G	-0.139392	0.0251423	0.147026	0.147026	FALSE	FALSE	FALSE	14	85571197	0.009387	0.00739716	NA	TRUE	reported	303782	0.0236048	3.68075e-09	7213	FLRT2	TRUE	reported	2	TRUE
FLRT2.13122_19	HipOA-indep	rs17796783	C	T	C	T	-0.536857	0.00495634	0.286219	0.2835	FALSE	FALSE	FALSE	14	85343567	0.00549504	0.367075	NA	TRUE	reported	353388	0.0172367	6.30915e-200	7213	FLRT2	TRUE	reported	2	TRUE
FLRT2.13122_19	HipOA-indep	rs8013986	A	G	A	G	-0.139392	0.0129012	0.147026	0.147026	FALSE	FALSE	FALSE	14	85571197	0.00689545	0.061349	NA	TRUE	reported	353388	0.0236048	3.68075e-09	7213	FLRT2	TRUE	reported	2	TRUE
FLRT2.13122_19	KneeHipOA-indep	rs17796783	C	T	C	T	-0.536857	-0.00653507	0.286219	0.283	FALSE	FALSE	FALSE	14	85343567	0.00370687	0.0779069	NA	TRUE	reported	490345	0.0172367	6.30915e-200	7213	FLRT2	TRUE	reported	2	TRUE
FLRT2.13122_19	KneeHipOA-indep	rs8013986	A	G	A	G	-0.139392	0.00787941	0.147026	0.147026	FALSE	FALSE	FALSE	14	85571197	0.00465225	0.0903267	NA	TRUE	reported	490345	0.0236048	3.68075e-09	7213	FLRT2	TRUE	reported	2	TRUE
FLRT2.13122_19	KneeOA-indep	rs17796783	C	T	C	T	-0.536857	-0.0131713	0.286219	0.2819	FALSE	FALSE	FALSE	14	85343567	0.00431691	0.0022801	NA	TRUE	reported	396054	0.0172367	6.30915e-200	7213	FLRT2	TRUE	reported	2	TRUE
FLRT2.13122_19	KneeOA-indep	rs8013986	A	G	A	G	-0.139392	0.00689538	0.147026	0.147026	FALSE	FALSE	FALSE	14	85571197	0.00543059	0.204181	NA	TRUE	reported	396054	0.0236048	3.68075e-09	7213	FLRT2	TRUE	reported	2	TRUE
FLRT2.13122_19	SpineOA-indep	rs17796783	C	T	C	T	-0.536857	-0.00150231	0.286219	0.2786	FALSE	FALSE	FALSE	14	85343567	0.00620739	0.808765	NA	TRUE	reported	333950	0.0172367	6.30915e-200	7213	FLRT2	TRUE	reported	2	TRUE
FLRT2.13122_19	SpineOA-indep	rs8013986	A	G	A	G	-0.139392	-0.00212088	0.147026	0.147026	FALSE	FALSE	FALSE	14	85571197	0.00760256	0.780268	NA	TRUE	reported	333950	0.0236048	3.68075e-09	7213	FLRT2	TRUE	reported	2	TRUE
FLRT2.13122_19	THR-indep	rs17796783	C	T	C	T	-0.536857	0.00501172	0.286219	0.2877	FALSE	FALSE	FALSE	14	85343567	0.00662202	0.449154	NA	TRUE	reported	319037	0.0172367	6.30915e-200	7213	FLRT2	TRUE	reported	2	TRUE
FLRT2.13122_19	THR-indep	rs8013986	A	G	A	G	-0.139392	0.00939103	0.147026	0.147026	FALSE	FALSE	FALSE	14	85571197	0.00843882	0.265779	NA	TRUE	reported	319037	0.0236048	3.68075e-09	7213	FLRT2	TRUE	reported	2	TRUE
FLRT2.13122_19	ThumbOA-indep	rs17796783	C	T	C	T	-0.536857	-0.00367821	0.286219	0.2834	FALSE	FALSE	FALSE	14	85343567	0.0101533	0.717153	NA	TRUE	reported	247455	0.0172367	6.30915e-200	7213	FLRT2	TRUE	reported	2	TRUE
FLRT2.13122_19	ThumbOA-indep	rs8013986	A	G	A	G	-0.139392	0.0314542	0.147026	0.147026	FALSE	FALSE	FALSE	14	85571197	0.0127137	0.0133599	NA	TRUE	reported	247455	0.0236048	3.68075e-09	7213	FLRT2	TRUE	reported	2	TRUE
FLRT2.13122_19	TJR-indep	rs17796783	C	T	C	T	-0.536857	-0.00545519	0.286219	0.286	FALSE	FALSE	FALSE	14	85343567	0.00515353	0.289813	NA	TRUE	reported	368576	0.0172367	6.30915e-200	7213	FLRT2	TRUE	reported	2	TRUE
FLRT2.13122_19	TJR-indep	rs8013986	A	G	A	G	-0.139392	0.00341827	0.147026	0.147026	FALSE	FALSE	FALSE	14	85571197	0.00654493	0.601477	NA	TRUE	reported	368576	0.0236048	3.68075e-09	7213	FLRT2	TRUE	reported	2	TRUE
FLRT2.13122_19	TKR-indep	rs17796783	C	T	C	T	-0.536857	-0.0183975	0.286219	0.2857	FALSE	FALSE	FALSE	14	85343567	0.00734713	0.0122786	NA	TRUE	reported	252041	0.0172367	6.30915e-200	7213	FLRT2	TRUE	reported	2	TRUE
FLRT2.13122_19	TKR-indep	rs8013986	A	G	A	G	-0.139392	0.00408767	0.147026	0.147026	FALSE	FALSE	FALSE	14	85571197	0.0093878	0.663255	NA	TRUE	reported	252041	0.0236048	3.68075e-09	7213	FLRT2	TRUE	reported	2	TRUE
FLRT3.13123_3	AllOA-indep	rs204610	T	C	T	C	0.514039	-0.00258159	0.0103286	0.0127	FALSE	FALSE	FALSE	20	14340638	0.0113018	0.819318	NA	TRUE	reported	826690	0.0819799	3.81128e-10	7213	FLRT3	TRUE	reported	2	TRUE
FLRT3.13123_3	AllOA-indep	rs4814311	A	G	A	G	0.733835	-0.00562771	0.263621	0.2728	FALSE	FALSE	FALSE	20	14546046	0.0028015	0.0445563	NA	TRUE	reported	826690	0.0168176	1e-300	7213	FLRT3	TRUE	reported	2	TRUE
FLRT3.13123_3	AllOA-indep	rs6034010	T	G	T	G	-0.636117	-0.000228598	0.0359074	0.0453	FALSE	FALSE	FALSE	20	14687597	0.00676719	0.973052	NA	TRUE	reported	826690	0.0440433	1.23693e-46	7213	FLRT3	TRUE	reported	2	TRUE
FLRT3.13123_3	Early_AllOA-indep	rs204610	T	C	T	C	0.514039	-0.0367437	0.0103286	0.0145	FALSE	FALSE	FALSE	20	14340638	0.0489969	0.453304	NA	TRUE	reported	48287	0.0819799	3.81128e-10	7213	FLRT3	TRUE	reported	2	TRUE
FLRT3.13123_3	Early_AllOA-indep	rs4814311	A	G	A	G	0.733835	-0.0114947	0.263621	0.2692	FALSE	FALSE	FALSE	20	14546046	0.0122382	0.347605	NA	TRUE	reported	48287	0.0168176	1e-300	7213	FLRT3	TRUE	reported	2	TRUE
FLRT3.13123_3	Early_AllOA-indep	rs6034010	T	G	T	G	-0.636117	0.021758	0.0359074	0.0355	FALSE	FALSE	FALSE	20	14687597	0.0292801	0.457423	NA	TRUE	reported	48287	0.0440433	1.23693e-46	7213	FLRT3	TRUE	reported	2	TRUE
FLRT3.13123_3	FingerOA-indep	rs204610	T	C	T	C	0.514039	0.0398385	0.0103286	0.0132	FALSE	FALSE	FALSE	20	14340638	0.0421658	0.344758	NA	TRUE	reported	266618	0.0819799	3.81128e-10	7213	FLRT3	TRUE	reported	2	TRUE
FLRT3.13123_3	FingerOA-indep	rs4814311	A	G	A	G	0.733835	-0.0158018	0.263621	0.2749	FALSE	FALSE	FALSE	20	14546046	0.0108707	0.146054	NA	TRUE	reported	266618	0.0168176	1e-300	7213	FLRT3	TRUE	reported	2	TRUE
FLRT3.13123_3	FingerOA-indep	rs6034010	T	G	T	G	-0.636117	0.0191887	0.0359074	0.0293	FALSE	FALSE	FALSE	20	14687597	0.0295076	0.515501	NA	TRUE	reported	266618	0.0440433	1.23693e-46	7213	FLRT3	TRUE	reported	2	TRUE
FLRT3.13123_3	HandOA-indep	rs204610	T	C	T	C	0.514039	0.0226437	0.0103286	0.0128	FALSE	FALSE	FALSE	20	14340638	0.0297904	0.447195	NA	TRUE	reported	303782	0.0819799	3.81128e-10	7213	FLRT3	TRUE	reported	2	TRUE
FLRT3.13123_3	HandOA-indep	rs4814311	A	G	A	G	0.733835	-0.00933142	0.263621	0.2677	FALSE	FALSE	FALSE	20	14546046	0.00758254	0.218455	NA	TRUE	reported	303782	0.0168176	1e-300	7213	FLRT3	TRUE	reported	2	TRUE
FLRT3.13123_3	HandOA-indep	rs6034010	T	G	T	G	-0.636117	0.0239884	0.0359074	0.0345	FALSE	FALSE	FALSE	20	14687597	0.0189253	0.204967	NA	TRUE	reported	303782	0.0440433	1.23693e-46	7213	FLRT3	TRUE	reported	2	TRUE
FLRT3.13123_3	HipOA-indep	rs204610	T	C	T	C	0.514039	0.00325758	0.0103286	0.013	FALSE	FALSE	FALSE	20	14340638	0.0224482	0.88462	NA	TRUE	reported	353388	0.0819799	3.81128e-10	7213	FLRT3	TRUE	reported	2	TRUE
FLRT3.13123_3	HipOA-indep	rs4814311	A	G	A	G	0.733835	0.00183098	0.263621	0.2721	FALSE	FALSE	FALSE	20	14546046	0.00551343	0.739818	NA	TRUE	reported	353388	0.0168176	1e-300	7213	FLRT3	TRUE	reported	2	TRUE
FLRT3.13123_3	HipOA-indep	rs6034010	T	G	T	G	-0.636117	-0.00232834	0.0359074	0.0349	FALSE	FALSE	FALSE	20	14687597	0.0136229	0.864291	NA	TRUE	reported	353388	0.0440433	1.23693e-46	7213	FLRT3	TRUE	reported	2	TRUE
FLRT3.13123_3	KneeHipOA-indep	rs204610	T	C	T	C	0.514039	0.0022126	0.0103286	0.0126	FALSE	FALSE	FALSE	20	14340638	0.0173836	0.898718	NA	TRUE	reported	490345	0.0819799	3.81128e-10	7213	FLRT3	TRUE	reported	2	TRUE
FLRT3.13123_3	KneeHipOA-indep	rs4814311	A	G	A	G	0.733835	-0.00609157	0.263621	0.2695	FALSE	FALSE	FALSE	20	14546046	0.00375776	0.105004	NA	TRUE	reported	490345	0.0168176	1e-300	7213	FLRT3	TRUE	reported	2	TRUE
FLRT3.13123_3	KneeHipOA-indep	rs6034010	T	G	T	G	-0.636117	0.00551036	0.0359074	0.0452	FALSE	FALSE	FALSE	20	14687597	0.00875551	0.529114	NA	TRUE	reported	490345	0.0440433	1.23693e-46	7213	FLRT3	TRUE	reported	2	TRUE
FLRT3.13123_3	KneeOA-indep	rs204610	T	C	T	C	0.514039	-0.00211874	0.0103286	0.0124	FALSE	FALSE	FALSE	20	14340638	0.0178644	0.905591	NA	TRUE	reported	396054	0.0819799	3.81128e-10	7213	FLRT3	TRUE	reported	2	TRUE
FLRT3.13123_3	KneeOA-indep	rs4814311	A	G	A	G	0.733835	-0.00747979	0.263621	0.2676	FALSE	FALSE	FALSE	20	14546046	0.00438946	0.0883744	NA	TRUE	reported	396054	0.0168176	1e-300	7213	FLRT3	TRUE	reported	2	TRUE
FLRT3.13123_3	KneeOA-indep	rs6034010	T	G	T	G	-0.636117	0.00434842	0.0359074	0.0486	FALSE	FALSE	FALSE	20	14687597	0.010018	0.664244	NA	TRUE	reported	396054	0.0440433	1.23693e-46	7213	FLRT3	TRUE	reported	2	TRUE
FLRT3.13123_3	SpineOA-indep	rs204610	T	C	T	C	0.514039	-0.035013	0.0103286	0.0123	FALSE	FALSE	FALSE	20	14340638	0.0259505	0.177266	NA	TRUE	reported	333950	0.0819799	3.81128e-10	7213	FLRT3	TRUE	reported	2	TRUE
FLRT3.13123_3	SpineOA-indep	rs4814311	A	G	A	G	0.733835	-0.00650137	0.263621	0.269	FALSE	FALSE	FALSE	20	14546046	0.00625329	0.298492	NA	TRUE	reported	333950	0.0168176	1e-300	7213	FLRT3	TRUE	reported	2	TRUE
FLRT3.13123_3	SpineOA-indep	rs6034010	T	G	T	G	-0.636117	0.0112044	0.0359074	0.0601	FALSE	FALSE	FALSE	20	14687597	0.0140087	0.423819	NA	TRUE	reported	333950	0.0440433	1.23693e-46	7213	FLRT3	TRUE	reported	2	TRUE
FLRT3.13123_3	THR-indep	rs204610	T	C	T	C	0.514039	-0.00463444	0.0103286	0.0132	FALSE	FALSE	FALSE	20	14340638	0.0267475	0.862442	NA	TRUE	reported	319037	0.0819799	3.81128e-10	7213	FLRT3	TRUE	reported	2	TRUE
FLRT3.13123_3	THR-indep	rs4814311	A	G	A	G	0.733835	-0.00488786	0.263621	0.2756	FALSE	FALSE	FALSE	20	14546046	0.00676423	0.469923	NA	TRUE	reported	319037	0.0168176	1e-300	7213	FLRT3	TRUE	reported	2	TRUE
FLRT3.13123_3	THR-indep	rs6034010	T	G	T	G	-0.636117	-0.00264909	0.0359074	0.0342	FALSE	FALSE	FALSE	20	14687597	0.0166728	0.873758	NA	TRUE	reported	319037	0.0440433	1.23693e-46	7213	FLRT3	TRUE	reported	2	TRUE
FLRT3.13123_3	ThumbOA-indep	rs204610	T	C	T	C	0.514039	0.026383	0.0103286	0.0134	FALSE	FALSE	FALSE	20	14340638	0.0396632	0.505937	NA	TRUE	reported	247455	0.0819799	3.81128e-10	7213	FLRT3	TRUE	reported	2	TRUE
FLRT3.13123_3	ThumbOA-indep	rs4814311	A	G	A	G	0.733835	-0.00388558	0.263621	0.2734	FALSE	FALSE	FALSE	20	14546046	0.0102778	0.70539	NA	TRUE	reported	247455	0.0168176	1e-300	7213	FLRT3	TRUE	reported	2	TRUE
FLRT3.13123_3	ThumbOA-indep	rs6034010	T	G	T	G	-0.636117	0.0294853	0.0359074	0.0307	FALSE	FALSE	FALSE	20	14687597	0.0262373	0.261101	NA	TRUE	reported	247455	0.0440433	1.23693e-46	7213	FLRT3	TRUE	reported	2	TRUE
FLRT3.13123_3	TJR-indep	rs204610	T	C	T	C	0.514039	-0.0065521	0.0103286	0.0129	FALSE	FALSE	FALSE	20	14340638	0.0211391	0.756597	NA	TRUE	reported	368576	0.0819799	3.81128e-10	7213	FLRT3	TRUE	reported	2	TRUE
FLRT3.13123_3	TJR-indep	rs4814311	A	G	A	G	0.733835	-0.0067968	0.263621	0.275	FALSE	FALSE	FALSE	20	14546046	0.00526268	0.196527	NA	TRUE	reported	368576	0.0168176	1e-300	7213	FLRT3	TRUE	reported	2	TRUE
FLRT3.13123_3	TJR-indep	rs6034010	T	G	T	G	-0.636117	-0.00923984	0.0359074	0.0349	FALSE	FALSE	FALSE	20	14687597	0.0128262	0.471287	NA	TRUE	reported	368576	0.0440433	1.23693e-46	7213	FLRT3	TRUE	reported	2	TRUE
FLRT3.13123_3	TKR-indep	rs204610	T	C	T	C	0.514039	-0.00615262	0.0103286	0.0128	FALSE	FALSE	FALSE	20	14340638	0.0303812	0.839515	NA	TRUE	reported	252041	0.0819799	3.81128e-10	7213	FLRT3	TRUE	reported	2	TRUE
FLRT3.13123_3	TKR-indep	rs4814311	A	G	A	G	0.733835	-0.0101797	0.263621	0.2753	FALSE	FALSE	FALSE	20	14546046	0.00748074	0.173581	NA	TRUE	reported	252041	0.0168176	1e-300	7213	FLRT3	TRUE	reported	2	TRUE
FLRT3.13123_3	TKR-indep	rs6034010	T	G	T	G	-0.636117	-0.00441105	0.0359074	0.0352	FALSE	FALSE	FALSE	20	14687597	0.0180364	0.806795	NA	TRUE	reported	252041	0.0440433	1.23693e-46	7213	FLRT3	TRUE	reported	2	TRUE
FLT4.16035_8	AllOA-indep	rs1130379	T	C	T	C	-0.255045	-0.00469097	0.107584	0.107584	FALSE	FALSE	FALSE	5	180605500	0.00401563	0.242735	NA	TRUE	reported	826690	0.0267445	1.97808e-21	7213	FLT4	TRUE	reported	2	TRUE
FLT4.16035_8	Early_AllOA-indep	rs1130379	T	C	T	C	-0.255045	-0.00203829	0.107584	0.107584	FALSE	FALSE	FALSE	5	180605500	0.0166182	0.902381	NA	TRUE	reported	48287	0.0267445	1.97808e-21	7213	FLT4	TRUE	reported	2	TRUE
FLT4.16035_8	FingerOA-indep	rs1130379	T	C	T	C	-0.255045	-0.0147647	0.107584	0.107584	FALSE	FALSE	FALSE	5	180605500	0.0148411	0.319808	NA	TRUE	reported	266618	0.0267445	1.97808e-21	7213	FLT4	TRUE	reported	2	TRUE
FLT4.16035_8	HandOA-indep	rs1130379	T	C	T	C	-0.255045	0.00233497	0.107584	0.107584	FALSE	FALSE	FALSE	5	180605500	0.0100752	0.816729	NA	TRUE	reported	303782	0.0267445	1.97808e-21	7213	FLT4	TRUE	reported	2	TRUE
FLT4.16035_8	HipOA-indep	rs1130379	T	C	T	C	-0.255045	-0.0056912	0.107584	0.107584	FALSE	FALSE	FALSE	5	180605500	0.00793087	0.473003	NA	TRUE	reported	353388	0.0267445	1.97808e-21	7213	FLT4	TRUE	reported	2	TRUE
FLT4.16035_8	KneeHipOA-indep	rs1130379	T	C	T	C	-0.255045	-0.00893507	0.107584	0.107584	FALSE	FALSE	FALSE	5	180605500	0.00549689	0.104061	NA	TRUE	reported	490345	0.0267445	1.97808e-21	7213	FLT4	TRUE	reported	2	TRUE
FLT4.16035_8	KneeOA-indep	rs1130379	T	C	T	C	-0.255045	-0.0106801	0.107584	0.107584	FALSE	FALSE	FALSE	5	180605500	0.00643824	0.0971455	NA	TRUE	reported	396054	0.0267445	1.97808e-21	7213	FLT4	TRUE	reported	2	TRUE
FLT4.16035_8	SpineOA-indep	rs1130379	T	C	T	C	-0.255045	0.00831628	0.107584	0.107584	FALSE	FALSE	FALSE	5	180605500	0.0089635	0.353515	NA	TRUE	reported	333950	0.0267445	1.97808e-21	7213	FLT4	TRUE	reported	2	TRUE
FLT4.16035_8	THR-indep	rs1130379	T	C	T	C	-0.255045	-0.00883056	0.107584	0.107584	FALSE	FALSE	FALSE	5	180605500	0.00959038	0.357169	NA	TRUE	reported	319037	0.0267445	1.97808e-21	7213	FLT4	TRUE	reported	2	TRUE
FLT4.16035_8	ThumbOA-indep	rs1130379	T	C	T	C	-0.255045	0.00438409	0.107584	0.107584	FALSE	FALSE	FALSE	5	180605500	0.0139316	0.753	NA	TRUE	reported	247455	0.0267445	1.97808e-21	7213	FLT4	TRUE	reported	2	TRUE
FLT4.16035_8	TJR-indep	rs1130379	T	C	T	C	-0.255045	-0.00945895	0.107584	0.107584	FALSE	FALSE	FALSE	5	180605500	0.00742265	0.202545	NA	TRUE	reported	368576	0.0267445	1.97808e-21	7213	FLT4	TRUE	reported	2	TRUE
FLT4.16035_8	TKR-indep	rs1130379	T	C	T	C	-0.255045	-0.00693459	0.107584	0.107584	FALSE	FALSE	FALSE	5	180605500	0.0105874	0.512478	NA	TRUE	reported	252041	0.0267445	1.97808e-21	7213	FLT4	TRUE	reported	2	TRUE
FMOD.6367_66	AllOA-indep	rs4971252	G	C	G	C	-0.440737	0.0017276	0.12727	0.1278	FALSE	TRUE	FALSE	1	203351280	0.00395813	0.662496	NA	TRUE	reported	826690	0.024365	1.46131e-71	7213	FMOD	TRUE	reported	2	TRUE
FMOD.6367_66	Early_AllOA-indep	rs4971252	G	C	G	C	-0.440737	0.00227096	0.12727	0.1275	FALSE	TRUE	FALSE	1	203351280	0.0198913	0.909104	NA	TRUE	reported	48287	0.024365	1.46131e-71	7213	FMOD	TRUE	reported	2	TRUE
FMOD.6367_66	FingerOA-indep	rs4971252	G	C	G	C	-0.440737	-0.00506856	0.12727	0.1018	FALSE	TRUE	FALSE	1	203351280	0.0167666	0.762422	NA	TRUE	reported	266618	0.024365	1.46131e-71	7213	FMOD	TRUE	reported	2	TRUE
FMOD.6367_66	HandOA-indep	rs4971252	G	C	G	C	-0.440737	0.00528345	0.12727	0.1128	FALSE	TRUE	FALSE	1	203351280	0.0110091	0.631288	NA	TRUE	reported	303782	0.024365	1.46131e-71	7213	FMOD	TRUE	reported	2	TRUE
FMOD.6367_66	HipOA-indep	rs4971252	G	C	G	C	-0.440737	-0.0100368	0.12727	0.1198	FALSE	TRUE	FALSE	1	203351280	0.00822932	0.222603	NA	TRUE	reported	353388	0.024365	1.46131e-71	7213	FMOD	TRUE	reported	2	TRUE
FMOD.6367_66	KneeHipOA-indep	rs4971252	G	C	G	C	-0.440737	0.00432634	0.12727	0.1296	FALSE	TRUE	FALSE	1	203351280	0.00530008	0.414341	NA	TRUE	reported	490345	0.024365	1.46131e-71	7213	FMOD	TRUE	reported	2	TRUE
FMOD.6367_66	KneeOA-indep	rs4971252	G	C	G	C	-0.440737	0.00992094	0.12727	0.1328	FALSE	TRUE	FALSE	1	203351280	0.00618911	0.108942	NA	TRUE	reported	396054	0.024365	1.46131e-71	7213	FMOD	TRUE	reported	2	TRUE
FMOD.6367_66	SpineOA-indep	rs4971252	G	C	G	C	-0.440737	-0.00798865	0.12727	0.1384	FALSE	TRUE	FALSE	1	203351280	0.00885427	0.366931	NA	TRUE	reported	333950	0.024365	1.46131e-71	7213	FMOD	TRUE	reported	2	TRUE
FMOD.6367_66	THR-indep	rs4971252	G	C	G	C	-0.440737	-0.0175588	0.12727	0.1184	FALSE	TRUE	FALSE	1	203351280	0.00971412	0.0706762	NA	TRUE	reported	319037	0.024365	1.46131e-71	7213	FMOD	TRUE	reported	2	TRUE
FMOD.6367_66	ThumbOA-indep	rs4971252	G	C	G	C	-0.440737	0.00841989	0.12727	0.1076	FALSE	TRUE	FALSE	1	203351280	0.0153153	0.582478	NA	TRUE	reported	247455	0.024365	1.46131e-71	7213	FMOD	TRUE	reported	2	TRUE
FMOD.6367_66	TJR-indep	rs4971252	G	C	G	C	-0.440737	-0.00747537	0.12727	0.1197	FALSE	TRUE	FALSE	1	203351280	0.00751959	0.320165	NA	TRUE	reported	368576	0.024365	1.46131e-71	7213	FMOD	TRUE	reported	2	TRUE
FMOD.6367_66	TKR-indep	rs4971252	G	C	G	C	-0.440737	0.008164	0.12727	0.1193	FALSE	TRUE	FALSE	1	203351280	0.010715	0.446108	NA	TRUE	reported	252041	0.024365	1.46131e-71	7213	FMOD	TRUE	reported	2	TRUE
FN1.3435_53	AllOA-indep	rs1250258	C	T	C	T	-0.285448	-0.00313206	0.266602	0.266602	FALSE	FALSE	FALSE	2	215435759	0.00282329	0.267272	NA	TRUE	reported	826690	0.0185882	2.15129e-52	7213	FN1	TRUE	reported	2	TRUE
FN1.3435_53	Early_AllOA-indep	rs1250258	C	T	C	T	-0.285448	-0.00501894	0.266602	0.266602	FALSE	FALSE	FALSE	2	215435759	0.0123892	0.685399	NA	TRUE	reported	48287	0.0185882	2.15129e-52	7213	FN1	TRUE	reported	2	TRUE
FN1.3435_53	FingerOA-indep	rs1250258	C	T	C	T	-0.285448	0.0185385	0.266602	0.266602	FALSE	FALSE	FALSE	2	215435759	0.0104899	0.0771821	NA	TRUE	reported	266618	0.0185882	2.15129e-52	7213	FN1	TRUE	reported	2	TRUE
FN1.3435_53	HandOA-indep	rs1250258	C	T	C	T	-0.285448	0.00502222	0.266602	0.266602	FALSE	FALSE	FALSE	2	215435759	0.00738959	0.496736	NA	TRUE	reported	303782	0.0185882	2.15129e-52	7213	FN1	TRUE	reported	2	TRUE
FN1.3435_53	HipOA-indep	rs1250258	C	T	C	T	-0.285448	-0.00333352	0.266602	0.266602	FALSE	FALSE	FALSE	2	215435759	0.00559825	0.551538	NA	TRUE	reported	353388	0.0185882	2.15129e-52	7213	FN1	TRUE	reported	2	TRUE
FN1.3435_53	KneeHipOA-indep	rs1250258	C	T	C	T	-0.285448	-0.00420494	0.266602	0.266602	FALSE	FALSE	FALSE	2	215435759	0.0037954	0.267903	NA	TRUE	reported	490345	0.0185882	2.15129e-52	7213	FN1	TRUE	reported	2	TRUE
FN1.3435_53	KneeOA-indep	rs1250258	C	T	C	T	-0.285448	0.00014554	0.266602	0.266602	FALSE	FALSE	FALSE	2	215435759	0.00434161	0.973258	NA	TRUE	reported	396054	0.0185882	2.15129e-52	7213	FN1	TRUE	reported	2	TRUE
FN1.3435_53	SpineOA-indep	rs1250258	C	T	C	T	-0.285448	-0.00408452	0.266602	0.266602	FALSE	FALSE	FALSE	2	215435759	0.00628718	0.515913	NA	TRUE	reported	333950	0.0185882	2.15129e-52	7213	FN1	TRUE	reported	2	TRUE
FN1.3435_53	THR-indep	rs1250258	C	T	C	T	-0.285448	-0.00791213	0.266602	0.266602	FALSE	FALSE	FALSE	2	215435759	0.00681908	0.24593	NA	TRUE	reported	319037	0.0185882	2.15129e-52	7213	FN1	TRUE	reported	2	TRUE
FN1.3435_53	ThumbOA-indep	rs1250258	C	T	C	T	-0.285448	-0.00409772	0.266602	0.266602	FALSE	FALSE	FALSE	2	215435759	0.0100575	0.683692	NA	TRUE	reported	247455	0.0185882	2.15129e-52	7213	FN1	TRUE	reported	2	TRUE
FN1.3435_53	TJR-indep	rs1250258	C	T	C	T	-0.285448	-0.00752682	0.266602	0.266602	FALSE	FALSE	FALSE	2	215435759	0.00527784	0.153834	NA	TRUE	reported	368576	0.0185882	2.15129e-52	7213	FN1	TRUE	reported	2	TRUE
FN1.3435_53	TKR-indep	rs1250258	C	T	C	T	-0.285448	-0.00763278	0.266602	0.266602	FALSE	FALSE	FALSE	2	215435759	0.00751449	0.309752	NA	TRUE	reported	252041	0.0185882	2.15129e-52	7213	FN1	TRUE	reported	2	TRUE
FOLH1.5478_50	AllOA-indep	rs55728336	C	T	C	T	0.341771	-0.0134172	0.0506724	0.0506724	FALSE	FALSE	FALSE	11	49165732	0.00605479	0.0266944	NA	TRUE	reported	826690	0.0378777	2.31156e-19	7213	FOLH1	TRUE	reported	2	TRUE
FOLH1.5478_50	Early_AllOA-indep	rs55728336	C	T	C	T	0.341771	0.00321751	0.0506724	0.0506724	FALSE	FALSE	FALSE	11	49165732	0.0247668	0.896636	NA	TRUE	reported	48287	0.0378777	2.31156e-19	7213	FOLH1	TRUE	reported	2	TRUE
FOLH1.5478_50	FingerOA-indep	rs55728336	C	T	C	T	0.341771	-0.0120403	0.0506724	0.0506724	FALSE	FALSE	FALSE	11	49165732	0.0245519	0.623849	NA	TRUE	reported	266618	0.0378777	2.31156e-19	7213	FOLH1	TRUE	reported	2	TRUE
FOLH1.5478_50	HandOA-indep	rs55728336	C	T	C	T	0.341771	-0.0351897	0.0506724	0.0506724	FALSE	FALSE	FALSE	11	49165732	0.0185249	0.0574868	NA	TRUE	reported	303782	0.0378777	2.31156e-19	7213	FOLH1	TRUE	reported	2	TRUE
FOLH1.5478_50	HipOA-indep	rs55728336	C	T	C	T	0.341771	-0.0285122	0.0506724	0.0506724	FALSE	FALSE	FALSE	11	49165732	0.0121654	0.0190931	NA	TRUE	reported	353388	0.0378777	2.31156e-19	7213	FOLH1	TRUE	reported	2	TRUE
FOLH1.5478_50	KneeHipOA-indep	rs55728336	C	T	C	T	0.341771	-0.0203308	0.0506724	0.0506724	FALSE	FALSE	FALSE	11	49165732	0.00838378	0.0153076	NA	TRUE	reported	490345	0.0378777	2.31156e-19	7213	FOLH1	TRUE	reported	2	TRUE
FOLH1.5478_50	KneeOA-indep	rs55728336	C	T	C	T	0.341771	-0.0161167	0.0506724	0.0506724	FALSE	FALSE	FALSE	11	49165732	0.00995728	0.105538	NA	TRUE	reported	396054	0.0378777	2.31156e-19	7213	FOLH1	TRUE	reported	2	TRUE
FOLH1.5478_50	SpineOA-indep	rs55728336	C	T	C	T	0.341771	-0.00889384	0.0506724	0.0506724	FALSE	FALSE	FALSE	11	49165732	0.0139733	0.524458	NA	TRUE	reported	333950	0.0378777	2.31156e-19	7213	FOLH1	TRUE	reported	2	TRUE
FOLH1.5478_50	THR-indep	rs55728336	C	T	C	T	0.341771	-0.0181417	0.0506724	0.0506724	FALSE	FALSE	FALSE	11	49165732	0.0142023	0.201469	NA	TRUE	reported	319037	0.0378777	2.31156e-19	7213	FOLH1	TRUE	reported	2	TRUE
FOLH1.5478_50	ThumbOA-indep	rs55728336	C	T	C	T	0.341771	-0.0650144	0.0506724	0.0506724	FALSE	FALSE	FALSE	11	49165732	0.0227846	0.00432484	NA	TRUE	reported	247455	0.0378777	2.31156e-19	7213	FOLH1	TRUE	reported	2	TRUE
FOLH1.5478_50	TJR-indep	rs55728336	C	T	C	T	0.341771	-0.0213657	0.0506724	0.0506724	FALSE	FALSE	FALSE	11	49165732	0.0110429	0.0530156	NA	TRUE	reported	368576	0.0378777	2.31156e-19	7213	FOLH1	TRUE	reported	2	TRUE
FOLH1.5478_50	TKR-indep	rs55728336	C	T	C	T	0.341771	-0.0205848	0.0506724	0.0506724	FALSE	FALSE	FALSE	11	49165732	0.0158422	0.19382	NA	TRUE	reported	252041	0.0378777	2.31156e-19	7213	FOLH1	TRUE	reported	2	TRUE
FOLR3.15495_9	AllOA-indep	rs146694036	T	C	T	C	1.02158	-0.00112006	0.0938583	0.0938583	FALSE	FALSE	FALSE	11	72159189	0.00431737	0.795303	NA	TRUE	reported	826690	0.0259233	1e-300	7213	FOLR3	TRUE	reported	2	TRUE
FOLR3.15495_9	AllOA-indep	rs637195	G	T	G	T	-0.11592	-0.0048963	0.277416	0.2834	FALSE	FALSE	FALSE	11	71889354	0.00304587	0.107941	NA	TRUE	reported	826690	0.0183394	2.75689e-10	7213	FOLR3	TRUE	reported	2	TRUE
FOLR3.15495_9	Early_AllOA-indep	rs146694036	T	C	T	C	1.02158	0.0225637	0.0938583	0.0938583	FALSE	FALSE	FALSE	11	72159189	0.0220152	0.305404	NA	TRUE	reported	48287	0.0259233	1e-300	7213	FOLR3	TRUE	reported	2	TRUE
FOLR3.15495_9	Early_AllOA-indep	rs637195	G	T	G	T	-0.11592	-0.0148386	0.277416	0.2819	FALSE	FALSE	FALSE	11	71889354	0.0124303	0.232576	NA	TRUE	reported	48287	0.0183394	2.75689e-10	7213	FOLR3	TRUE	reported	2	TRUE
FOLR3.15495_9	FingerOA-indep	rs146694036	T	C	T	C	1.02158	0.00729817	0.0938583	0.0938583	FALSE	FALSE	FALSE	11	72159189	0.0162861	0.654065	NA	TRUE	reported	266618	0.0259233	1e-300	7213	FOLR3	TRUE	reported	2	TRUE
FOLR3.15495_9	FingerOA-indep	rs637195	G	T	G	T	-0.11592	0.00612836	0.277416	0.3012	FALSE	FALSE	FALSE	11	71889354	0.0109851	0.576927	NA	TRUE	reported	266618	0.0183394	2.75689e-10	7213	FOLR3	TRUE	reported	2	TRUE
FOLR3.15495_9	HandOA-indep	rs146694036	T	C	T	C	1.02158	0.0013508	0.0938583	0.0938583	FALSE	FALSE	FALSE	11	72159189	0.0115057	0.906541	NA	TRUE	reported	303782	0.0259233	1e-300	7213	FOLR3	TRUE	reported	2	TRUE
FOLR3.15495_9	HandOA-indep	rs637195	G	T	G	T	-0.11592	-0.000180241	0.277416	0.2984	FALSE	FALSE	FALSE	11	71889354	0.00874124	0.983549	NA	TRUE	reported	303782	0.0183394	2.75689e-10	7213	FOLR3	TRUE	reported	2	TRUE
FOLR3.15495_9	HipOA-indep	rs146694036	T	C	T	C	1.02158	-0.000263084	0.0938583	0.0938583	FALSE	FALSE	FALSE	11	72159189	0.00940805	0.977691	NA	TRUE	reported	353388	0.0259233	1e-300	7213	FOLR3	TRUE	reported	2	TRUE
FOLR3.15495_9	HipOA-indep	rs637195	G	T	G	T	-0.11592	-0.0161607	0.277416	0.2855	FALSE	FALSE	FALSE	11	71889354	0.00625988	0.00983347	NA	TRUE	reported	353388	0.0183394	2.75689e-10	7213	FOLR3	TRUE	reported	2	TRUE
FOLR3.15495_9	KneeHipOA-indep	rs146694036	T	C	T	C	1.02158	-0.00356568	0.0938583	0.0938583	FALSE	FALSE	FALSE	11	72159189	0.00600104	0.552394	NA	TRUE	reported	490345	0.0259233	1e-300	7213	FOLR3	TRUE	reported	2	TRUE
FOLR3.15495_9	KneeHipOA-indep	rs637195	G	T	G	T	-0.11592	-0.0114264	0.277416	0.2833	FALSE	FALSE	FALSE	11	71889354	0.00437401	0.00899246	NA	TRUE	reported	490345	0.0183394	2.75689e-10	7213	FOLR3	TRUE	reported	2	TRUE
FOLR3.15495_9	KneeOA-indep	rs146694036	T	C	T	C	1.02158	-0.00410124	0.0938583	0.0938583	FALSE	FALSE	FALSE	11	72159189	0.00706414	0.561529	NA	TRUE	reported	396054	0.0259233	1e-300	7213	FOLR3	TRUE	reported	2	TRUE
FOLR3.15495_9	KneeOA-indep	rs637195	G	T	G	T	-0.11592	-0.00875149	0.277416	0.2827	FALSE	FALSE	FALSE	11	71889354	0.00526244	0.0963105	NA	TRUE	reported	396054	0.0183394	2.75689e-10	7213	FOLR3	TRUE	reported	2	TRUE
FOLR3.15495_9	SpineOA-indep	rs146694036	T	C	T	C	1.02158	-0.0108883	0.0938583	0.0938583	FALSE	FALSE	FALSE	11	72159189	0.0102066	0.286069	NA	TRUE	reported	333950	0.0259233	1e-300	7213	FOLR3	TRUE	reported	2	TRUE
FOLR3.15495_9	SpineOA-indep	rs637195	G	T	G	T	-0.11592	-0.00457735	0.277416	0.2835	FALSE	FALSE	FALSE	11	71889354	0.00717076	0.523256	NA	TRUE	reported	333950	0.0183394	2.75689e-10	7213	FOLR3	TRUE	reported	2	TRUE
FOLR3.15495_9	THR-indep	rs146694036	T	C	T	C	1.02158	-0.00104611	0.0938583	0.0938583	FALSE	FALSE	FALSE	11	72159189	0.0102706	0.918872	NA	TRUE	reported	319037	0.0259233	1e-300	7213	FOLR3	TRUE	reported	2	TRUE
FOLR3.15495_9	THR-indep	rs637195	G	T	G	T	-0.11592	-0.0182584	0.277416	0.2863	FALSE	FALSE	FALSE	11	71889354	0.0071092	0.0102205	NA	TRUE	reported	319037	0.0183394	2.75689e-10	7213	FOLR3	TRUE	reported	2	TRUE
FOLR3.15495_9	ThumbOA-indep	rs146694036	T	C	T	C	1.02158	-0.00183314	0.0938583	0.0938583	FALSE	FALSE	FALSE	11	72159189	0.0153022	0.904645	NA	TRUE	reported	247455	0.0259233	1e-300	7213	FOLR3	TRUE	reported	2	TRUE
FOLR3.15495_9	ThumbOA-indep	rs637195	G	T	G	T	-0.11592	0.00110753	0.277416	0.298	FALSE	FALSE	FALSE	11	71889354	0.0102774	0.914183	NA	TRUE	reported	247455	0.0183394	2.75689e-10	7213	FOLR3	TRUE	reported	2	TRUE
FOLR3.15495_9	TJR-indep	rs146694036	T	C	T	C	1.02158	-5.48644e-05	0.0938583	0.0938583	FALSE	FALSE	FALSE	11	72159189	0.00725103	0.993963	NA	TRUE	reported	368576	0.0259233	1e-300	7213	FOLR3	TRUE	reported	2	TRUE
FOLR3.15495_9	TJR-indep	rs637195	G	T	G	T	-0.11592	-0.00904389	0.277416	0.2854	FALSE	FALSE	FALSE	11	71889354	0.00550553	0.100447	NA	TRUE	reported	368576	0.0183394	2.75689e-10	7213	FOLR3	TRUE	reported	2	TRUE
FOLR3.15495_9	TKR-indep	rs146694036	T	C	T	C	1.02158	0.00124599	0.0938583	0.0938583	FALSE	FALSE	FALSE	11	72159189	0.0114544	0.913379	NA	TRUE	reported	252041	0.0259233	1e-300	7213	FOLR3	TRUE	reported	2	TRUE
FOLR3.15495_9	TKR-indep	rs637195	G	T	G	T	-0.11592	0.00254552	0.277416	0.286	FALSE	FALSE	FALSE	11	71889354	0.00780495	0.744317	NA	TRUE	reported	252041	0.0183394	2.75689e-10	7213	FOLR3	TRUE	reported	2	TRUE
FREM2.7246_4	AllOA-indep	rs9603416	A	T	A	T	0.155925	0.000997593	0.305421	0.312	FALSE	TRUE	FALSE	13	38755978	0.00270368	0.712146	NA	TRUE	reported	826690	0.01782	2.62502e-18	7213	FREM2	TRUE	reported	2	TRUE
FREM2.7246_4	Early_AllOA-indep	rs9603416	A	T	A	T	0.155925	0.0010681	0.305421	0.316	FALSE	TRUE	FALSE	13	38755978	0.0120083	0.929124	NA	TRUE	reported	48287	0.01782	2.62502e-18	7213	FREM2	TRUE	reported	2	TRUE
FREM2.7246_4	FingerOA-indep	rs9603416	A	T	A	T	0.155925	0.00811735	0.305421	0.3121	FALSE	TRUE	FALSE	13	38755978	0.0104552	0.437515	NA	TRUE	reported	266618	0.01782	2.62502e-18	7213	FREM2	TRUE	reported	2	TRUE
FREM2.7246_4	HandOA-indep	rs9603416	A	T	A	T	0.155925	0.00650102	0.305421	0.31	FALSE	TRUE	FALSE	13	38755978	0.00729702	0.372975	NA	TRUE	reported	303782	0.01782	2.62502e-18	7213	FREM2	TRUE	reported	2	TRUE
FREM2.7246_4	HipOA-indep	rs9603416	A	T	A	T	0.155925	0.00573145	0.305421	0.3132	FALSE	TRUE	FALSE	13	38755978	0.00544959	0.292928	NA	TRUE	reported	353388	0.01782	2.62502e-18	7213	FREM2	TRUE	reported	2	TRUE
FREM2.7246_4	KneeHipOA-indep	rs9603416	A	T	A	T	0.155925	-0.00256544	0.305421	0.3122	FALSE	TRUE	FALSE	13	38755978	0.00371665	0.490032	NA	TRUE	reported	490345	0.01782	2.62502e-18	7213	FREM2	TRUE	reported	2	TRUE
FREM2.7246_4	KneeOA-indep	rs9603416	A	T	A	T	0.155925	-0.00670948	0.305421	0.3118	FALSE	TRUE	FALSE	13	38755978	0.00427505	0.116543	NA	TRUE	reported	396054	0.01782	2.62502e-18	7213	FREM2	TRUE	reported	2	TRUE
FREM2.7246_4	SpineOA-indep	rs9603416	A	T	A	T	0.155925	-0.00176357	0.305421	0.3148	FALSE	TRUE	FALSE	13	38755978	0.00607007	0.771407	NA	TRUE	reported	333950	0.01782	2.62502e-18	7213	FREM2	TRUE	reported	2	TRUE
FREM2.7246_4	THR-indep	rs9603416	A	T	A	T	0.155925	0.0053362	0.305421	0.3137	FALSE	TRUE	FALSE	13	38755978	0.00665213	0.422449	NA	TRUE	reported	319037	0.01782	2.62502e-18	7213	FREM2	TRUE	reported	2	TRUE
FREM2.7246_4	ThumbOA-indep	rs9603416	A	T	A	T	0.155925	0.00308294	0.305421	0.3123	FALSE	TRUE	FALSE	13	38755978	0.00991242	0.755787	NA	TRUE	reported	247455	0.01782	2.62502e-18	7213	FREM2	TRUE	reported	2	TRUE
FREM2.7246_4	TJR-indep	rs9603416	A	T	A	T	0.155925	0.000649476	0.305421	0.3139	FALSE	TRUE	FALSE	13	38755978	0.00514556	0.899557	NA	TRUE	reported	368576	0.01782	2.62502e-18	7213	FREM2	TRUE	reported	2	TRUE
FREM2.7246_4	TKR-indep	rs9603416	A	T	A	T	0.155925	-0.00687223	0.305421	0.3143	FALSE	TRUE	FALSE	13	38755978	0.00738583	0.352132	NA	TRUE	reported	252041	0.01782	2.62502e-18	7213	FREM2	TRUE	reported	2	TRUE
FRZB.13740_51	AllOA-indep	rs288326	A	G	A	G	0.637811	0.00173629	0.116595	0.115	FALSE	FALSE	FALSE	2	182838608	0.00393031	0.658656	NA	TRUE	reported	826690	0.0249547	5.29096e-138	7213	FRZB	TRUE	reported	2	TRUE
FRZB.13740_51	Early_AllOA-indep	rs288326	A	G	A	G	0.637811	1.78101e-05	0.116595	0.1109	FALSE	FALSE	FALSE	2	182838608	0.0165945	0.999144	NA	TRUE	reported	48287	0.0249547	5.29096e-138	7213	FRZB	TRUE	reported	2	TRUE
FRZB.13740_51	FingerOA-indep	rs288326	A	G	A	G	0.637811	-0.00426253	0.116595	0.1023	FALSE	FALSE	FALSE	2	182838608	0.0161617	0.791979	NA	TRUE	reported	266618	0.0249547	5.29096e-138	7213	FRZB	TRUE	reported	2	TRUE
FRZB.13740_51	HandOA-indep	rs288326	A	G	A	G	0.637811	0.0194039	0.116595	0.1096	FALSE	FALSE	FALSE	2	182838608	0.0107949	0.072255	NA	TRUE	reported	303782	0.0249547	5.29096e-138	7213	FRZB	TRUE	reported	2	TRUE
FRZB.13740_51	HipOA-indep	rs288326	A	G	A	G	0.637811	-0.0139469	0.116595	0.113	FALSE	FALSE	FALSE	2	182838608	0.00799391	0.0810391	NA	TRUE	reported	353388	0.0249547	5.29096e-138	7213	FRZB	TRUE	reported	2	TRUE
FRZB.13740_51	KneeHipOA-indep	rs288326	A	G	A	G	0.637811	0.00255804	0.116595	0.1154	FALSE	FALSE	FALSE	2	182838608	0.00527475	0.627706	NA	TRUE	reported	490345	0.0249547	5.29096e-138	7213	FRZB	TRUE	reported	2	TRUE
FRZB.13740_51	KneeOA-indep	rs288326	A	G	A	G	0.637811	0.00642074	0.116595	0.1159	FALSE	FALSE	FALSE	2	182838608	0.00615962	0.29723	NA	TRUE	reported	396054	0.0249547	5.29096e-138	7213	FRZB	TRUE	reported	2	TRUE
FRZB.13740_51	SpineOA-indep	rs288326	A	G	A	G	0.637811	0.00894214	0.116595	0.1149	FALSE	FALSE	FALSE	2	182838608	0.00878744	0.308866	NA	TRUE	reported	333950	0.0249547	5.29096e-138	7213	FRZB	TRUE	reported	2	TRUE
FRZB.13740_51	THR-indep	rs288326	A	G	A	G	0.637811	-0.025144	0.116595	0.1138	FALSE	FALSE	FALSE	2	182838608	0.00973277	0.00978219	NA	TRUE	reported	319037	0.0249547	5.29096e-138	7213	FRZB	TRUE	reported	2	TRUE
FRZB.13740_51	ThumbOA-indep	rs288326	A	G	A	G	0.637811	0.029377	0.116595	0.1069	FALSE	FALSE	FALSE	2	182838608	0.0148853	0.0484326	NA	TRUE	reported	247455	0.0249547	5.29096e-138	7213	FRZB	TRUE	reported	2	TRUE
FRZB.13740_51	TJR-indep	rs288326	A	G	A	G	0.637811	-0.0138665	0.116595	0.1145	FALSE	FALSE	FALSE	2	182838608	0.00751974	0.0651818	NA	TRUE	reported	368576	0.0249547	5.29096e-138	7213	FRZB	TRUE	reported	2	TRUE
FRZB.13740_51	TKR-indep	rs288326	A	G	A	G	0.637811	0.00625721	0.116595	0.1138	FALSE	FALSE	FALSE	2	182838608	0.0107516	0.560581	NA	TRUE	reported	252041	0.0249547	5.29096e-138	7213	FRZB	TRUE	reported	2	TRUE
FSTL4.9350_3	AllOA-indep	rs10515457	G	A	G	A	-0.135055	-0.00264903	0.155137	0.1557	FALSE	FALSE	FALSE	5	133315179	0.00349532	0.448523	NA	TRUE	reported	826690	0.0231172	5.37618e-09	7213	FSTL4	TRUE	reported	2	TRUE
FSTL4.9350_3	AllOA-indep	rs111914149	A	G	A	G	0.144165	0.00759557	0.267503	0.267503	FALSE	FALSE	FALSE	5	133606103	0.00282686	0.00721126	NA	TRUE	reported	826690	0.0187355	1.6064e-14	7213	FSTL4	TRUE	reported	2	TRUE
FSTL4.9350_3	AllOA-indep	rs3749816	G	A	G	A	-0.120028	0.00555665	0.347428	0.352	FALSE	FALSE	FALSE	5	133199967	0.00261912	0.0338734	NA	TRUE	reported	826690	0.0174711	6.95276e-12	7213	FSTL4	TRUE	reported	2	TRUE
FSTL4.9350_3	Early_AllOA-indep	rs10515457	G	A	G	A	-0.135055	-0.000884218	0.155137	0.1489	FALSE	FALSE	FALSE	5	133315179	0.0148779	0.952608	NA	TRUE	reported	48287	0.0231172	5.37618e-09	7213	FSTL4	TRUE	reported	2	TRUE
FSTL4.9350_3	Early_AllOA-indep	rs111914149	A	G	A	G	0.144165	0.0365313	0.267503	0.267503	FALSE	FALSE	FALSE	5	133606103	0.012473	0.00340253	NA	TRUE	reported	48287	0.0187355	1.6064e-14	7213	FSTL4	TRUE	reported	2	TRUE
FSTL4.9350_3	Early_AllOA-indep	rs3749816	G	A	G	A	-0.120028	0.00468047	0.347428	0.3622	FALSE	FALSE	FALSE	5	133199967	0.0114033	0.681476	NA	TRUE	reported	48287	0.0174711	6.95276e-12	7213	FSTL4	TRUE	reported	2	TRUE
FSTL4.9350_3	FingerOA-indep	rs10515457	G	A	G	A	-0.135055	-0.0162457	0.155137	0.1506	FALSE	FALSE	FALSE	5	133315179	0.0136344	0.233448	NA	TRUE	reported	266618	0.0231172	5.37618e-09	7213	FSTL4	TRUE	reported	2	TRUE
FSTL4.9350_3	FingerOA-indep	rs111914149	A	G	A	G	0.144165	-0.000368613	0.267503	0.267503	FALSE	FALSE	FALSE	5	133606103	0.0106027	0.972266	NA	TRUE	reported	266618	0.0187355	1.6064e-14	7213	FSTL4	TRUE	reported	2	TRUE
FSTL4.9350_3	FingerOA-indep	rs3749816	G	A	G	A	-0.120028	0.00499761	0.347428	0.3317	FALSE	FALSE	FALSE	5	133199967	0.0103268	0.628424	NA	TRUE	reported	266618	0.0174711	6.95276e-12	7213	FSTL4	TRUE	reported	2	TRUE
FSTL4.9350_3	HandOA-indep	rs10515457	G	A	G	A	-0.135055	-0.00735873	0.155137	0.1496	FALSE	FALSE	FALSE	5	133315179	0.00985632	0.455305	NA	TRUE	reported	303782	0.0231172	5.37618e-09	7213	FSTL4	TRUE	reported	2	TRUE
FSTL4.9350_3	HandOA-indep	rs111914149	A	G	A	G	0.144165	-0.0049553	0.267503	0.267503	FALSE	FALSE	FALSE	5	133606103	0.00751013	0.509372	NA	TRUE	reported	303782	0.0187355	1.6064e-14	7213	FSTL4	TRUE	reported	2	TRUE
FSTL4.9350_3	HandOA-indep	rs3749816	G	A	G	A	-0.120028	0.00467641	0.347428	0.3429	FALSE	FALSE	FALSE	5	133199967	0.00707331	0.508526	NA	TRUE	reported	303782	0.0174711	6.95276e-12	7213	FSTL4	TRUE	reported	2	TRUE
FSTL4.9350_3	HipOA-indep	rs10515457	G	A	G	A	-0.135055	0.00349087	0.155137	0.1527	FALSE	FALSE	FALSE	5	133315179	0.00716261	0.625994	NA	TRUE	reported	353388	0.0231172	5.37618e-09	7213	FSTL4	TRUE	reported	2	TRUE
FSTL4.9350_3	HipOA-indep	rs111914149	A	G	A	G	0.144165	0.0141124	0.267503	0.267503	FALSE	FALSE	FALSE	5	133606103	0.0056332	0.0122373	NA	TRUE	reported	353388	0.0187355	1.6064e-14	7213	FSTL4	TRUE	reported	2	TRUE
FSTL4.9350_3	HipOA-indep	rs3749816	G	A	G	A	-0.120028	0.00799546	0.347428	0.3525	FALSE	FALSE	FALSE	5	133199967	0.00522541	0.125989	NA	TRUE	reported	353388	0.0174711	6.95276e-12	7213	FSTL4	TRUE	reported	2	TRUE
FSTL4.9350_3	KneeHipOA-indep	rs10515457	G	A	G	A	-0.135055	0.00231726	0.155137	0.1547	FALSE	FALSE	FALSE	5	133315179	0.00482757	0.631224	NA	TRUE	reported	490345	0.0231172	5.37618e-09	7213	FSTL4	TRUE	reported	2	TRUE
FSTL4.9350_3	KneeHipOA-indep	rs111914149	A	G	A	G	0.144165	0.00937314	0.267503	0.267503	FALSE	FALSE	FALSE	5	133606103	0.00379046	0.013405	NA	TRUE	reported	490345	0.0187355	1.6064e-14	7213	FSTL4	TRUE	reported	2	TRUE
FSTL4.9350_3	KneeHipOA-indep	rs3749816	G	A	G	A	-0.120028	0.00203205	0.347428	0.3546	FALSE	FALSE	FALSE	5	133199967	0.00354764	0.566787	NA	TRUE	reported	490345	0.0174711	6.95276e-12	7213	FSTL4	TRUE	reported	2	TRUE
FSTL4.9350_3	KneeOA-indep	rs10515457	G	A	G	A	-0.135055	-0.000376287	0.155137	0.154	FALSE	FALSE	FALSE	5	133315179	0.00403221	0.925649	NA	TRUE	reported	396054	0.0231172	5.37618e-09	7213	FSTL4	TRUE	reported	2	TRUE
FSTL4.9350_3	KneeOA-indep	rs111914149	A	G	A	G	0.144165	0.005423	0.267503	0.267503	FALSE	FALSE	FALSE	5	133606103	0.00438923	0.216636	NA	TRUE	reported	396054	0.0187355	1.6064e-14	7213	FSTL4	TRUE	reported	2	TRUE
FSTL4.9350_3	KneeOA-indep	rs3749816	G	A	G	A	-0.120028	-0.00295886	0.347428	0.3572	FALSE	FALSE	FALSE	5	133199967	0.00406178	0.46633	NA	TRUE	reported	396054	0.0174711	6.95276e-12	7213	FSTL4	TRUE	reported	2	TRUE
FSTL4.9350_3	SpineOA-indep	rs10515457	G	A	G	A	-0.135055	-0.00988705	0.155137	0.1528	FALSE	FALSE	FALSE	5	133315179	0.00794847	0.213538	NA	TRUE	reported	333950	0.0231172	5.37618e-09	7213	FSTL4	TRUE	reported	2	TRUE
FSTL4.9350_3	SpineOA-indep	rs111914149	A	G	A	G	0.144165	0.00137571	0.267503	0.267503	FALSE	FALSE	FALSE	5	133606103	0.00605729	0.820333	NA	TRUE	reported	333950	0.0187355	1.6064e-14	7213	FSTL4	TRUE	reported	2	TRUE
FSTL4.9350_3	SpineOA-indep	rs3749816	G	A	G	A	-0.120028	0.00548086	0.347428	0.3596	FALSE	FALSE	FALSE	5	133199967	0.00575198	0.340658	NA	TRUE	reported	333950	0.0174711	6.95276e-12	7213	FSTL4	TRUE	reported	2	TRUE
FSTL4.9350_3	THR-indep	rs10515457	G	A	G	A	-0.135055	-0.00270558	0.155137	0.1561	FALSE	FALSE	FALSE	5	133315179	0.00838773	0.747025	NA	TRUE	reported	319037	0.0231172	5.37618e-09	7213	FSTL4	TRUE	reported	2	TRUE
FSTL4.9350_3	THR-indep	rs111914149	A	G	A	G	0.144165	0.014186	0.267503	0.267503	FALSE	FALSE	FALSE	5	133606103	0.00678651	0.0365884	NA	TRUE	reported	319037	0.0187355	1.6064e-14	7213	FSTL4	TRUE	reported	2	TRUE
FSTL4.9350_3	THR-indep	rs3749816	G	A	G	A	-0.120028	0.0128807	0.347428	0.3471	FALSE	FALSE	FALSE	5	133199967	0.00636478	0.042996	NA	TRUE	reported	319037	0.0174711	6.95276e-12	7213	FSTL4	TRUE	reported	2	TRUE
FSTL4.9350_3	ThumbOA-indep	rs10515457	G	A	G	A	-0.135055	-0.00199844	0.155137	0.1525	FALSE	FALSE	FALSE	5	133315179	0.0127266	0.875222	NA	TRUE	reported	247455	0.0231172	5.37618e-09	7213	FSTL4	TRUE	reported	2	TRUE
FSTL4.9350_3	ThumbOA-indep	rs111914149	A	G	A	G	0.144165	-0.00913844	0.267503	0.267503	FALSE	FALSE	FALSE	5	133606103	0.0101944	0.370029	NA	TRUE	reported	247455	0.0187355	1.6064e-14	7213	FSTL4	TRUE	reported	2	TRUE
FSTL4.9350_3	ThumbOA-indep	rs3749816	G	A	G	A	-0.120028	-0.00395563	0.347428	0.3351	FALSE	FALSE	FALSE	5	133199967	0.00972494	0.684191	NA	TRUE	reported	247455	0.0174711	6.95276e-12	7213	FSTL4	TRUE	reported	2	TRUE
FSTL4.9350_3	TJR-indep	rs10515457	G	A	G	A	-0.135055	0.00159833	0.155137	0.1549	FALSE	FALSE	FALSE	5	133315179	0.00656839	0.807745	NA	TRUE	reported	368576	0.0231172	5.37618e-09	7213	FSTL4	TRUE	reported	2	TRUE
FSTL4.9350_3	TJR-indep	rs111914149	A	G	A	G	0.144165	0.0119838	0.267503	0.267503	FALSE	FALSE	FALSE	5	133606103	0.0052938	0.0235895	NA	TRUE	reported	368576	0.0187355	1.6064e-14	7213	FSTL4	TRUE	reported	2	TRUE
FSTL4.9350_3	TJR-indep	rs3749816	G	A	G	A	-0.120028	0.0097749	0.347428	0.3485	FALSE	FALSE	FALSE	5	133199967	0.00493306	0.0475342	NA	TRUE	reported	368576	0.0174711	6.95276e-12	7213	FSTL4	TRUE	reported	2	TRUE
FSTL4.9350_3	TKR-indep	rs10515457	G	A	G	A	-0.135055	0.00138975	0.155137	0.1556	FALSE	FALSE	FALSE	5	133315179	0.00927704	0.880919	NA	TRUE	reported	252041	0.0231172	5.37618e-09	7213	FSTL4	TRUE	reported	2	TRUE
FSTL4.9350_3	TKR-indep	rs111914149	A	G	A	G	0.144165	0.0140147	0.267503	0.267503	FALSE	FALSE	FALSE	5	133606103	0.00751761	0.062287	NA	TRUE	reported	252041	0.0187355	1.6064e-14	7213	FSTL4	TRUE	reported	2	TRUE
FSTL4.9350_3	TKR-indep	rs3749816	G	A	G	A	-0.120028	0.00376622	0.347428	0.3482	FALSE	FALSE	FALSE	5	133199967	0.00702766	0.592019	NA	TRUE	reported	252041	0.0174711	6.95276e-12	7213	FSTL4	TRUE	reported	2	TRUE
FUT10.7156_2	AllOA-indep	rs10089205	C	A	C	A	0.801278	-0.00217884	0.208859	0.208859	FALSE	FALSE	FALSE	8	33358586	0.00307169	0.478121	NA	TRUE	reported	826690	0.0179982	1e-300	7213	FUT10	TRUE	reported	2	TRUE
FUT10.7156_2	Early_AllOA-indep	rs10089205	C	A	C	A	0.801278	0.00868726	0.208859	0.208859	FALSE	FALSE	FALSE	8	33358586	0.0139005	0.531997	NA	TRUE	reported	48287	0.0179982	1e-300	7213	FUT10	TRUE	reported	2	TRUE
FUT10.7156_2	FingerOA-indep	rs10089205	C	A	C	A	0.801278	-0.00690354	0.208859	0.208859	FALSE	FALSE	FALSE	8	33358586	0.0115328	0.54944	NA	TRUE	reported	266618	0.0179982	1e-300	7213	FUT10	TRUE	reported	2	TRUE
FUT10.7156_2	HandOA-indep	rs10089205	C	A	C	A	0.801278	-0.00636039	0.208859	0.208859	FALSE	FALSE	FALSE	8	33358586	0.00822605	0.439403	NA	TRUE	reported	303782	0.0179982	1e-300	7213	FUT10	TRUE	reported	2	TRUE
FUT10.7156_2	HipOA-indep	rs10089205	C	A	C	A	0.801278	-0.00130732	0.208859	0.208859	FALSE	FALSE	FALSE	8	33358586	0.00613275	0.831195	NA	TRUE	reported	353388	0.0179982	1e-300	7213	FUT10	TRUE	reported	2	TRUE
FUT10.7156_2	KneeHipOA-indep	rs10089205	C	A	C	A	0.801278	-0.00532724	0.208859	0.208859	FALSE	FALSE	FALSE	8	33358586	0.00413617	0.197758	NA	TRUE	reported	490345	0.0179982	1e-300	7213	FUT10	TRUE	reported	2	TRUE
FUT10.7156_2	KneeOA-indep	rs10089205	C	A	C	A	0.801278	-0.00457621	0.208859	0.208859	FALSE	FALSE	FALSE	8	33358586	0.00477244	0.337618	NA	TRUE	reported	396054	0.0179982	1e-300	7213	FUT10	TRUE	reported	2	TRUE
FUT10.7156_2	SpineOA-indep	rs10089205	C	A	C	A	0.801278	-0.00686673	0.208859	0.208859	FALSE	FALSE	FALSE	8	33358586	0.00684398	0.315704	NA	TRUE	reported	333950	0.0179982	1e-300	7213	FUT10	TRUE	reported	2	TRUE
FUT10.7156_2	THR-indep	rs10089205	C	A	C	A	0.801278	-0.00449705	0.208859	0.208859	FALSE	FALSE	FALSE	8	33358586	0.00741578	0.544238	NA	TRUE	reported	319037	0.0179982	1e-300	7213	FUT10	TRUE	reported	2	TRUE
FUT10.7156_2	ThumbOA-indep	rs10089205	C	A	C	A	0.801278	-0.00188001	0.208859	0.208859	FALSE	FALSE	FALSE	8	33358586	0.0111817	0.866479	NA	TRUE	reported	247455	0.0179982	1e-300	7213	FUT10	TRUE	reported	2	TRUE
FUT10.7156_2	TJR-indep	rs10089205	C	A	C	A	0.801278	-0.0086311	0.208859	0.208859	FALSE	FALSE	FALSE	8	33358586	0.00576825	0.134572	NA	TRUE	reported	368576	0.0179982	1e-300	7213	FUT10	TRUE	reported	2	TRUE
FUT10.7156_2	TKR-indep	rs10089205	C	A	C	A	0.801278	-0.0191792	0.208859	0.208859	FALSE	FALSE	FALSE	8	33358586	0.00817273	0.0189389	NA	TRUE	reported	252041	0.0179982	1e-300	7213	FUT10	TRUE	reported	2	TRUE
FUT8.8244_16	AllOA-indep	rs8020305	C	T	C	T	0.728754	-0.00238688	0.0607237	0.0617	FALSE	FALSE	FALSE	14	65370785	0.00527932	0.651183	NA	TRUE	reported	826690	0.03372	2.02131e-100	7213	FUT8	TRUE	reported	2	TRUE
FUT8.8244_16	Early_AllOA-indep	rs8020305	C	T	C	T	0.728754	-0.0271262	0.0607237	0.054	FALSE	FALSE	FALSE	14	65370785	0.0250952	0.279727	NA	TRUE	reported	48287	0.03372	2.02131e-100	7213	FUT8	TRUE	reported	2	TRUE
FUT8.8244_16	FingerOA-indep	rs8020305	C	T	C	T	0.728754	0.0261975	0.0607237	0.0527	FALSE	FALSE	FALSE	14	65370785	0.021693	0.227183	NA	TRUE	reported	266618	0.03372	2.02131e-100	7213	FUT8	TRUE	reported	2	TRUE
FUT8.8244_16	HandOA-indep	rs8020305	C	T	C	T	0.728754	0.0228901	0.0607237	0.0584	FALSE	FALSE	FALSE	14	65370785	0.014411	0.112202	NA	TRUE	reported	303782	0.03372	2.02131e-100	7213	FUT8	TRUE	reported	2	TRUE
FUT8.8244_16	HipOA-indep	rs8020305	C	T	C	T	0.728754	-0.00580633	0.0607237	0.06	FALSE	FALSE	FALSE	14	65370785	0.0106521	0.585695	NA	TRUE	reported	353388	0.03372	2.02131e-100	7213	FUT8	TRUE	reported	2	TRUE
FUT8.8244_16	KneeHipOA-indep	rs8020305	C	T	C	T	0.728754	-0.00292578	0.0607237	0.0616	FALSE	FALSE	FALSE	14	65370785	0.00704665	0.677994	NA	TRUE	reported	490345	0.03372	2.02131e-100	7213	FUT8	TRUE	reported	2	TRUE
FUT8.8244_16	KneeOA-indep	rs8020305	C	T	C	T	0.728754	-0.00398633	0.0607237	0.0613	FALSE	FALSE	FALSE	14	65370785	0.00822891	0.628081	NA	TRUE	reported	396054	0.03372	2.02131e-100	7213	FUT8	TRUE	reported	2	TRUE
FUT8.8244_16	SpineOA-indep	rs8020305	C	T	C	T	0.728754	-0.00553084	0.0607237	0.0603	FALSE	FALSE	FALSE	14	65370785	0.0119406	0.643224	NA	TRUE	reported	333950	0.03372	2.02131e-100	7213	FUT8	TRUE	reported	2	TRUE
FUT8.8244_16	THR-indep	rs8020305	C	T	C	T	0.728754	-0.00752201	0.0607237	0.0608	FALSE	FALSE	FALSE	14	65370785	0.0126722	0.552792	NA	TRUE	reported	319037	0.03372	2.02131e-100	7213	FUT8	TRUE	reported	2	TRUE
FUT8.8244_16	ThumbOA-indep	rs8020305	C	T	C	T	0.728754	0.0384312	0.0607237	0.0559	FALSE	FALSE	FALSE	14	65370785	0.0199532	0.054096	NA	TRUE	reported	247455	0.03372	2.02131e-100	7213	FUT8	TRUE	reported	2	TRUE
FUT8.8244_16	TJR-indep	rs8020305	C	T	C	T	0.728754	-0.00483405	0.0607237	0.0614	FALSE	FALSE	FALSE	14	65370785	0.00979518	0.62165	NA	TRUE	reported	368576	0.03372	2.02131e-100	7213	FUT8	TRUE	reported	2	TRUE
FUT8.8244_16	TKR-indep	rs8020305	C	T	C	T	0.728754	-0.00646452	0.0607237	0.0625	FALSE	FALSE	FALSE	14	65370785	0.0139276	0.64254	NA	TRUE	reported	252041	0.03372	2.02131e-100	7213	FUT8	TRUE	reported	2	TRUE
FYN.3813_3	AllOA-indep	rs9487731	C	T	C	T	-0.142789	0.00459986	0.183627	0.1843	FALSE	FALSE	FALSE	6	111833645	0.00320368	0.151057	NA	TRUE	reported	826690	0.0213955	2.6777e-11	7213	FYN	TRUE	reported	2	TRUE
FYN.3813_3	Early_AllOA-indep	rs9487731	C	T	C	T	-0.142789	0.0113433	0.183627	0.171	FALSE	FALSE	FALSE	6	111833645	0.0145825	0.436646	NA	TRUE	reported	48287	0.0213955	2.6777e-11	7213	FYN	TRUE	reported	2	TRUE
FYN.3813_3	FingerOA-indep	rs9487731	C	T	C	T	-0.142789	-0.0041878	0.183627	0.1726	FALSE	FALSE	FALSE	6	111833645	0.0129718	0.746818	NA	TRUE	reported	266618	0.0213955	2.6777e-11	7213	FYN	TRUE	reported	2	TRUE
FYN.3813_3	HandOA-indep	rs9487731	C	T	C	T	-0.142789	0.00482406	0.183627	0.1784	FALSE	FALSE	FALSE	6	111833645	0.00882617	0.584679	NA	TRUE	reported	303782	0.0213955	2.6777e-11	7213	FYN	TRUE	reported	2	TRUE
FYN.3813_3	HipOA-indep	rs9487731	C	T	C	T	-0.142789	0.000118571	0.183627	0.1806	FALSE	FALSE	FALSE	6	111833645	0.00622757	0.984809	NA	TRUE	reported	353388	0.0213955	2.6777e-11	7213	FYN	TRUE	reported	2	TRUE
FYN.3813_3	KneeHipOA-indep	rs9487731	C	T	C	T	-0.142789	0.00152407	0.183627	0.1837	FALSE	FALSE	FALSE	6	111833645	0.00425393	0.720138	NA	TRUE	reported	490345	0.0213955	2.6777e-11	7213	FYN	TRUE	reported	2	TRUE
FYN.3813_3	KneeOA-indep	rs9487731	C	T	C	T	-0.142789	0.000941325	0.183627	0.184	FALSE	FALSE	FALSE	6	111833645	0.00573513	0.869626	NA	TRUE	reported	396054	0.0213955	2.6777e-11	7213	FYN	TRUE	reported	2	TRUE
FYN.3813_3	SpineOA-indep	rs9487731	C	T	C	T	-0.142789	0.00536482	0.183627	0.1838	FALSE	FALSE	FALSE	6	111833645	0.0071882	0.455464	NA	TRUE	reported	333950	0.0213955	2.6777e-11	7213	FYN	TRUE	reported	2	TRUE
FYN.3813_3	THR-indep	rs9487731	C	T	C	T	-0.142789	0.00166149	0.183627	0.184	FALSE	FALSE	FALSE	6	111833645	0.00792713	0.833983	NA	TRUE	reported	319037	0.0213955	2.6777e-11	7213	FYN	TRUE	reported	2	TRUE
FYN.3813_3	ThumbOA-indep	rs9487731	C	T	C	T	-0.142789	0.00296358	0.183627	0.1751	FALSE	FALSE	FALSE	6	111833645	0.0120464	0.805672	NA	TRUE	reported	247455	0.0213955	2.6777e-11	7213	FYN	TRUE	reported	2	TRUE
FYN.3813_3	TJR-indep	rs9487731	C	T	C	T	-0.142789	-0.00187227	0.183627	0.1846	FALSE	FALSE	FALSE	6	111833645	0.00598072	0.754242	NA	TRUE	reported	368576	0.0213955	2.6777e-11	7213	FYN	TRUE	reported	2	TRUE
FYN.3813_3	TKR-indep	rs9487731	C	T	C	T	-0.142789	-0.00639379	0.183627	0.1867	FALSE	FALSE	FALSE	6	111833645	0.00854969	0.454557	NA	TRUE	reported	252041	0.0213955	2.6777e-11	7213	FYN	TRUE	reported	2	TRUE
GALNT16.8923_94	AllOA-indep	rs12100668	G	A	G	A	-0.314204	-0.00507639	0.399972	0.4015	FALSE	FALSE	FALSE	14	69326758	0.00265941	0.0562826	NA	TRUE	reported	826690	0.0165682	2.64756e-78	7213	GALNT16	TRUE	reported	2	TRUE
GALNT16.8923_94	AllOA-indep	rs1890941	C	T	C	T	-0.173415	-0.00113313	0.248579	0.2447	FALSE	FALSE	FALSE	14	69290472	0.00289664	0.695658	NA	TRUE	reported	826690	0.0192289	2.40855e-19	7213	GALNT16	TRUE	reported	2	TRUE
GALNT16.8923_94	Early_AllOA-indep	rs12100668	G	A	G	A	-0.314204	0.00989923	0.399972	0.4036	FALSE	FALSE	FALSE	14	69326758	0.0111677	0.375392	NA	TRUE	reported	48287	0.0165682	2.64756e-78	7213	GALNT16	TRUE	reported	2	TRUE
GALNT16.8923_94	Early_AllOA-indep	rs1890941	C	T	C	T	-0.173415	0.0115428	0.248579	0.2308	FALSE	FALSE	FALSE	14	69290472	0.0129936	0.374354	NA	TRUE	reported	48287	0.0192289	2.40855e-19	7213	GALNT16	TRUE	reported	2	TRUE
GALNT16.8923_94	FingerOA-indep	rs12100668	G	A	G	A	-0.314204	-0.000268172	0.399972	0.4048	FALSE	FALSE	FALSE	14	69326758	0.0163004	0.986874	NA	TRUE	reported	266618	0.0165682	2.64756e-78	7213	GALNT16	TRUE	reported	2	TRUE
GALNT16.8923_94	FingerOA-indep	rs1890941	C	T	C	T	-0.173415	-0.01097	0.248579	0.2262	FALSE	FALSE	FALSE	14	69290472	0.0116264	0.345407	NA	TRUE	reported	266618	0.0192289	2.40855e-19	7213	GALNT16	TRUE	reported	2	TRUE
GALNT16.8923_94	HandOA-indep	rs12100668	G	A	G	A	-0.314204	-0.000208552	0.399972	0.4037	FALSE	FALSE	FALSE	14	69326758	0.0100336	0.983417	NA	TRUE	reported	303782	0.0165682	2.64756e-78	7213	GALNT16	TRUE	reported	2	TRUE
GALNT16.8923_94	HandOA-indep	rs1890941	C	T	C	T	-0.173415	-0.0075942	0.248579	0.2369	FALSE	FALSE	FALSE	14	69290472	0.0078923	0.335935	NA	TRUE	reported	303782	0.0192289	2.40855e-19	7213	GALNT16	TRUE	reported	2	TRUE
GALNT16.8923_94	HipOA-indep	rs12100668	G	A	G	A	-0.314204	0.00227534	0.399972	0.3994	FALSE	FALSE	FALSE	14	69326758	0.0054311	0.675255	NA	TRUE	reported	353388	0.0165682	2.64756e-78	7213	GALNT16	TRUE	reported	2	TRUE
GALNT16.8923_94	HipOA-indep	rs1890941	C	T	C	T	-0.173415	-0.00367006	0.248579	0.24	FALSE	FALSE	FALSE	14	69290472	0.00583444	0.529327	NA	TRUE	reported	353388	0.0192289	2.40855e-19	7213	GALNT16	TRUE	reported	2	TRUE
GALNT16.8923_94	KneeHipOA-indep	rs12100668	G	A	G	A	-0.314204	-0.00546887	0.399972	0.4027	FALSE	FALSE	FALSE	14	69326758	0.00370707	0.140144	NA	TRUE	reported	490345	0.0165682	2.64756e-78	7213	GALNT16	TRUE	reported	2	TRUE
GALNT16.8923_94	KneeHipOA-indep	rs1890941	C	T	C	T	-0.173415	0.00404006	0.248579	0.246	FALSE	FALSE	FALSE	14	69290472	0.00391559	0.302171	NA	TRUE	reported	490345	0.0192289	2.40855e-19	7213	GALNT16	TRUE	reported	2	TRUE
GALNT16.8923_94	KneeOA-indep	rs12100668	G	A	G	A	-0.314204	-0.00892638	0.399972	0.404	FALSE	FALSE	FALSE	14	69326758	0.00441724	0.0433002	NA	TRUE	reported	396054	0.0165682	2.64756e-78	7213	GALNT16	TRUE	reported	2	TRUE
GALNT16.8923_94	KneeOA-indep	rs1890941	C	T	C	T	-0.173415	0.00697631	0.248579	0.2474	FALSE	FALSE	FALSE	14	69290472	0.00450485	0.121472	NA	TRUE	reported	396054	0.0192289	2.40855e-19	7213	GALNT16	TRUE	reported	2	TRUE
GALNT16.8923_94	SpineOA-indep	rs12100668	G	A	G	A	-0.314204	0.0159664	0.399972	0.4063	FALSE	FALSE	FALSE	14	69326758	0.00621435	0.0101912	NA	TRUE	reported	333950	0.0165682	2.64756e-78	7213	GALNT16	TRUE	reported	2	TRUE
GALNT16.8923_94	SpineOA-indep	rs1890941	C	T	C	T	-0.173415	-0.00548733	0.248579	0.2482	FALSE	FALSE	FALSE	14	69290472	0.00642314	0.392935	NA	TRUE	reported	333950	0.0192289	2.40855e-19	7213	GALNT16	TRUE	reported	2	TRUE
GALNT16.8923_94	THR-indep	rs12100668	G	A	G	A	-0.314204	-0.00197326	0.399972	0.3984	FALSE	FALSE	FALSE	14	69326758	0.00618115	0.749546	NA	TRUE	reported	319037	0.0165682	2.64756e-78	7213	GALNT16	TRUE	reported	2	TRUE
GALNT16.8923_94	THR-indep	rs1890941	C	T	C	T	-0.173415	-0.00421556	0.248579	0.2399	FALSE	FALSE	FALSE	14	69290472	0.00706263	0.550586	NA	TRUE	reported	319037	0.0192289	2.40855e-19	7213	GALNT16	TRUE	reported	2	TRUE
GALNT16.8923_94	ThumbOA-indep	rs1890941	C	T	C	T	-0.173415	-0.00218769	0.248579	0.2288	FALSE	FALSE	FALSE	14	69290472	0.0108283	0.839891	NA	TRUE	reported	247455	0.0192289	2.40855e-19	7213	GALNT16	TRUE	reported	2	TRUE
GALNT16.8923_94	TJR-indep	rs12100668	G	A	G	A	-0.314204	-0.00519001	0.399972	0.3971	FALSE	FALSE	FALSE	14	69326758	0.00483593	0.283173	NA	TRUE	reported	368576	0.0165682	2.64756e-78	7213	GALNT16	TRUE	reported	2	TRUE
GALNT16.8923_94	TJR-indep	rs1890941	C	T	C	T	-0.173415	0.00126057	0.248579	0.2402	FALSE	FALSE	FALSE	14	69290472	0.00536535	0.814251	NA	TRUE	reported	368576	0.0192289	2.40855e-19	7213	GALNT16	TRUE	reported	2	TRUE
GALNT16.8923_94	TKR-indep	rs12100668	G	A	G	A	-0.314204	-0.0156408	0.399972	0.3963	FALSE	FALSE	FALSE	14	69326758	0.00689493	0.0233019	NA	TRUE	reported	252041	0.0165682	2.64756e-78	7213	GALNT16	TRUE	reported	2	TRUE
GALNT16.8923_94	TKR-indep	rs1890941	C	T	C	T	-0.173415	-0.00217798	0.248579	0.2415	FALSE	FALSE	FALSE	14	69290472	0.00784483	0.781294	NA	TRUE	reported	252041	0.0192289	2.40855e-19	7213	GALNT16	TRUE	reported	2	TRUE
GALNT3.6593_5	AllOA-indep	rs7590559	T	C	T	C	0.0936173	-0.00357812	0.391169	0.3981	FALSE	FALSE	FALSE	2	165915153	0.00255429	0.161266	NA	TRUE	reported	826690	0.0167336	2.29272e-08	7213	GALNT3	TRUE	reported	2	TRUE
GALNT3.6593_5	Early_AllOA-indep	rs7590559	T	C	T	C	0.0936173	-0.0198671	0.391169	0.3964	FALSE	FALSE	FALSE	2	165915153	0.0111294	0.0742452	NA	TRUE	reported	48287	0.0167336	2.29272e-08	7213	GALNT3	TRUE	reported	2	TRUE
GALNT3.6593_5	FingerOA-indep	rs7590559	T	C	T	C	0.0936173	-0.00362369	0.391169	0.3915	FALSE	FALSE	FALSE	2	165915153	0.00988444	0.713913	NA	TRUE	reported	266618	0.0167336	2.29272e-08	7213	GALNT3	TRUE	reported	2	TRUE
GALNT3.6593_5	HandOA-indep	rs7590559	T	C	T	C	0.0936173	0.0013963	0.391169	0.393	FALSE	FALSE	FALSE	2	165915153	0.0067164	0.835311	NA	TRUE	reported	303782	0.0167336	2.29272e-08	7213	GALNT3	TRUE	reported	2	TRUE
GALNT3.6593_5	HipOA-indep	rs7590559	T	C	T	C	0.0936173	-0.00398046	0.391169	0.3964	FALSE	FALSE	FALSE	2	165915153	0.00510003	0.43511	NA	TRUE	reported	353388	0.0167336	2.29272e-08	7213	GALNT3	TRUE	reported	2	TRUE
GALNT3.6593_5	KneeHipOA-indep	rs7590559	T	C	T	C	0.0936173	-0.00559483	0.391169	0.3956	FALSE	FALSE	FALSE	2	165915153	0.00340159	0.100017	NA	TRUE	reported	490345	0.0167336	2.29272e-08	7213	GALNT3	TRUE	reported	2	TRUE
GALNT3.6593_5	KneeOA-indep	rs7590559	T	C	T	C	0.0936173	-0.00519873	0.391169	0.3943	FALSE	FALSE	FALSE	2	165915153	0.00397081	0.190454	NA	TRUE	reported	396054	0.0167336	2.29272e-08	7213	GALNT3	TRUE	reported	2	TRUE
GALNT3.6593_5	SpineOA-indep	rs7590559	T	C	T	C	0.0936173	0.00258851	0.391169	0.3934	FALSE	FALSE	FALSE	2	165915153	0.00568159	0.64868	NA	TRUE	reported	333950	0.0167336	2.29272e-08	7213	GALNT3	TRUE	reported	2	TRUE
GALNT3.6593_5	THR-indep	rs7590559	T	C	T	C	0.0936173	-0.00729507	0.391169	0.3997	FALSE	FALSE	FALSE	2	165915153	0.006147	0.235319	NA	TRUE	reported	319037	0.0167336	2.29272e-08	7213	GALNT3	TRUE	reported	2	TRUE
GALNT3.6593_5	ThumbOA-indep	rs7590559	T	C	T	C	0.0936173	0.0024527	0.391169	0.3937	FALSE	FALSE	FALSE	2	165915153	0.00938808	0.793894	NA	TRUE	reported	247455	0.0167336	2.29272e-08	7213	GALNT3	TRUE	reported	2	TRUE
GALNT3.6593_5	TJR-indep	rs7590559	T	C	T	C	0.0936173	-0.00538583	0.391169	0.3995	FALSE	FALSE	FALSE	2	165915153	0.00478723	0.260572	NA	TRUE	reported	368576	0.0167336	2.29272e-08	7213	GALNT3	TRUE	reported	2	TRUE
GALNT3.6593_5	TKR-indep	rs7590559	T	C	T	C	0.0936173	-0.0050888	0.391169	0.3996	FALSE	FALSE	FALSE	2	165915153	0.00678578	0.453302	NA	TRUE	reported	252041	0.0167336	2.29272e-08	7213	GALNT3	TRUE	reported	2	TRUE
GAS1.5463_22	AllOA-indep	rs4878043	C	T	C	T	-0.155893	-0.00457092	0.45418	0.4486	FALSE	FALSE	FALSE	9	87072939	0.0025574	0.0738846	NA	TRUE	reported	826690	0.0166356	9.41886e-21	7213	GAS1	TRUE	reported	2	TRUE
GAS1.5463_22	Early_AllOA-indep	rs4878043	C	T	C	T	-0.155893	0.00530091	0.45418	0.4494	FALSE	FALSE	FALSE	9	87072939	0.0132877	0.689942	NA	TRUE	reported	48287	0.0166356	9.41886e-21	7213	GAS1	TRUE	reported	2	TRUE
GAS1.5463_22	FingerOA-indep	rs4878043	C	T	C	T	-0.155893	0.00616181	0.45418	0.4292	FALSE	FALSE	FALSE	9	87072939	0.0099208	0.534534	NA	TRUE	reported	266618	0.0166356	9.41886e-21	7213	GAS1	TRUE	reported	2	TRUE
GAS1.5463_22	HandOA-indep	rs4878043	C	T	C	T	-0.155893	0.000415652	0.45418	0.4383	FALSE	FALSE	FALSE	9	87072939	0.00668396	0.950414	NA	TRUE	reported	303782	0.0166356	9.41886e-21	7213	GAS1	TRUE	reported	2	TRUE
GAS1.5463_22	HipOA-indep	rs4878043	C	T	C	T	-0.155893	-0.00190657	0.45418	0.4495	FALSE	FALSE	FALSE	9	87072939	0.00518435	0.713055	NA	TRUE	reported	353388	0.0166356	9.41886e-21	7213	GAS1	TRUE	reported	2	TRUE
GAS1.5463_22	KneeHipOA-indep	rs4878043	C	T	C	T	-0.155893	-0.00346121	0.45418	0.4495	FALSE	FALSE	FALSE	9	87072939	0.00349255	0.321673	NA	TRUE	reported	490345	0.0166356	9.41886e-21	7213	GAS1	TRUE	reported	2	TRUE
GAS1.5463_22	KneeOA-indep	rs4878043	C	T	C	T	-0.155893	-0.00642882	0.45418	0.4497	FALSE	FALSE	FALSE	9	87072939	0.00408214	0.115288	NA	TRUE	reported	396054	0.0166356	9.41886e-21	7213	GAS1	TRUE	reported	2	TRUE
GAS1.5463_22	SpineOA-indep	rs4878043	C	T	C	T	-0.155893	-0.00238495	0.45418	0.4474	FALSE	FALSE	FALSE	9	87072939	0.00588439	0.685256	NA	TRUE	reported	333950	0.0166356	9.41886e-21	7213	GAS1	TRUE	reported	2	TRUE
GAS1.5463_22	THR-indep	rs4878043	C	T	C	T	-0.155893	0.000441544	0.45418	0.4498	FALSE	FALSE	FALSE	9	87072939	0.00639882	0.944986	NA	TRUE	reported	319037	0.0166356	9.41886e-21	7213	GAS1	TRUE	reported	2	TRUE
GAS1.5463_22	ThumbOA-indep	rs4878043	C	T	C	T	-0.155893	0.0145762	0.45418	0.4333	FALSE	FALSE	FALSE	9	87072939	0.00937929	0.120164	NA	TRUE	reported	247455	0.0166356	9.41886e-21	7213	GAS1	TRUE	reported	2	TRUE
GAS1.5463_22	TJR-indep	rs4878043	C	T	C	T	-0.155893	-0.00732349	0.45418	0.4496	FALSE	FALSE	FALSE	9	87072939	0.00481032	0.127896	NA	TRUE	reported	368576	0.0166356	9.41886e-21	7213	GAS1	TRUE	reported	2	TRUE
GAS1.5463_22	TKR-indep	rs4878043	C	T	C	T	-0.155893	-0.0170023	0.45418	0.4493	FALSE	FALSE	FALSE	9	87072939	0.00681729	0.0126315	NA	TRUE	reported	252041	0.0166356	9.41886e-21	7213	GAS1	TRUE	reported	2	TRUE
GCA.12594_5	AllOA-indep	rs17783344	G	T	G	T	-0.5921	-0.00606263	0.133024	0.1333	FALSE	FALSE	FALSE	2	162352383	0.00378871	0.109559	NA	TRUE	reported	826690	0.0235545	9.73135e-134	7213	GCA	TRUE	reported	2	TRUE
GCA.12594_5	Early_AllOA-indep	rs17783344	G	T	G	T	-0.5921	-0.0284759	0.133024	0.1305	FALSE	FALSE	FALSE	2	162352383	0.0163725	0.0819906	NA	TRUE	reported	48287	0.0235545	9.73135e-134	7213	GCA	TRUE	reported	2	TRUE
GCA.12594_5	FingerOA-indep	rs17783344	G	T	G	T	-0.5921	0.00800712	0.133024	0.1106	FALSE	FALSE	FALSE	2	162352383	0.0157025	0.610103	NA	TRUE	reported	266618	0.0235545	9.73135e-134	7213	GCA	TRUE	reported	2	TRUE
GCA.12594_5	HandOA-indep	rs17783344	G	T	G	T	-0.5921	-0.00474491	0.133024	0.1244	FALSE	FALSE	FALSE	2	162352383	0.0107036	0.657548	NA	TRUE	reported	303782	0.0235545	9.73135e-134	7213	GCA	TRUE	reported	2	TRUE
GCA.12594_5	HipOA-indep	rs17783344	G	T	G	T	-0.5921	-0.00755724	0.133024	0.1319	FALSE	FALSE	FALSE	2	162352383	0.00753994	0.316201	NA	TRUE	reported	353388	0.0235545	9.73135e-134	7213	GCA	TRUE	reported	2	TRUE
GCA.12594_5	KneeHipOA-indep	rs17783344	G	T	G	T	-0.5921	-0.00521667	0.133024	0.1344	FALSE	FALSE	FALSE	2	162352383	0.00513658	0.309823	NA	TRUE	reported	490345	0.0235545	9.73135e-134	7213	GCA	TRUE	reported	2	TRUE
GCA.12594_5	KneeOA-indep	rs17783344	G	T	G	T	-0.5921	-0.00456517	0.133024	0.1354	FALSE	FALSE	FALSE	2	162352383	0.00599088	0.446049	NA	TRUE	reported	396054	0.0235545	9.73135e-134	7213	GCA	TRUE	reported	2	TRUE
GCA.12594_5	SpineOA-indep	rs17783344	G	T	G	T	-0.5921	-0.00215261	0.133024	0.1325	FALSE	FALSE	FALSE	2	162352383	0.00853524	0.800884	NA	TRUE	reported	333950	0.0235545	9.73135e-134	7213	GCA	TRUE	reported	2	TRUE
GCA.12594_5	THR-indep	rs17783344	G	T	G	T	-0.5921	-0.0116445	0.133024	0.1326	FALSE	FALSE	FALSE	2	162352383	0.00898412	0.194933	NA	TRUE	reported	319037	0.0235545	9.73135e-134	7213	GCA	TRUE	reported	2	TRUE
GCA.12594_5	ThumbOA-indep	rs17783344	G	T	G	T	-0.5921	-0.0093191	0.133024	0.1171	FALSE	FALSE	FALSE	2	162352383	0.0144685	0.519513	NA	TRUE	reported	247455	0.0235545	9.73135e-134	7213	GCA	TRUE	reported	2	TRUE
GCA.12594_5	TJR-indep	rs17783344	G	T	G	T	-0.5921	-0.0128048	0.133024	0.1343	FALSE	FALSE	FALSE	2	162352383	0.00696429	0.0659684	NA	TRUE	reported	368576	0.0235545	9.73135e-134	7213	GCA	TRUE	reported	2	TRUE
GCA.12594_5	TKR-indep	rs17783344	G	T	G	T	-0.5921	-0.00235744	0.133024	0.135	FALSE	FALSE	FALSE	2	162352383	0.00993557	0.812445	NA	TRUE	reported	252041	0.0235545	9.73135e-134	7213	GCA	TRUE	reported	2	TRUE
GCDH.19258_24	AllOA-indep	rs2238641	C	T	C	T	-0.170847	0.00572614	0.386455	0.386455	FALSE	FALSE	FALSE	19	12899829	0.0025662	0.0256565	NA	TRUE	reported	826690	0.016967	1.08157e-23	7213	GCDH	TRUE	reported	2	TRUE
GCDH.19258_24	Early_AllOA-indep	rs2238641	C	T	C	T	-0.170847	0.0131599	0.386455	0.386455	FALSE	FALSE	FALSE	19	12899829	0.0113128	0.244715	NA	TRUE	reported	48287	0.016967	1.08157e-23	7213	GCDH	TRUE	reported	2	TRUE
GCDH.19258_24	FingerOA-indep	rs2238641	C	T	C	T	-0.170847	-0.0136676	0.386455	0.386455	FALSE	FALSE	FALSE	19	12899829	0.00994207	0.169218	NA	TRUE	reported	266618	0.016967	1.08157e-23	7213	GCDH	TRUE	reported	2	TRUE
GCDH.19258_24	HandOA-indep	rs2238641	C	T	C	T	-0.170847	-0.0079672	0.386455	0.386455	FALSE	FALSE	FALSE	19	12899829	0.00692117	0.249677	NA	TRUE	reported	303782	0.016967	1.08157e-23	7213	GCDH	TRUE	reported	2	TRUE
GCDH.19258_24	HipOA-indep	rs2238641	C	T	C	T	-0.170847	0.00820505	0.386455	0.386455	FALSE	FALSE	FALSE	19	12899829	0.00513804	0.110283	NA	TRUE	reported	353388	0.016967	1.08157e-23	7213	GCDH	TRUE	reported	2	TRUE
GCDH.19258_24	KneeHipOA-indep	rs2238641	C	T	C	T	-0.170847	0.0060932	0.386455	0.386455	FALSE	FALSE	FALSE	19	12899829	0.00345035	0.0774017	NA	TRUE	reported	490345	0.016967	1.08157e-23	7213	GCDH	TRUE	reported	2	TRUE
GCDH.19258_24	KneeOA-indep	rs2238641	C	T	C	T	-0.170847	0.00667319	0.386455	0.386455	FALSE	FALSE	FALSE	19	12899829	0.00402321	0.0971817	NA	TRUE	reported	396054	0.016967	1.08157e-23	7213	GCDH	TRUE	reported	2	TRUE
GCDH.19258_24	SpineOA-indep	rs2238641	C	T	C	T	-0.170847	-0.00733617	0.386455	0.386455	FALSE	FALSE	FALSE	19	12899829	0.0057624	0.202979	NA	TRUE	reported	333950	0.016967	1.08157e-23	7213	GCDH	TRUE	reported	2	TRUE
GCDH.19258_24	THR-indep	rs2238641	C	T	C	T	-0.170847	0.0102556	0.386455	0.386455	FALSE	FALSE	FALSE	19	12899829	0.0062147	0.0989002	NA	TRUE	reported	319037	0.016967	1.08157e-23	7213	GCDH	TRUE	reported	2	TRUE
GCDH.19258_24	ThumbOA-indep	rs2238641	C	T	C	T	-0.170847	-0.00393415	0.386455	0.386455	FALSE	FALSE	FALSE	19	12899829	0.00933856	0.67355	NA	TRUE	reported	247455	0.016967	1.08157e-23	7213	GCDH	TRUE	reported	2	TRUE
GCDH.19258_24	TJR-indep	rs2238641	C	T	C	T	-0.170847	0.00511041	0.386455	0.386455	FALSE	FALSE	FALSE	19	12899829	0.00481757	0.288787	NA	TRUE	reported	368576	0.016967	1.08157e-23	7213	GCDH	TRUE	reported	2	TRUE
GCDH.19258_24	TKR-indep	rs2238641	C	T	C	T	-0.170847	0.0014306	0.386455	0.386455	FALSE	FALSE	FALSE	19	12899829	0.00769798	0.852569	NA	TRUE	reported	252041	0.016967	1.08157e-23	7213	GCDH	TRUE	reported	2	TRUE
GCKR.5223_59	AllOA-indep	rs1260326	T	C	T	C	-0.197844	-0.0014305	0.406558	0.3878	FALSE	FALSE	FALSE	2	27508073	0.00255668	0.575809	NA	TRUE	reported	826690	0.0168361	1.35064e-31	7213	GCKR	TRUE	reported	2	TRUE
GCKR.5223_59	Early_AllOA-indep	rs1260326	T	C	T	C	-0.197844	-0.00374245	0.406558	0.3609	FALSE	FALSE	FALSE	2	27508073	0.0112832	0.740129	NA	TRUE	reported	48287	0.0168361	1.35064e-31	7213	GCKR	TRUE	reported	2	TRUE
GCKR.5223_59	FingerOA-indep	rs1260326	T	C	T	C	-0.197844	-0.00766503	0.406558	0.3547	FALSE	FALSE	FALSE	2	27508073	0.0101027	0.448026	NA	TRUE	reported	266618	0.0168361	1.35064e-31	7213	GCKR	TRUE	reported	2	TRUE
GCKR.5223_59	HandOA-indep	rs1260326	T	C	T	C	-0.197844	0.00613442	0.406558	0.3812	FALSE	FALSE	FALSE	2	27508073	0.00691244	0.374839	NA	TRUE	reported	303782	0.0168361	1.35064e-31	7213	GCKR	TRUE	reported	2	TRUE
GCKR.5223_59	HipOA-indep	rs1260326	T	C	T	C	-0.197844	-0.0129237	0.406558	0.3807	FALSE	FALSE	FALSE	2	27508073	0.0051117	0.0114629	NA	TRUE	reported	353388	0.0168361	1.35064e-31	7213	GCKR	TRUE	reported	2	TRUE
GCKR.5223_59	KneeHipOA-indep	rs1260326	T	C	T	C	-0.197844	-0.00514167	0.406558	0.3917	FALSE	FALSE	FALSE	2	27508073	0.00341537	0.132208	NA	TRUE	reported	490345	0.0168361	1.35064e-31	7213	GCKR	TRUE	reported	2	TRUE
GCKR.5223_59	KneeOA-indep	rs1260326	T	C	T	C	-0.197844	-0.0012967	0.406558	0.3963	FALSE	FALSE	FALSE	2	27508073	0.00395278	0.742876	NA	TRUE	reported	396054	0.0168361	1.35064e-31	7213	GCKR	TRUE	reported	2	TRUE
GCKR.5223_59	SpineOA-indep	rs1260326	T	C	T	C	-0.197844	-0.00295814	0.406558	0.393	FALSE	FALSE	FALSE	2	27508073	0.00567358	0.602096	NA	TRUE	reported	333950	0.0168361	1.35064e-31	7213	GCKR	TRUE	reported	2	TRUE
GCKR.5223_59	THR-indep	rs1260326	T	C	T	C	-0.197844	-0.0166856	0.406558	0.3775	FALSE	FALSE	FALSE	2	27508073	0.00619408	0.00706436	NA	TRUE	reported	319037	0.0168361	1.35064e-31	7213	GCKR	TRUE	reported	2	TRUE
GCKR.5223_59	ThumbOA-indep	rs1260326	T	C	T	C	-0.197844	-0.00724113	0.406558	0.3582	FALSE	FALSE	FALSE	2	27508073	0.00959236	0.450318	NA	TRUE	reported	247455	0.0168361	1.35064e-31	7213	GCKR	TRUE	reported	2	TRUE
GCKR.5223_59	TJR-indep	rs1260326	T	C	T	C	-0.197844	-0.0153484	0.406558	0.3821	FALSE	FALSE	FALSE	2	27508073	0.00480485	0.00140145	NA	TRUE	reported	368576	0.0168361	1.35064e-31	7213	GCKR	TRUE	reported	2	TRUE
GCKR.5223_59	TKR-indep	rs1260326	T	C	T	C	-0.197844	-0.0144148	0.406558	0.3854	FALSE	FALSE	FALSE	2	27508073	0.00682429	0.0346624	NA	TRUE	reported	252041	0.0168361	1.35064e-31	7213	GCKR	TRUE	reported	2	TRUE
GDF15.4374_45	AllOA-indep	rs1058587	G	C	G	C	0.672832	-0.000835954	0.262166	0.262166	FALSE	TRUE	FALSE	19	18389912	0.00311981	0.788737	NA	TRUE	reported	826690	0.0169581	1e-300	7213	GDF15	TRUE	reported	2	TRUE
GDF15.4374_45	Early_AllOA-indep	rs1058587	G	C	G	C	0.672832	0.00209187	0.262166	0.262166	FALSE	TRUE	FALSE	19	18389912	0.012635	0.868502	NA	TRUE	reported	48287	0.0169581	1e-300	7213	GDF15	TRUE	reported	2	TRUE
GDF15.4374_45	FingerOA-indep	rs1058587	G	C	G	C	0.672832	-0.0146422	0.262166	0.262166	FALSE	TRUE	FALSE	19	18389912	0.0112357	0.192515	NA	TRUE	reported	266618	0.0169581	1e-300	7213	GDF15	TRUE	reported	2	TRUE
GDF15.4374_45	HandOA-indep	rs1058587	G	C	G	C	0.672832	-0.0119986	0.262166	0.262166	FALSE	TRUE	FALSE	19	18389912	0.00946145	0.204743	NA	TRUE	reported	303782	0.0169581	1e-300	7213	GDF15	TRUE	reported	2	TRUE
GDF15.4374_45	HipOA-indep	rs1058587	G	C	G	C	0.672832	-0.00848829	0.262166	0.262166	FALSE	TRUE	FALSE	19	18389912	0.00629123	0.177265	NA	TRUE	reported	353388	0.0169581	1e-300	7213	GDF15	TRUE	reported	2	TRUE
GDF15.4374_45	KneeHipOA-indep	rs1058587	G	C	G	C	0.672832	-0.00168907	0.262166	0.262166	FALSE	TRUE	FALSE	19	18389912	0.00435968	0.698439	NA	TRUE	reported	490345	0.0169581	1e-300	7213	GDF15	TRUE	reported	2	TRUE
GDF15.4374_45	KneeOA-indep	rs1058587	G	C	G	C	0.672832	0.00177756	0.262166	0.262166	FALSE	TRUE	FALSE	19	18389912	0.00523966	0.734421	NA	TRUE	reported	396054	0.0169581	1e-300	7213	GDF15	TRUE	reported	2	TRUE
GDF15.4374_45	SpineOA-indep	rs1058587	G	C	G	C	0.672832	-0.0103131	0.262166	0.262166	FALSE	TRUE	FALSE	19	18389912	0.00722691	0.153569	NA	TRUE	reported	333950	0.0169581	1e-300	7213	GDF15	TRUE	reported	2	TRUE
GDF15.4374_45	THR-indep	rs1058587	G	C	G	C	0.672832	-0.013522	0.262166	0.262166	FALSE	TRUE	FALSE	19	18389912	0.00711292	0.0572966	NA	TRUE	reported	319037	0.0169581	1e-300	7213	GDF15	TRUE	reported	2	TRUE
GDF15.4374_45	ThumbOA-indep	rs1058587	G	C	G	C	0.672832	-0.0109282	0.262166	0.262166	FALSE	TRUE	FALSE	19	18389912	0.0106225	0.303584	NA	TRUE	reported	247455	0.0169581	1e-300	7213	GDF15	TRUE	reported	2	TRUE
GDF15.4374_45	TJR-indep	rs1058587	G	C	G	C	0.672832	-0.00352289	0.262166	0.262166	FALSE	TRUE	FALSE	19	18389912	0.00548606	0.520774	NA	TRUE	reported	368576	0.0169581	1e-300	7213	GDF15	TRUE	reported	2	TRUE
GDF15.4374_45	TKR-indep	rs1058587	G	C	G	C	0.672832	0.00999789	0.262166	0.262166	FALSE	TRUE	FALSE	19	18389912	0.00782767	0.201514	NA	TRUE	reported	252041	0.0169581	1e-300	7213	GDF15	TRUE	reported	2	TRUE
GDI2.2647_66	AllOA-indep	rs55913768	A	G	A	G	-0.471464	0.00804863	0.326078	0.326078	FALSE	FALSE	FALSE	10	5708115	0.0026138	0.00207497	NA	TRUE	reported	826690	0.0167435	1.34518e-165	7213	GDI2	TRUE	reported	2	TRUE
GDI2.2647_66	Early_AllOA-indep	rs55913768	A	G	A	G	-0.471464	-2.27276e-05	0.326078	0.326078	FALSE	FALSE	FALSE	10	5708115	0.0108136	0.998323	NA	TRUE	reported	48287	0.0167435	1.34518e-165	7213	GDI2	TRUE	reported	2	TRUE
GDI2.2647_66	FingerOA-indep	rs55913768	A	G	A	G	-0.471464	-0.00165594	0.326078	0.326078	FALSE	FALSE	FALSE	10	5708115	0.00998574	0.86829	NA	TRUE	reported	266618	0.0167435	1.34518e-165	7213	GDI2	TRUE	reported	2	TRUE
GDI2.2647_66	HandOA-indep	rs55913768	A	G	A	G	-0.471464	0.00954419	0.326078	0.326078	FALSE	FALSE	FALSE	10	5708115	0.00702132	0.174046	NA	TRUE	reported	303782	0.0167435	1.34518e-165	7213	GDI2	TRUE	reported	2	TRUE
GDI2.2647_66	HipOA-indep	rs55913768	A	G	A	G	-0.471464	0.00848522	0.326078	0.326078	FALSE	FALSE	FALSE	10	5708115	0.005212	0.103521	NA	TRUE	reported	353388	0.0167435	1.34518e-165	7213	GDI2	TRUE	reported	2	TRUE
GDI2.2647_66	KneeHipOA-indep	rs55913768	A	G	A	G	-0.471464	0.0073615	0.326078	0.326078	FALSE	FALSE	FALSE	10	5708115	0.00348399	0.0346053	NA	TRUE	reported	490345	0.0167435	1.34518e-165	7213	GDI2	TRUE	reported	2	TRUE
GDI2.2647_66	KneeOA-indep	rs55913768	A	G	A	G	-0.471464	0.00982415	0.326078	0.326078	FALSE	FALSE	FALSE	10	5708115	0.00405823	0.0154865	NA	TRUE	reported	396054	0.0167435	1.34518e-165	7213	GDI2	TRUE	reported	2	TRUE
GDI2.2647_66	SpineOA-indep	rs55913768	A	G	A	G	-0.471464	0.00796355	0.326078	0.326078	FALSE	FALSE	FALSE	10	5708115	0.00580009	0.16975	NA	TRUE	reported	333950	0.0167435	1.34518e-165	7213	GDI2	TRUE	reported	2	TRUE
GDI2.2647_66	THR-indep	rs55913768	A	G	A	G	-0.471464	0.00641927	0.326078	0.326078	FALSE	FALSE	FALSE	10	5708115	0.0063012	0.308327	NA	TRUE	reported	319037	0.0167435	1.34518e-165	7213	GDI2	TRUE	reported	2	TRUE
GDI2.2647_66	ThumbOA-indep	rs55913768	A	G	A	G	-0.471464	0.0163923	0.326078	0.326078	FALSE	FALSE	FALSE	10	5708115	0.00954266	0.0858342	NA	TRUE	reported	247455	0.0167435	1.34518e-165	7213	GDI2	TRUE	reported	2	TRUE
GDI2.2647_66	TJR-indep	rs55913768	A	G	A	G	-0.471464	0.00357095	0.326078	0.326078	FALSE	FALSE	FALSE	10	5708115	0.00488425	0.464709	NA	TRUE	reported	368576	0.0167435	1.34518e-165	7213	GDI2	TRUE	reported	2	TRUE
GDI2.2647_66	TKR-indep	rs55913768	A	G	A	G	-0.471464	0.000782161	0.326078	0.326078	FALSE	FALSE	FALSE	10	5708115	0.00714486	0.912828	NA	TRUE	reported	252041	0.0167435	1.34518e-165	7213	GDI2	TRUE	reported	2	TRUE
GFRA1.3314_74	AllOA-indep	rs10885876	G	C	G	C	0.339095	-0.00419148	0.290864	0.290864	FALSE	TRUE	FALSE	10	116203092	0.00282397	0.137742	NA	TRUE	reported	826690	0.0178832	2.77302e-78	7213	GFRA1	TRUE	reported	2	TRUE
GFRA1.3314_74	Early_AllOA-indep	rs10885876	G	C	G	C	0.339095	-0.00569411	0.290864	0.290864	FALSE	TRUE	FALSE	10	116203092	0.0122075	0.640899	NA	TRUE	reported	48287	0.0178832	2.77302e-78	7213	GFRA1	TRUE	reported	2	TRUE
GFRA1.3314_74	FingerOA-indep	rs10885876	G	C	G	C	0.339095	0.0160328	0.290864	0.290864	FALSE	TRUE	FALSE	10	116203092	0.0108403	0.139141	NA	TRUE	reported	266618	0.0178832	2.77302e-78	7213	GFRA1	TRUE	reported	2	TRUE
GFRA1.3314_74	HandOA-indep	rs10885876	G	C	G	C	0.339095	0.00551608	0.290864	0.290864	FALSE	TRUE	FALSE	10	116203092	0.00785487	0.482523	NA	TRUE	reported	303782	0.0178832	2.77302e-78	7213	GFRA1	TRUE	reported	2	TRUE
GFRA1.3314_74	HipOA-indep	rs10885876	G	C	G	C	0.339095	0.00320215	0.290864	0.290864	FALSE	TRUE	FALSE	10	116203092	0.00568638	0.573349	NA	TRUE	reported	353388	0.0178832	2.77302e-78	7213	GFRA1	TRUE	reported	2	TRUE
GFRA1.3314_74	KneeHipOA-indep	rs10885876	G	C	G	C	0.339095	-0.000461972	0.290864	0.290864	FALSE	TRUE	FALSE	10	116203092	0.00381389	0.903589	NA	TRUE	reported	490345	0.0178832	2.77302e-78	7213	GFRA1	TRUE	reported	2	TRUE
GFRA1.3314_74	KneeOA-indep	rs10885876	G	C	G	C	0.339095	-0.000231428	0.290864	0.290864	FALSE	TRUE	FALSE	10	116203092	0.00458518	0.959745	NA	TRUE	reported	396054	0.0178832	2.77302e-78	7213	GFRA1	TRUE	reported	2	TRUE
GFRA1.3314_74	SpineOA-indep	rs10885876	G	C	G	C	0.339095	-0.00650172	0.290864	0.290864	FALSE	TRUE	FALSE	10	116203092	0.00632591	0.304048	NA	TRUE	reported	333950	0.0178832	2.77302e-78	7213	GFRA1	TRUE	reported	2	TRUE
GFRA1.3314_74	THR-indep	rs10885876	G	C	G	C	0.339095	0.00469951	0.290864	0.290864	FALSE	TRUE	FALSE	10	116203092	0.00671619	0.484096	NA	TRUE	reported	319037	0.0178832	2.77302e-78	7213	GFRA1	TRUE	reported	2	TRUE
GFRA1.3314_74	ThumbOA-indep	rs10885876	G	C	G	C	0.339095	0.00298265	0.290864	0.290864	FALSE	TRUE	FALSE	10	116203092	0.0103656	0.773542	NA	TRUE	reported	247455	0.0178832	2.77302e-78	7213	GFRA1	TRUE	reported	2	TRUE
GFRA1.3314_74	TJR-indep	rs10885876	G	C	G	C	0.339095	-0.00147226	0.290864	0.290864	FALSE	TRUE	FALSE	10	116203092	0.00511584	0.773512	NA	TRUE	reported	368576	0.0178832	2.77302e-78	7213	GFRA1	TRUE	reported	2	TRUE
GFRA1.3314_74	TKR-indep	rs10885876	G	C	G	C	0.339095	-0.00536076	0.290864	0.290864	FALSE	TRUE	FALSE	10	116203092	0.00734113	0.465246	NA	TRUE	reported	252041	0.0178832	2.77302e-78	7213	GFRA1	TRUE	reported	2	TRUE
GFRA2.2515_14	AllOA-indep	rs15881	C	A	C	A	0.359501	0.00186786	0.460557	0.4704	FALSE	FALSE	FALSE	8	21693256	0.00264029	0.479289	NA	TRUE	reported	826690	0.0163353	6.05568e-104	7213	GFRA2	TRUE	reported	2	TRUE
GFRA2.2515_14	Early_AllOA-indep	rs15881	C	A	C	A	0.359501	-0.00339567	0.460557	0.4783	FALSE	FALSE	FALSE	8	21693256	0.0109023	0.755448	NA	TRUE	reported	48287	0.0163353	6.05568e-104	7213	GFRA2	TRUE	reported	2	TRUE
GFRA2.2515_14	FingerOA-indep	rs15881	C	A	C	A	0.359501	0.0135838	0.460557	0.4902	FALSE	FALSE	FALSE	8	21693256	0.00967578	0.16035	NA	TRUE	reported	266618	0.0163353	6.05568e-104	7213	GFRA2	TRUE	reported	2	TRUE
GFRA2.2515_14	HandOA-indep	rs15881	C	A	C	A	0.359501	0.00783346	0.460557	0.4843	FALSE	FALSE	FALSE	8	21693256	0.00768704	0.308181	NA	TRUE	reported	303782	0.0163353	6.05568e-104	7213	GFRA2	TRUE	reported	2	TRUE
GFRA2.2515_14	HipOA-indep	rs15881	C	A	C	A	0.359501	-0.00144287	0.460557	0.4737	FALSE	FALSE	FALSE	8	21693256	0.00522541	0.782452	NA	TRUE	reported	353388	0.0163353	6.05568e-104	7213	GFRA2	TRUE	reported	2	TRUE
GFRA2.2515_14	KneeHipOA-indep	rs15881	C	A	C	A	0.359501	-0.00196515	0.460557	0.4705	FALSE	FALSE	FALSE	8	21693256	0.00358443	0.583522	NA	TRUE	reported	490345	0.0163353	6.05568e-104	7213	GFRA2	TRUE	reported	2	TRUE
GFRA2.2515_14	KneeOA-indep	rs15881	C	A	C	A	0.359501	-0.00143271	0.460557	0.4711	FALSE	FALSE	FALSE	8	21693256	0.00431146	0.739661	NA	TRUE	reported	396054	0.0163353	6.05568e-104	7213	GFRA2	TRUE	reported	2	TRUE
GFRA2.2515_14	SpineOA-indep	rs15881	C	A	C	A	0.359501	0.00283174	0.460557	0.4729	FALSE	FALSE	FALSE	8	21693256	0.00602135	0.638152	NA	TRUE	reported	333950	0.0163353	6.05568e-104	7213	GFRA2	TRUE	reported	2	TRUE
GFRA2.2515_14	THR-indep	rs15881	C	A	C	A	0.359501	0.000516181	0.460557	0.473	FALSE	FALSE	FALSE	8	21693256	0.00601732	0.931639	NA	TRUE	reported	319037	0.0163353	6.05568e-104	7213	GFRA2	TRUE	reported	2	TRUE
GFRA2.2515_14	ThumbOA-indep	rs15881	C	A	C	A	0.359501	0.00781041	0.460557	0.4852	FALSE	FALSE	FALSE	8	21693256	0.00922989	0.397437	NA	TRUE	reported	247455	0.0163353	6.05568e-104	7213	GFRA2	TRUE	reported	2	TRUE
GFRA2.2515_14	TJR-indep	rs15881	C	A	C	A	0.359501	-0.0016199	0.460557	0.4721	FALSE	FALSE	FALSE	8	21693256	0.00476013	0.733627	NA	TRUE	reported	368576	0.0163353	6.05568e-104	7213	GFRA2	TRUE	reported	2	TRUE
GFRA2.2515_14	TKR-indep	rs15881	C	A	C	A	0.359501	-0.00336362	0.460557	0.4735	FALSE	FALSE	FALSE	8	21693256	0.00673995	0.617739	NA	TRUE	reported	252041	0.0163353	6.05568e-104	7213	GFRA2	TRUE	reported	2	TRUE
GFRAL.6920_1	AllOA-indep	rs4715557	G	A	G	A	0.19637	-0.000162117	0.309095	0.309095	FALSE	FALSE	FALSE	6	55634910	0.00264231	0.951077	NA	TRUE	reported	826690	0.0177707	3.67687e-28	7213	GFRAL	TRUE	reported	2	TRUE
GFRAL.6920_1	AllOA-indep	rs73439277	A	G	A	G	0.29143	0.000980389	0.140233	0.140233	FALSE	FALSE	FALSE	6	55393427	0.00368635	0.790277	NA	TRUE	reported	826690	0.0237795	3.42952e-34	7213	GFRAL	TRUE	reported	2	TRUE
GFRAL.6920_1	Early_AllOA-indep	rs4715557	G	A	G	A	0.19637	0.0108965	0.309095	0.309095	FALSE	FALSE	FALSE	6	55634910	0.0116795	0.350838	NA	TRUE	reported	48287	0.0177707	3.67687e-28	7213	GFRAL	TRUE	reported	2	TRUE
GFRAL.6920_1	Early_AllOA-indep	rs73439277	A	G	A	G	0.29143	-0.0198349	0.140233	0.140233	FALSE	FALSE	FALSE	6	55393427	0.0158768	0.211555	NA	TRUE	reported	48287	0.0237795	3.42952e-34	7213	GFRAL	TRUE	reported	2	TRUE
GFRAL.6920_1	FingerOA-indep	rs4715557	G	A	G	A	0.19637	0.0171447	0.309095	0.309095	FALSE	FALSE	FALSE	6	55634910	0.0105272	0.103395	NA	TRUE	reported	266618	0.0177707	3.67687e-28	7213	GFRAL	TRUE	reported	2	TRUE
GFRAL.6920_1	FingerOA-indep	rs73439277	A	G	A	G	0.29143	-0.0115905	0.140233	0.140233	FALSE	FALSE	FALSE	6	55393427	0.0152579	0.447469	NA	TRUE	reported	266618	0.0237795	3.42952e-34	7213	GFRAL	TRUE	reported	2	TRUE
GFRAL.6920_1	HandOA-indep	rs4715557	G	A	G	A	0.19637	0.0103696	0.309095	0.309095	FALSE	FALSE	FALSE	6	55634910	0.00760566	0.172753	NA	TRUE	reported	303782	0.0177707	3.67687e-28	7213	GFRAL	TRUE	reported	2	TRUE
GFRAL.6920_1	HandOA-indep	rs73439277	A	G	A	G	0.29143	0.00599581	0.140233	0.140233	FALSE	FALSE	FALSE	6	55393427	0.0101454	0.554528	NA	TRUE	reported	303782	0.0237795	3.42952e-34	7213	GFRAL	TRUE	reported	2	TRUE
GFRAL.6920_1	HipOA-indep	rs4715557	G	A	G	A	0.19637	0.00104532	0.309095	0.309095	FALSE	FALSE	FALSE	6	55634910	0.005472	0.848501	NA	TRUE	reported	353388	0.0177707	3.67687e-28	7213	GFRAL	TRUE	reported	2	TRUE
GFRAL.6920_1	HipOA-indep	rs73439277	A	G	A	G	0.29143	0.0171207	0.140233	0.140233	FALSE	FALSE	FALSE	6	55393427	0.00732369	0.0194017	NA	TRUE	reported	353388	0.0237795	3.42952e-34	7213	GFRAL	TRUE	reported	2	TRUE
GFRAL.6920_1	KneeHipOA-indep	rs4715557	G	A	G	A	0.19637	-0.00377075	0.309095	0.309095	FALSE	FALSE	FALSE	6	55634910	0.00372555	0.311475	NA	TRUE	reported	490345	0.0177707	3.67687e-28	7213	GFRAL	TRUE	reported	2	TRUE
GFRAL.6920_1	KneeHipOA-indep	rs73439277	A	G	A	G	0.29143	0.00939215	0.140233	0.140233	FALSE	FALSE	FALSE	6	55393427	0.00488997	0.0547698	NA	TRUE	reported	490345	0.0237795	3.42952e-34	7213	GFRAL	TRUE	reported	2	TRUE
GFRAL.6920_1	KneeOA-indep	rs4715557	G	A	G	A	0.19637	-0.00384307	0.309095	0.309095	FALSE	FALSE	FALSE	6	55634910	0.00436688	0.378832	NA	TRUE	reported	396054	0.0177707	3.67687e-28	7213	GFRAL	TRUE	reported	2	TRUE
GFRAL.6920_1	KneeOA-indep	rs73439277	A	G	A	G	0.29143	0.0057315	0.140233	0.140233	FALSE	FALSE	FALSE	6	55393427	0.00568481	0.313352	NA	TRUE	reported	396054	0.0237795	3.42952e-34	7213	GFRAL	TRUE	reported	2	TRUE
GFRAL.6920_1	SpineOA-indep	rs4715557	G	A	G	A	0.19637	0.00603727	0.309095	0.309095	FALSE	FALSE	FALSE	6	55634910	0.00612561	0.32434	NA	TRUE	reported	333950	0.0177707	3.67687e-28	7213	GFRAL	TRUE	reported	2	TRUE
GFRAL.6920_1	SpineOA-indep	rs73439277	A	G	A	G	0.29143	0.00306913	0.140233	0.140233	FALSE	FALSE	FALSE	6	55393427	0.00801907	0.701921	NA	TRUE	reported	333950	0.0237795	3.42952e-34	7213	GFRAL	TRUE	reported	2	TRUE
GFRAL.6920_1	THR-indep	rs4715557	G	A	G	A	0.19637	0.00327879	0.309095	0.309095	FALSE	FALSE	FALSE	6	55634910	0.00655622	0.617002	NA	TRUE	reported	319037	0.0177707	3.67687e-28	7213	GFRAL	TRUE	reported	2	TRUE
GFRAL.6920_1	THR-indep	rs73439277	A	G	A	G	0.29143	0.021565	0.140233	0.140233	FALSE	FALSE	FALSE	6	55393427	0.00897776	0.0163037	NA	TRUE	reported	319037	0.0237795	3.42952e-34	7213	GFRAL	TRUE	reported	2	TRUE
GFRAL.6920_1	ThumbOA-indep	rs4715557	G	A	G	A	0.19637	0.0197873	0.309095	0.309095	FALSE	FALSE	FALSE	6	55634910	0.00992054	0.0460893	NA	TRUE	reported	247455	0.0177707	3.67687e-28	7213	GFRAL	TRUE	reported	2	TRUE
GFRAL.6920_1	ThumbOA-indep	rs73439277	A	G	A	G	0.29143	0.000698301	0.140233	0.140233	FALSE	FALSE	FALSE	6	55393427	0.0142014	0.960783	NA	TRUE	reported	247455	0.0237795	3.42952e-34	7213	GFRAL	TRUE	reported	2	TRUE
GFRAL.6920_1	TJR-indep	rs4715557	G	A	G	A	0.19637	-0.00364791	0.309095	0.309095	FALSE	FALSE	FALSE	6	55634910	0.00506748	0.471607	NA	TRUE	reported	368576	0.0177707	3.67687e-28	7213	GFRAL	TRUE	reported	2	TRUE
GFRAL.6920_1	TJR-indep	rs73439277	A	G	A	G	0.29143	0.00788749	0.140233	0.140233	FALSE	FALSE	FALSE	6	55393427	0.00693412	0.255334	NA	TRUE	reported	368576	0.0237795	3.42952e-34	7213	GFRAL	TRUE	reported	2	TRUE
GFRAL.6920_1	TKR-indep	rs4715557	G	A	G	A	0.19637	-0.00428548	0.309095	0.309095	FALSE	FALSE	FALSE	6	55634910	0.00724096	0.553958	NA	TRUE	reported	252041	0.0177707	3.67687e-28	7213	GFRAL	TRUE	reported	2	TRUE
GFRAL.6920_1	TKR-indep	rs73439277	A	G	A	G	0.29143	-0.0116837	0.140233	0.140233	FALSE	FALSE	FALSE	6	55393427	0.0099478	0.240196	NA	TRUE	reported	252041	0.0237795	3.42952e-34	7213	GFRAL	TRUE	reported	2	TRUE
GGH.9370_69	AllOA-indep	rs147360303	T	C	T	C	-0.405934	0.0102259	0.0200333	0.0200333	FALSE	FALSE	FALSE	8	63051250	0.0094509	0.279249	NA	TRUE	reported	826690	0.0598348	1.25934e-11	7213	GGH	TRUE	reported	2	TRUE
GGH.9370_69	AllOA-indep	rs4739037	A	G	A	G	0.910339	0.0059132	0.0676556	0.0779	FALSE	FALSE	FALSE	8	62990765	0.00487386	0.225035	NA	TRUE	reported	826690	0.0315951	6.91565e-173	7213	GGH	TRUE	reported	2	TRUE
GGH.9370_69	Early_AllOA-indep	rs147360303	T	C	T	C	-0.405934	0.0677418	0.0200333	0.0200333	FALSE	FALSE	FALSE	8	63051250	0.0372884	0.0692633	NA	TRUE	reported	48287	0.0598348	1.25934e-11	7213	GGH	TRUE	reported	2	TRUE
GGH.9370_69	Early_AllOA-indep	rs4739037	A	G	A	G	0.910339	0.0438204	0.0676556	0.075	FALSE	FALSE	FALSE	8	62990765	0.0208498	0.0355778	NA	TRUE	reported	48287	0.0315951	6.91565e-173	7213	GGH	TRUE	reported	2	TRUE
GGH.9370_69	FingerOA-indep	rs147360303	T	C	T	C	-0.405934	-0.036683	0.0200333	0.0200333	FALSE	FALSE	FALSE	8	63051250	0.0387747	0.344121	NA	TRUE	reported	266618	0.0598348	1.25934e-11	7213	GGH	TRUE	reported	2	TRUE
GGH.9370_69	FingerOA-indep	rs4739037	A	G	A	G	0.910339	-0.00251726	0.0676556	0.0725	FALSE	FALSE	FALSE	8	62990765	0.0200815	0.900244	NA	TRUE	reported	266618	0.0315951	6.91565e-173	7213	GGH	TRUE	reported	2	TRUE
GGH.9370_69	HandOA-indep	rs147360303	T	C	T	C	-0.405934	0.0065835	0.0200333	0.0200333	FALSE	FALSE	FALSE	8	63051250	0.0262631	0.802065	NA	TRUE	reported	303782	0.0598348	1.25934e-11	7213	GGH	TRUE	reported	2	TRUE
GGH.9370_69	HandOA-indep	rs4739037	A	G	A	G	0.910339	-0.00632971	0.0676556	0.071	FALSE	FALSE	FALSE	8	62990765	0.0131069	0.629147	NA	TRUE	reported	303782	0.0315951	6.91565e-173	7213	GGH	TRUE	reported	2	TRUE
GGH.9370_69	HipOA-indep	rs147360303	T	C	T	C	-0.405934	0.00691209	0.0200333	0.0200333	FALSE	FALSE	FALSE	8	63051250	0.0186382	0.710745	NA	TRUE	reported	353388	0.0598348	1.25934e-11	7213	GGH	TRUE	reported	2	TRUE
GGH.9370_69	HipOA-indep	rs4739037	A	G	A	G	0.910339	0.0144982	0.0676556	0.0698	FALSE	FALSE	FALSE	8	62990765	0.0097339	0.136367	NA	TRUE	reported	353388	0.0315951	6.91565e-173	7213	GGH	TRUE	reported	2	TRUE
GGH.9370_69	KneeHipOA-indep	rs147360303	T	C	T	C	-0.405934	0.00440233	0.0200333	0.0200333	FALSE	FALSE	FALSE	8	63051250	0.0128552	0.732008	NA	TRUE	reported	490345	0.0598348	1.25934e-11	7213	GGH	TRUE	reported	2	TRUE
GGH.9370_69	KneeHipOA-indep	rs4739037	A	G	A	G	0.910339	0.00800574	0.0676556	0.0787	FALSE	FALSE	FALSE	8	62990765	0.00650134	0.218173	NA	TRUE	reported	490345	0.0315951	6.91565e-173	7213	GGH	TRUE	reported	2	TRUE
GGH.9370_69	KneeOA-indep	rs147360303	T	C	T	C	-0.405934	0.0105742	0.0200333	0.0200333	FALSE	FALSE	FALSE	8	63051250	0.0150011	0.480878	NA	TRUE	reported	396054	0.0598348	1.25934e-11	7213	GGH	TRUE	reported	2	TRUE
GGH.9370_69	KneeOA-indep	rs4739037	A	G	A	G	0.910339	0.00621602	0.0676556	0.0821	FALSE	FALSE	FALSE	8	62990765	0.00746766	0.405188	NA	TRUE	reported	396054	0.0315951	6.91565e-173	7213	GGH	TRUE	reported	2	TRUE
GGH.9370_69	SpineOA-indep	rs147360303	T	C	T	C	-0.405934	0.0393429	0.0200333	0.0200333	FALSE	FALSE	FALSE	8	63051250	0.0210165	0.061207	NA	TRUE	reported	333950	0.0598348	1.25934e-11	7213	GGH	TRUE	reported	2	TRUE
GGH.9370_69	SpineOA-indep	rs4739037	A	G	A	G	0.910339	0.0197078	0.0676556	0.0936	FALSE	FALSE	FALSE	8	62990765	0.0103902	0.0578586	NA	TRUE	reported	333950	0.0315951	6.91565e-173	7213	GGH	TRUE	reported	2	TRUE
GGH.9370_69	THR-indep	rs147360303	T	C	T	C	-0.405934	0.0151606	0.0200333	0.0200333	FALSE	FALSE	FALSE	8	63051250	0.0228741	0.50747	NA	TRUE	reported	319037	0.0598348	1.25934e-11	7213	GGH	TRUE	reported	2	TRUE
GGH.9370_69	THR-indep	rs4739037	A	G	A	G	0.910339	0.0162799	0.0676556	0.0683	FALSE	FALSE	FALSE	8	62990765	0.0119234	0.172137	NA	TRUE	reported	319037	0.0315951	6.91565e-173	7213	GGH	TRUE	reported	2	TRUE
GGH.9370_69	ThumbOA-indep	rs147360303	T	C	T	C	-0.405934	0.0421983	0.0200333	0.0200333	FALSE	FALSE	FALSE	8	63051250	0.0353472	0.232548	NA	TRUE	reported	247455	0.0598348	1.25934e-11	7213	GGH	TRUE	reported	2	TRUE
GGH.9370_69	ThumbOA-indep	rs4739037	A	G	A	G	0.910339	0.00610707	0.0676556	0.0722	FALSE	FALSE	FALSE	8	62990765	0.0176395	0.72918	NA	TRUE	reported	247455	0.0315951	6.91565e-173	7213	GGH	TRUE	reported	2	TRUE
GGH.9370_69	TJR-indep	rs147360303	T	C	T	C	-0.405934	0.0153632	0.0200333	0.0200333	FALSE	FALSE	FALSE	8	63051250	0.0178157	0.388499	NA	TRUE	reported	368576	0.0598348	1.25934e-11	7213	GGH	TRUE	reported	2	TRUE
GGH.9370_69	TJR-indep	rs4739037	A	G	A	G	0.910339	0.00434083	0.0676556	0.068	FALSE	FALSE	FALSE	8	62990765	0.0092638	0.63937	NA	TRUE	reported	368576	0.0315951	6.91565e-173	7213	GGH	TRUE	reported	2	TRUE
GGH.9370_69	TKR-indep	rs147360303	T	C	T	C	-0.405934	-0.00911204	0.0200333	0.0200333	FALSE	FALSE	FALSE	8	63051250	0.0256158	0.722051	NA	TRUE	reported	252041	0.0598348	1.25934e-11	7213	GGH	TRUE	reported	2	TRUE
GGH.9370_69	TKR-indep	rs4739037	A	G	A	G	0.910339	-0.00519532	0.0676556	0.0672	FALSE	FALSE	FALSE	8	62990765	0.0133782	0.697762	NA	TRUE	reported	252041	0.0315951	6.91565e-173	7213	GGH	TRUE	reported	2	TRUE
GKN2.6416_8	AllOA-indep	rs62133344	A	C	A	C	-0.964384	0.000559789	0.0539304	0.0539304	FALSE	FALSE	FALSE	2	68932692	0.00553558	0.919451	NA	TRUE	reported	826690	0.0350041	5.90056e-159	7213	GKN2	TRUE	reported	2	TRUE
GKN2.6416_8	Early_AllOA-indep	rs62133344	A	C	A	C	-0.964384	-0.0020398	0.0539304	0.0539304	FALSE	FALSE	FALSE	2	68932692	0.0243673	0.933286	NA	TRUE	reported	48287	0.0350041	5.90056e-159	7213	GKN2	TRUE	reported	2	TRUE
GKN2.6416_8	FingerOA-indep	rs62133344	A	C	A	C	-0.964384	-0.0056498	0.0539304	0.0539304	FALSE	FALSE	FALSE	2	68932692	0.0222603	0.799645	NA	TRUE	reported	266618	0.0350041	5.90056e-159	7213	GKN2	TRUE	reported	2	TRUE
GKN2.6416_8	HandOA-indep	rs62133344	A	C	A	C	-0.964384	0.0051074	0.0539304	0.0539304	FALSE	FALSE	FALSE	2	68932692	0.0158337	0.747025	NA	TRUE	reported	303782	0.0350041	5.90056e-159	7213	GKN2	TRUE	reported	2	TRUE
GKN2.6416_8	HipOA-indep	rs62133344	A	C	A	C	-0.964384	0.00444204	0.0539304	0.0539304	FALSE	FALSE	FALSE	2	68932692	0.0114079	0.696993	NA	TRUE	reported	353388	0.0350041	5.90056e-159	7213	GKN2	TRUE	reported	2	TRUE
GKN2.6416_8	KneeHipOA-indep	rs62133344	A	C	A	C	-0.964384	0.00380265	0.0539304	0.0539304	FALSE	FALSE	FALSE	2	68932692	0.00772149	0.622383	NA	TRUE	reported	490345	0.0350041	5.90056e-159	7213	GKN2	TRUE	reported	2	TRUE
GKN2.6416_8	KneeOA-indep	rs62133344	A	C	A	C	-0.964384	0.00619344	0.0539304	0.0539304	FALSE	FALSE	FALSE	2	68932692	0.00899852	0.49128	NA	TRUE	reported	396054	0.0350041	5.90056e-159	7213	GKN2	TRUE	reported	2	TRUE
GKN2.6416_8	SpineOA-indep	rs62133344	A	C	A	C	-0.964384	0.013774	0.0539304	0.0539304	FALSE	FALSE	FALSE	2	68932692	0.0127942	0.281667	NA	TRUE	reported	333950	0.0350041	5.90056e-159	7213	GKN2	TRUE	reported	2	TRUE
GKN2.6416_8	THR-indep	rs62133344	A	C	A	C	-0.964384	0.000403096	0.0539304	0.0539304	FALSE	FALSE	FALSE	2	68932692	0.0129519	0.975172	NA	TRUE	reported	319037	0.0350041	5.90056e-159	7213	GKN2	TRUE	reported	2	TRUE
GKN2.6416_8	ThumbOA-indep	rs62133344	A	C	A	C	-0.964384	0.00115554	0.0539304	0.0539304	FALSE	FALSE	FALSE	2	68932692	0.0213977	0.956933	NA	TRUE	reported	247455	0.0350041	5.90056e-159	7213	GKN2	TRUE	reported	2	TRUE
GKN2.6416_8	TJR-indep	rs62133344	A	C	A	C	-0.964384	-0.0139718	0.0539304	0.0539304	FALSE	FALSE	FALSE	2	68932692	0.0106922	0.191304	NA	TRUE	reported	368576	0.0350041	5.90056e-159	7213	GKN2	TRUE	reported	2	TRUE
GKN2.6416_8	TKR-indep	rs62133344	A	C	A	C	-0.964384	-0.0171817	0.0539304	0.0539304	FALSE	FALSE	FALSE	2	68932692	0.0152746	0.26065	NA	TRUE	reported	252041	0.0350041	5.90056e-159	7213	GKN2	TRUE	reported	2	TRUE
GLCE.7808_5	AllOA-indep	rs12592836	A	G	A	G	-0.297199	-0.00204934	0.0474837	0.0658	FALSE	FALSE	FALSE	15	69478399	0.00633995	0.746511	NA	TRUE	reported	826690	0.0390597	3.11707e-14	7213	GLCE	TRUE	reported	2	TRUE
GLCE.7808_5	AllOA-indep	rs1553252	C	T	C	T	-0.73212	-0.00190396	0.231942	0.2338	FALSE	FALSE	FALSE	15	69159144	0.00289	0.510018	NA	TRUE	reported	826690	0.0177805	1e-300	7213	GLCE	TRUE	reported	2	TRUE
GLCE.7808_5	Early_AllOA-indep	rs12592836	A	G	A	G	-0.297199	-0.0380749	0.0474837	0.0505	FALSE	FALSE	FALSE	15	69478399	0.0257944	0.139919	NA	TRUE	reported	48287	0.0390597	3.11707e-14	7213	GLCE	TRUE	reported	2	TRUE
GLCE.7808_5	Early_AllOA-indep	rs1553252	C	T	C	T	-0.73212	-0.0166734	0.231942	0.242	FALSE	FALSE	FALSE	15	69159144	0.0127755	0.191857	NA	TRUE	reported	48287	0.0177805	1e-300	7213	GLCE	TRUE	reported	2	TRUE
GLCE.7808_5	FingerOA-indep	rs12592836	A	G	A	G	-0.297199	0.0168589	0.0474837	0.0423	FALSE	FALSE	FALSE	15	69478399	0.024077	0.483797	NA	TRUE	reported	266618	0.0390597	3.11707e-14	7213	GLCE	TRUE	reported	2	TRUE
GLCE.7808_5	FingerOA-indep	rs1553252	C	T	C	T	-0.73212	0.00738264	0.231942	0.2409	FALSE	FALSE	FALSE	15	69159144	0.0112851	0.512988	NA	TRUE	reported	266618	0.0177805	1e-300	7213	GLCE	TRUE	reported	2	TRUE
GLCE.7808_5	HandOA-indep	rs12592836	A	G	A	G	-0.297199	0.0135221	0.0474837	0.0421	FALSE	FALSE	FALSE	15	69478399	0.017024	0.427023	NA	TRUE	reported	303782	0.0390597	3.11707e-14	7213	GLCE	TRUE	reported	2	TRUE
GLCE.7808_5	HandOA-indep	rs1553252	C	T	C	T	-0.73212	0.0052515	0.231942	0.2363	FALSE	FALSE	FALSE	15	69159144	0.00792242	0.507417	NA	TRUE	reported	303782	0.0177805	1e-300	7213	GLCE	TRUE	reported	2	TRUE
GLCE.7808_5	HipOA-indep	rs12592836	A	G	A	G	-0.297199	0.0258722	0.0474837	0.0452	FALSE	FALSE	FALSE	15	69478399	0.0124479	0.0376693	NA	TRUE	reported	353388	0.0390597	3.11707e-14	7213	GLCE	TRUE	reported	2	TRUE
GLCE.7808_5	HipOA-indep	rs1553252	C	T	C	T	-0.73212	-0.00155141	0.231942	0.2353	FALSE	FALSE	FALSE	15	69159144	0.00581145	0.789502	NA	TRUE	reported	353388	0.0177805	1e-300	7213	GLCE	TRUE	reported	2	TRUE
GLCE.7808_5	KneeHipOA-indep	rs12592836	A	G	A	G	-0.297199	0.00322999	0.0474837	0.0667	FALSE	FALSE	FALSE	15	69478399	0.00815003	0.691872	NA	TRUE	reported	490345	0.0390597	3.11707e-14	7213	GLCE	TRUE	reported	2	TRUE
GLCE.7808_5	KneeHipOA-indep	rs1553252	C	T	C	T	-0.73212	-1.66931e-05	0.231942	0.2342	FALSE	FALSE	FALSE	15	69159144	0.00388534	0.996572	NA	TRUE	reported	490345	0.0177805	1e-300	7213	GLCE	TRUE	reported	2	TRUE
GLCE.7808_5	KneeOA-indep	rs12592836	A	G	A	G	-0.297199	-0.0066083	0.0474837	0.0737	FALSE	FALSE	FALSE	15	69478399	0.00940232	0.482157	NA	TRUE	reported	396054	0.0390597	3.11707e-14	7213	GLCE	TRUE	reported	2	TRUE
GLCE.7808_5	KneeOA-indep	rs1553252	C	T	C	T	-0.73212	-0.000188991	0.231942	0.2343	FALSE	FALSE	FALSE	15	69159144	0.00471451	0.968024	NA	TRUE	reported	396054	0.0177805	1e-300	7213	GLCE	TRUE	reported	2	TRUE
GLCE.7808_5	SpineOA-indep	rs12592836	A	G	A	G	-0.297199	-0.0119007	0.0474837	0.0947	FALSE	FALSE	FALSE	15	69478399	0.0127902	0.352136	NA	TRUE	reported	333950	0.0390597	3.11707e-14	7213	GLCE	TRUE	reported	2	TRUE
GLCE.7808_5	SpineOA-indep	rs1553252	C	T	C	T	-0.73212	-0.00754465	0.231942	0.234	FALSE	FALSE	FALSE	15	69159144	0.00650902	0.246412	NA	TRUE	reported	333950	0.0177805	1e-300	7213	GLCE	TRUE	reported	2	TRUE
GLCE.7808_5	THR-indep	rs12592836	A	G	A	G	-0.297199	0.0374149	0.0474837	0.0456	FALSE	FALSE	FALSE	15	69478399	0.0151211	0.013348	NA	TRUE	reported	319037	0.0390597	3.11707e-14	7213	GLCE	TRUE	reported	2	TRUE
GLCE.7808_5	THR-indep	rs1553252	C	T	C	T	-0.73212	-0.00461067	0.231942	0.2358	FALSE	FALSE	FALSE	15	69159144	0.00718646	0.521148	NA	TRUE	reported	319037	0.0177805	1e-300	7213	GLCE	TRUE	reported	2	TRUE
GLCE.7808_5	ThumbOA-indep	rs12592836	A	G	A	G	-0.297199	0.00703545	0.0474837	0.0439	FALSE	FALSE	FALSE	15	69478399	0.0226613	0.75621	NA	TRUE	reported	247455	0.0390597	3.11707e-14	7213	GLCE	TRUE	reported	2	TRUE
GLCE.7808_5	ThumbOA-indep	rs1553252	C	T	C	T	-0.73212	0.00536942	0.231942	0.24	FALSE	FALSE	FALSE	15	69159144	0.010669	0.614771	NA	TRUE	reported	247455	0.0177805	1e-300	7213	GLCE	TRUE	reported	2	TRUE
GLCE.7808_5	TJR-indep	rs12592836	A	G	A	G	-0.297199	0.0243937	0.0474837	0.0457	FALSE	FALSE	FALSE	15	69478399	0.0118016	0.0387358	NA	TRUE	reported	368576	0.0390597	3.11707e-14	7213	GLCE	TRUE	reported	2	TRUE
GLCE.7808_5	TJR-indep	rs1553252	C	T	C	T	-0.73212	0.00303658	0.231942	0.2354	FALSE	FALSE	FALSE	15	69159144	0.00555145	0.584387	NA	TRUE	reported	368576	0.0177805	1e-300	7213	GLCE	TRUE	reported	2	TRUE
GLCE.7808_5	TKR-indep	rs12592836	A	G	A	G	-0.297199	0.00211347	0.0474837	0.0455	FALSE	FALSE	FALSE	15	69478399	0.0169881	0.900991	NA	TRUE	reported	252041	0.0390597	3.11707e-14	7213	GLCE	TRUE	reported	2	TRUE
GLCE.7808_5	TKR-indep	rs1553252	C	T	C	T	-0.73212	0.00913089	0.231942	0.2363	FALSE	FALSE	FALSE	15	69159144	0.00788286	0.246732	NA	TRUE	reported	252041	0.0177805	1e-300	7213	GLCE	TRUE	reported	2	TRUE
GLIPR2.15522_2	AllOA-indep	rs10814339	C	A	C	A	-0.353374	-0.00104869	0.269444	0.2672	FALSE	FALSE	FALSE	9	36154681	0.00287617	0.715399	NA	TRUE	reported	826690	0.0182988	4.68346e-81	7213	GLIPR2	TRUE	reported	2	TRUE
GLIPR2.15522_2	Early_AllOA-indep	rs10814339	C	A	C	A	-0.353374	-0.0291178	0.269444	0.2613	FALSE	FALSE	FALSE	9	36154681	0.0125274	0.0201074	NA	TRUE	reported	48287	0.0182988	4.68346e-81	7213	GLIPR2	TRUE	reported	2	TRUE
GLIPR2.15522_2	FingerOA-indep	rs10814339	C	A	C	A	-0.353374	-0.0140225	0.269444	0.2583	FALSE	FALSE	FALSE	9	36154681	0.0111394	0.208096	NA	TRUE	reported	266618	0.0182988	4.68346e-81	7213	GLIPR2	TRUE	reported	2	TRUE
GLIPR2.15522_2	HandOA-indep	rs10814339	C	A	C	A	-0.353374	0.000312599	0.269444	0.2622	FALSE	FALSE	FALSE	9	36154681	0.00854545	0.970819	NA	TRUE	reported	303782	0.0182988	4.68346e-81	7213	GLIPR2	TRUE	reported	2	TRUE
GLIPR2.15522_2	HipOA-indep	rs10814339	C	A	C	A	-0.353374	0.000967411	0.269444	0.2663	FALSE	FALSE	FALSE	9	36154681	0.0054787	0.859841	NA	TRUE	reported	353388	0.0182988	4.68346e-81	7213	GLIPR2	TRUE	reported	2	TRUE
GLIPR2.15522_2	KneeHipOA-indep	rs10814339	C	A	C	A	-0.353374	-0.00069499	0.269444	0.266	FALSE	FALSE	FALSE	9	36154681	0.00382687	0.85589	NA	TRUE	reported	490345	0.0182988	4.68346e-81	7213	GLIPR2	TRUE	reported	2	TRUE
GLIPR2.15522_2	KneeOA-indep	rs10814339	C	A	C	A	-0.353374	-0.00485603	0.269444	0.2655	FALSE	FALSE	FALSE	9	36154681	0.00447031	0.277353	NA	TRUE	reported	396054	0.0182988	4.68346e-81	7213	GLIPR2	TRUE	reported	2	TRUE
GLIPR2.15522_2	SpineOA-indep	rs10814339	C	A	C	A	-0.353374	-0.00232727	0.269444	0.2633	FALSE	FALSE	FALSE	9	36154681	0.0064113	0.716608	NA	TRUE	reported	333950	0.0182988	4.68346e-81	7213	GLIPR2	TRUE	reported	2	TRUE
GLIPR2.15522_2	THR-indep	rs10814339	C	A	C	A	-0.353374	-0.000690936	0.269444	0.2683	FALSE	FALSE	FALSE	9	36154681	0.00669368	0.917787	NA	TRUE	reported	319037	0.0182988	4.68346e-81	7213	GLIPR2	TRUE	reported	2	TRUE
GLIPR2.15522_2	ThumbOA-indep	rs10814339	C	A	C	A	-0.353374	0.00710989	0.269444	0.2606	FALSE	FALSE	FALSE	9	36154681	0.0105146	0.498918	NA	TRUE	reported	247455	0.0182988	4.68346e-81	7213	GLIPR2	TRUE	reported	2	TRUE
GLIPR2.15522_2	TJR-indep	rs10814339	C	A	C	A	-0.353374	0.000148156	0.269444	0.268	FALSE	FALSE	FALSE	9	36154681	0.00531846	0.977776	NA	TRUE	reported	368576	0.0182988	4.68346e-81	7213	GLIPR2	TRUE	reported	2	TRUE
GLIPR2.15522_2	TKR-indep	rs10814339	C	A	C	A	-0.353374	-0.00948861	0.269444	0.2686	FALSE	FALSE	FALSE	9	36154681	0.00760866	0.212368	NA	TRUE	reported	252041	0.0182988	4.68346e-81	7213	GLIPR2	TRUE	reported	2	TRUE
GLO1.9883_29	AllOA-indep	rs12209477	G	C	G	C	-0.194455	0.00348023	0.38188	0.38188	FALSE	TRUE	FALSE	6	38701408	0.00258168	0.177642	NA	TRUE	reported	826690	0.0169331	2.91711e-30	7213	GLO1	TRUE	reported	2	TRUE
GLO1.9883_29	Early_AllOA-indep	rs12209477	G	C	G	C	-0.194455	-0.000723509	0.38188	0.38188	FALSE	TRUE	FALSE	6	38701408	0.0112624	0.948778	NA	TRUE	reported	48287	0.0169331	2.91711e-30	7213	GLO1	TRUE	reported	2	TRUE
GLO1.9883_29	FingerOA-indep	rs12209477	G	C	G	C	-0.194455	0.0137037	0.38188	0.38188	FALSE	TRUE	FALSE	6	38701408	0.00992278	0.167269	NA	TRUE	reported	266618	0.0169331	2.91711e-30	7213	GLO1	TRUE	reported	2	TRUE
GLO1.9883_29	HandOA-indep	rs12209477	G	C	G	C	-0.194455	0.015914	0.38188	0.38188	FALSE	TRUE	FALSE	6	38701408	0.00685739	0.0203023	NA	TRUE	reported	303782	0.0169331	2.91711e-30	7213	GLO1	TRUE	reported	2	TRUE
GLO1.9883_29	HipOA-indep	rs12209477	G	C	G	C	-0.194455	0.00504365	0.38188	0.38188	FALSE	TRUE	FALSE	6	38701408	0.00512951	0.325479	NA	TRUE	reported	353388	0.0169331	2.91711e-30	7213	GLO1	TRUE	reported	2	TRUE
GLO1.9883_29	KneeHipOA-indep	rs12209477	G	C	G	C	-0.194455	0.00538304	0.38188	0.38188	FALSE	TRUE	FALSE	6	38701408	0.00345858	0.119605	NA	TRUE	reported	490345	0.0169331	2.91711e-30	7213	GLO1	TRUE	reported	2	TRUE
GLO1.9883_29	KneeOA-indep	rs12209477	G	C	G	C	-0.194455	0.00670077	0.38188	0.38188	FALSE	TRUE	FALSE	6	38701408	0.0040246	0.0959219	NA	TRUE	reported	396054	0.0169331	2.91711e-30	7213	GLO1	TRUE	reported	2	TRUE
GLO1.9883_29	SpineOA-indep	rs12209477	G	C	G	C	-0.194455	0.000598272	0.38188	0.38188	FALSE	TRUE	FALSE	6	38701408	0.00584473	0.91847	NA	TRUE	reported	333950	0.0169331	2.91711e-30	7213	GLO1	TRUE	reported	2	TRUE
GLO1.9883_29	THR-indep	rs12209477	G	C	G	C	-0.194455	0.00658359	0.38188	0.38188	FALSE	TRUE	FALSE	6	38701408	0.00622589	0.290305	NA	TRUE	reported	319037	0.0169331	2.91711e-30	7213	GLO1	TRUE	reported	2	TRUE
GLO1.9883_29	ThumbOA-indep	rs12209477	G	C	G	C	-0.194455	0.0226163	0.38188	0.38188	FALSE	TRUE	FALSE	6	38701408	0.00938164	0.015922	NA	TRUE	reported	247455	0.0169331	2.91711e-30	7213	GLO1	TRUE	reported	2	TRUE
GLO1.9883_29	TJR-indep	rs12209477	G	C	G	C	-0.194455	0.00564444	0.38188	0.38188	FALSE	TRUE	FALSE	6	38701408	0.00483448	0.242993	NA	TRUE	reported	368576	0.0169331	2.91711e-30	7213	GLO1	TRUE	reported	2	TRUE
GLO1.9883_29	TKR-indep	rs12209477	G	C	G	C	-0.194455	0.00476512	0.38188	0.38188	FALSE	TRUE	FALSE	6	38701408	0.00683927	0.485973	NA	TRUE	reported	252041	0.0169331	2.91711e-30	7213	GLO1	TRUE	reported	2	TRUE
GLRX.18386_36	AllOA-indep	rs6884979	C	G	C	G	-0.110401	-0.00431682	0.348953	0.348953	FALSE	TRUE	FALSE	5	95843605	0.00259103	0.0957009	NA	TRUE	reported	826690	0.0173323	2.01072e-10	7213	GLRX	TRUE	reported	2	TRUE
GLRX.18386_36	Early_AllOA-indep	rs6884979	C	G	C	G	-0.110401	-0.0238723	0.348953	0.348953	FALSE	TRUE	FALSE	5	95843605	0.0113295	0.0351087	NA	TRUE	reported	48287	0.0173323	2.01072e-10	7213	GLRX	TRUE	reported	2	TRUE
GLRX.18386_36	FingerOA-indep	rs6884979	C	G	C	G	-0.110401	-0.000537788	0.348953	0.348953	FALSE	TRUE	FALSE	5	95843605	0.00961921	0.955415	NA	TRUE	reported	266618	0.0173323	2.01072e-10	7213	GLRX	TRUE	reported	2	TRUE
GLRX.18386_36	HandOA-indep	rs6884979	C	G	C	G	-0.110401	-0.00728484	0.348953	0.348953	FALSE	TRUE	FALSE	5	95843605	0.00696822	0.295821	NA	TRUE	reported	303782	0.0173323	2.01072e-10	7213	GLRX	TRUE	reported	2	TRUE
GLRX.18386_36	HipOA-indep	rs6884979	C	G	C	G	-0.110401	-0.0043181	0.348953	0.348953	FALSE	TRUE	FALSE	5	95843605	0.00513329	0.400239	NA	TRUE	reported	353388	0.0173323	2.01072e-10	7213	GLRX	TRUE	reported	2	TRUE
GLRX.18386_36	KneeHipOA-indep	rs6884979	C	G	C	G	-0.110401	-0.00518667	0.348953	0.348953	FALSE	TRUE	FALSE	5	95843605	0.0034941	0.137701	NA	TRUE	reported	490345	0.0173323	2.01072e-10	7213	GLRX	TRUE	reported	2	TRUE
GLRX.18386_36	KneeOA-indep	rs6884979	C	G	C	G	-0.110401	-0.00415237	0.348953	0.348953	FALSE	TRUE	FALSE	5	95843605	0.00403454	0.303383	NA	TRUE	reported	396054	0.0173323	2.01072e-10	7213	GLRX	TRUE	reported	2	TRUE
GLRX.18386_36	SpineOA-indep	rs6884979	C	G	C	G	-0.110401	-0.00200303	0.348953	0.348953	FALSE	TRUE	FALSE	5	95843605	0.00569339	0.724976	NA	TRUE	reported	333950	0.0173323	2.01072e-10	7213	GLRX	TRUE	reported	2	TRUE
GLRX.18386_36	THR-indep	rs6884979	C	G	C	G	-0.110401	-0.00184396	0.348953	0.348953	FALSE	TRUE	FALSE	5	95843605	0.00632166	0.770524	NA	TRUE	reported	319037	0.0173323	2.01072e-10	7213	GLRX	TRUE	reported	2	TRUE
GLRX.18386_36	ThumbOA-indep	rs6884979	C	G	C	G	-0.110401	-0.0103721	0.348953	0.348953	FALSE	TRUE	FALSE	5	95843605	0.00947669	0.273744	NA	TRUE	reported	247455	0.0173323	2.01072e-10	7213	GLRX	TRUE	reported	2	TRUE
GLRX.18386_36	TJR-indep	rs6884979	C	G	C	G	-0.110401	-0.00538575	0.348953	0.348953	FALSE	TRUE	FALSE	5	95843605	0.0048485	0.266651	NA	TRUE	reported	368576	0.0173323	2.01072e-10	7213	GLRX	TRUE	reported	2	TRUE
GLRX.18386_36	TKR-indep	rs6884979	C	G	C	G	-0.110401	-0.0108738	0.348953	0.348953	FALSE	TRUE	FALSE	5	95843605	0.00692087	0.116144	NA	TRUE	reported	252041	0.0173323	2.01072e-10	7213	GLRX	TRUE	reported	2	TRUE
GLRX2.12486_8	AllOA-indep	rs12135148	C	T	C	T	-0.248356	-0.00929841	0.051019	0.0469	FALSE	FALSE	FALSE	1	193219223	0.00595912	0.118673	NA	TRUE	reported	826690	0.037759	5.12215e-11	7213	GLRX2	TRUE	reported	2	TRUE
GLRX2.12486_8	Early_AllOA-indep	rs12135148	C	T	C	T	-0.248356	-0.0184876	0.051019	0.0456	FALSE	FALSE	FALSE	1	193219223	0.0263343	0.482658	NA	TRUE	reported	48287	0.037759	5.12215e-11	7213	GLRX2	TRUE	reported	2	TRUE
GLRX2.12486_8	FingerOA-indep	rs12135148	C	T	C	T	-0.248356	0.0165175	0.051019	0.0438	FALSE	FALSE	FALSE	1	193219223	0.0229535	0.471767	NA	TRUE	reported	266618	0.037759	5.12215e-11	7213	GLRX2	TRUE	reported	2	TRUE
GLRX2.12486_8	HandOA-indep	rs12135148	C	T	C	T	-0.248356	-0.00308785	0.051019	0.0463	FALSE	FALSE	FALSE	1	193219223	0.0157035	0.844114	NA	TRUE	reported	303782	0.037759	5.12215e-11	7213	GLRX2	TRUE	reported	2	TRUE
GLRX2.12486_8	HipOA-indep	rs12135148	C	T	C	T	-0.248356	-0.011388	0.051019	0.0471	FALSE	FALSE	FALSE	1	193219223	0.0119213	0.339441	NA	TRUE	reported	353388	0.037759	5.12215e-11	7213	GLRX2	TRUE	reported	2	TRUE
GLRX2.12486_8	KneeHipOA-indep	rs12135148	C	T	C	T	-0.248356	-0.0100004	0.051019	0.0472	FALSE	FALSE	FALSE	1	193219223	0.0079916	0.2108	NA	TRUE	reported	490345	0.037759	5.12215e-11	7213	GLRX2	TRUE	reported	2	TRUE
GLRX2.12486_8	KneeOA-indep	rs12135148	C	T	C	T	-0.248356	-0.00963854	0.051019	0.0472	FALSE	FALSE	FALSE	1	193219223	0.00931485	0.300786	NA	TRUE	reported	396054	0.037759	5.12215e-11	7213	GLRX2	TRUE	reported	2	TRUE
GLRX2.12486_8	SpineOA-indep	rs12135148	C	T	C	T	-0.248356	-0.0105351	0.051019	0.0469	FALSE	FALSE	FALSE	1	193219223	0.0132628	0.427	NA	TRUE	reported	333950	0.037759	5.12215e-11	7213	GLRX2	TRUE	reported	2	TRUE
GLRX2.12486_8	THR-indep	rs12135148	C	T	C	T	-0.248356	-0.0327864	0.051019	0.0471	FALSE	FALSE	FALSE	1	193219223	0.0145202	0.0239463	NA	TRUE	reported	319037	0.037759	5.12215e-11	7213	GLRX2	TRUE	reported	2	TRUE
GLRX2.12486_8	ThumbOA-indep	rs12135148	C	T	C	T	-0.248356	0.0323387	0.051019	0.045	FALSE	FALSE	FALSE	1	193219223	0.0217263	0.136629	NA	TRUE	reported	247455	0.037759	5.12215e-11	7213	GLRX2	TRUE	reported	2	TRUE
GLRX2.12486_8	TJR-indep	rs12135148	C	T	C	T	-0.248356	-0.0216092	0.051019	0.0474	FALSE	FALSE	FALSE	1	193219223	0.0112174	0.0540537	NA	TRUE	reported	368576	0.037759	5.12215e-11	7213	GLRX2	TRUE	reported	2	TRUE
GLRX2.12486_8	TKR-indep	rs12135148	C	T	C	T	-0.248356	-0.00451267	0.051019	0.0479	FALSE	FALSE	FALSE	1	193219223	0.0158812	0.776295	NA	TRUE	reported	252041	0.037759	5.12215e-11	7213	GLRX2	TRUE	reported	2	TRUE
GLRX3.16596_25	AllOA-indep	rs12269149	T	C	T	C	-0.126512	0.00236548	0.283655	0.277	FALSE	FALSE	FALSE	10	130146915	0.00284982	0.406513	NA	TRUE	reported	826690	0.018459	7.79015e-12	7213	GLRX3	TRUE	reported	2	TRUE
GLRX3.16596_25	Early_AllOA-indep	rs12269149	T	C	T	C	-0.126512	0.0200866	0.283655	0.2617	FALSE	FALSE	FALSE	10	130146915	0.0124439	0.10649	NA	TRUE	reported	48287	0.018459	7.79015e-12	7213	GLRX3	TRUE	reported	2	TRUE
GLRX3.16596_25	FingerOA-indep	rs12269149	T	C	T	C	-0.126512	-0.0244394	0.283655	0.2847	FALSE	FALSE	FALSE	10	130146915	0.0107122	0.022521	NA	TRUE	reported	266618	0.018459	7.79015e-12	7213	GLRX3	TRUE	reported	2	TRUE
GLRX3.16596_25	HandOA-indep	rs12269149	T	C	T	C	-0.126512	-0.0162303	0.283655	0.284	FALSE	FALSE	FALSE	10	130146915	0.00776309	0.0365551	NA	TRUE	reported	303782	0.018459	7.79015e-12	7213	GLRX3	TRUE	reported	2	TRUE
GLRX3.16596_25	HipOA-indep	rs12269149	T	C	T	C	-0.126512	0.00120454	0.283655	0.2766	FALSE	FALSE	FALSE	10	130146915	0.00570287	0.832719	NA	TRUE	reported	353388	0.018459	7.79015e-12	7213	GLRX3	TRUE	reported	2	TRUE
GLRX3.16596_25	KneeHipOA-indep	rs12269149	T	C	T	C	-0.126512	0.000903708	0.283655	0.2775	FALSE	FALSE	FALSE	10	130146915	0.00401573	0.821947	NA	TRUE	reported	490345	0.018459	7.79015e-12	7213	GLRX3	TRUE	reported	2	TRUE
GLRX3.16596_25	KneeOA-indep	rs12269149	T	C	T	C	-0.126512	-0.00038297	0.283655	0.2764	FALSE	FALSE	FALSE	10	130146915	0.00465055	0.934369	NA	TRUE	reported	396054	0.018459	7.79015e-12	7213	GLRX3	TRUE	reported	2	TRUE
GLRX3.16596_25	SpineOA-indep	rs12269149	T	C	T	C	-0.126512	0.0148384	0.283655	0.2733	FALSE	FALSE	FALSE	10	130146915	0.00641569	0.0207317	NA	TRUE	reported	333950	0.018459	7.79015e-12	7213	GLRX3	TRUE	reported	2	TRUE
GLRX3.16596_25	THR-indep	rs12269149	T	C	T	C	-0.126512	0.00233641	0.283655	0.2786	FALSE	FALSE	FALSE	10	130146915	0.0067695	0.72999	NA	TRUE	reported	319037	0.018459	7.79015e-12	7213	GLRX3	TRUE	reported	2	TRUE
GLRX3.16596_25	ThumbOA-indep	rs12269149	T	C	T	C	-0.126512	-0.0106472	0.283655	0.2823	FALSE	FALSE	FALSE	10	130146915	0.0102148	0.297259	NA	TRUE	reported	247455	0.018459	7.79015e-12	7213	GLRX3	TRUE	reported	2	TRUE
GLRX3.16596_25	TJR-indep	rs12269149	T	C	T	C	-0.126512	0.000697373	0.283655	0.278	FALSE	FALSE	FALSE	10	130146915	0.00516195	0.892534	NA	TRUE	reported	368576	0.018459	7.79015e-12	7213	GLRX3	TRUE	reported	2	TRUE
GLRX3.16596_25	TKR-indep	rs12269149	T	C	T	C	-0.126512	-0.00909365	0.283655	0.2797	FALSE	FALSE	FALSE	10	130146915	0.00748761	0.224559	NA	TRUE	reported	252041	0.018459	7.79015e-12	7213	GLRX3	TRUE	reported	2	TRUE
GLUL.19238_12	AllOA-indep	rs61805076	C	T	C	T	0.11505	0.00102135	0.332247	0.332247	FALSE	FALSE	FALSE	1	182193542	0.00264459	0.699346	NA	TRUE	reported	826690	0.0177447	9.54394e-11	7213	GLUL	TRUE	reported	2	TRUE
GLUL.19238_12	Early_AllOA-indep	rs61805076	C	T	C	T	0.11505	-0.00135967	0.332247	0.332247	FALSE	FALSE	FALSE	1	182193542	0.0116902	0.907408	NA	TRUE	reported	48287	0.0177447	9.54394e-11	7213	GLUL	TRUE	reported	2	TRUE
GLUL.19238_12	FingerOA-indep	rs61805076	C	T	C	T	0.11505	-0.0112933	0.332247	0.332247	FALSE	FALSE	FALSE	1	182193542	0.0103457	0.275012	NA	TRUE	reported	266618	0.0177447	9.54394e-11	7213	GLUL	TRUE	reported	2	TRUE
GLUL.19238_12	HandOA-indep	rs61805076	C	T	C	T	0.11505	-0.00447307	0.332247	0.332247	FALSE	FALSE	FALSE	1	182193542	0.00713185	0.53053	NA	TRUE	reported	303782	0.0177447	9.54394e-11	7213	GLUL	TRUE	reported	2	TRUE
GLUL.19238_12	HipOA-indep	rs61805076	C	T	C	T	0.11505	-0.000680677	0.332247	0.332247	FALSE	FALSE	FALSE	1	182193542	0.0053552	0.898857	NA	TRUE	reported	353388	0.0177447	9.54394e-11	7213	GLUL	TRUE	reported	2	TRUE
GLUL.19238_12	KneeHipOA-indep	rs61805076	C	T	C	T	0.11505	1.90064e-05	0.332247	0.332247	FALSE	FALSE	FALSE	1	182193542	0.00504449	0.996994	NA	TRUE	reported	490345	0.0177447	9.54394e-11	7213	GLUL	TRUE	reported	2	TRUE
GLUL.19238_12	KneeOA-indep	rs61805076	C	T	C	T	0.11505	-0.000205962	0.332247	0.332247	FALSE	FALSE	FALSE	1	182193542	0.00364832	0.95498	NA	TRUE	reported	396054	0.0177447	9.54394e-11	7213	GLUL	TRUE	reported	2	TRUE
GLUL.19238_12	SpineOA-indep	rs61805076	C	T	C	T	0.11505	-0.000574022	0.332247	0.332247	FALSE	FALSE	FALSE	1	182193542	0.00564607	0.919021	NA	TRUE	reported	333950	0.0177447	9.54394e-11	7213	GLUL	TRUE	reported	2	TRUE
GLUL.19238_12	THR-indep	rs61805076	C	T	C	T	0.11505	0.000204595	0.332247	0.332247	FALSE	FALSE	FALSE	1	182193542	0.00724901	0.977484	NA	TRUE	reported	319037	0.0177447	9.54394e-11	7213	GLUL	TRUE	reported	2	TRUE
GLUL.19238_12	ThumbOA-indep	rs61805076	C	T	C	T	0.11505	0.00318585	0.332247	0.332247	FALSE	FALSE	FALSE	1	182193542	0.00974846	0.743815	NA	TRUE	reported	247455	0.0177447	9.54394e-11	7213	GLUL	TRUE	reported	2	TRUE
GLUL.19238_12	TJR-indep	rs61805076	C	T	C	T	0.11505	0.00261519	0.332247	0.332247	FALSE	FALSE	FALSE	1	182193542	0.00504008	0.603845	NA	TRUE	reported	368576	0.0177447	9.54394e-11	7213	GLUL	TRUE	reported	2	TRUE
GLUL.19238_12	TKR-indep	rs61805076	C	T	C	T	0.11505	-0.00152898	0.332247	0.332247	FALSE	FALSE	FALSE	1	182193542	0.00724005	0.832744	NA	TRUE	reported	252041	0.0177447	9.54394e-11	7213	GLUL	TRUE	reported	2	TRUE
GM2A.15441_6	AllOA-indep	rs72794132	T	C	T	C	0.706237	-0.0013995	0.165812	0.165812	FALSE	FALSE	FALSE	5	151233288	0.00339679	0.680335	NA	TRUE	reported	826690	0.0208557	2.09667e-233	7213	GM2A	TRUE	reported	2	TRUE
GM2A.15441_6	Early_AllOA-indep	rs72794132	T	C	T	C	0.706237	0.00192348	0.165812	0.165812	FALSE	FALSE	FALSE	5	151233288	0.0146985	0.895884	NA	TRUE	reported	48287	0.0208557	2.09667e-233	7213	GM2A	TRUE	reported	2	TRUE
GM2A.15441_6	FingerOA-indep	rs72794132	T	C	T	C	0.706237	-0.0264714	0.165812	0.165812	FALSE	FALSE	FALSE	5	151233288	0.0130563	0.0426134	NA	TRUE	reported	266618	0.0208557	2.09667e-233	7213	GM2A	TRUE	reported	2	TRUE
GM2A.15441_6	HandOA-indep	rs72794132	T	C	T	C	0.706237	-0.0117003	0.165812	0.165812	FALSE	FALSE	FALSE	5	151233288	0.00905738	0.196428	NA	TRUE	reported	303782	0.0208557	2.09667e-233	7213	GM2A	TRUE	reported	2	TRUE
GM2A.15441_6	HipOA-indep	rs72794132	T	C	T	C	0.706237	-0.00331879	0.165812	0.165812	FALSE	FALSE	FALSE	5	151233288	0.0066164	0.615948	NA	TRUE	reported	353388	0.0208557	2.09667e-233	7213	GM2A	TRUE	reported	2	TRUE
GM2A.15441_6	KneeHipOA-indep	rs72794132	T	C	T	C	0.706237	-5.8e-05	0.165812	0.165812	FALSE	FALSE	FALSE	5	151233288	0.00438074	0.989436	NA	TRUE	reported	490345	0.0208557	2.09667e-233	7213	GM2A	TRUE	reported	2	TRUE
GM2A.15441_6	KneeOA-indep	rs72794132	T	C	T	C	0.706237	0.00282303	0.165812	0.165812	FALSE	FALSE	FALSE	5	151233288	0.00523207	0.589499	NA	TRUE	reported	396054	0.0208557	2.09667e-233	7213	GM2A	TRUE	reported	2	TRUE
GM2A.15441_6	SpineOA-indep	rs72794132	T	C	T	C	0.706237	0.0100428	0.165812	0.165812	FALSE	FALSE	FALSE	5	151233288	0.00740447	0.175	NA	TRUE	reported	333950	0.0208557	2.09667e-233	7213	GM2A	TRUE	reported	2	TRUE
GM2A.15441_6	THR-indep	rs72794132	T	C	T	C	0.706237	-0.00527441	0.165812	0.165812	FALSE	FALSE	FALSE	5	151233288	0.00803679	0.511642	NA	TRUE	reported	319037	0.0208557	2.09667e-233	7213	GM2A	TRUE	reported	2	TRUE
GM2A.15441_6	ThumbOA-indep	rs72794132	T	C	T	C	0.706237	-0.00473846	0.165812	0.165812	FALSE	FALSE	FALSE	5	151233288	0.0122675	0.699304	NA	TRUE	reported	247455	0.0208557	2.09667e-233	7213	GM2A	TRUE	reported	2	TRUE
GM2A.15441_6	TJR-indep	rs72794132	T	C	T	C	0.706237	0.00445361	0.165812	0.165812	FALSE	FALSE	FALSE	5	151233288	0.00621103	0.473344	NA	TRUE	reported	368576	0.0208557	2.09667e-233	7213	GM2A	TRUE	reported	2	TRUE
GM2A.15441_6	TKR-indep	rs72794132	T	C	T	C	0.706237	0.023375	0.165812	0.165812	FALSE	FALSE	FALSE	5	151233288	0.00884643	0.00823425	NA	TRUE	reported	252041	0.0208557	2.09667e-233	7213	GM2A	TRUE	reported	2	TRUE
GMPR.19254_125	AllOA-indep	rs13218344	C	A	C	A	0.720762	0.000660908	0.31665	0.31665	FALSE	FALSE	FALSE	6	16208511	0.00493121	0.893382	NA	TRUE	reported	826690	0.0157941	1e-300	7213	GMPR	TRUE	reported	2	TRUE
GMPR.19254_125	Early_AllOA-indep	rs13218344	C	A	C	A	0.720762	0.00590481	0.31665	0.31665	FALSE	FALSE	FALSE	6	16208511	0.0115229	0.608341	NA	TRUE	reported	48287	0.0157941	1e-300	7213	GMPR	TRUE	reported	2	TRUE
GMPR.19254_125	FingerOA-indep	rs13218344	C	A	C	A	0.720762	0.0113476	0.31665	0.31665	FALSE	FALSE	FALSE	6	16208511	0.0104837	0.27907	NA	TRUE	reported	266618	0.0157941	1e-300	7213	GMPR	TRUE	reported	2	TRUE
GMPR.19254_125	HandOA-indep	rs13218344	C	A	C	A	0.720762	0.00208724	0.31665	0.31665	FALSE	FALSE	FALSE	6	16208511	0.00724852	0.773382	NA	TRUE	reported	303782	0.0157941	1e-300	7213	GMPR	TRUE	reported	2	TRUE
GMPR.19254_125	HipOA-indep	rs13218344	C	A	C	A	0.720762	0.00531837	0.31665	0.31665	FALSE	FALSE	FALSE	6	16208511	0.00532972	0.318342	NA	TRUE	reported	353388	0.0157941	1e-300	7213	GMPR	TRUE	reported	2	TRUE
GMPR.19254_125	KneeHipOA-indep	rs13218344	C	A	C	A	0.720762	0.00104356	0.31665	0.31665	FALSE	FALSE	FALSE	6	16208511	0.00655069	0.873428	NA	TRUE	reported	490345	0.0157941	1e-300	7213	GMPR	TRUE	reported	2	TRUE
GMPR.19254_125	KneeOA-indep	rs13218344	C	A	C	A	0.720762	-0.000874912	0.31665	0.31665	FALSE	FALSE	FALSE	6	16208511	0.00417096	0.833853	NA	TRUE	reported	396054	0.0157941	1e-300	7213	GMPR	TRUE	reported	2	TRUE
GMPR.19254_125	SpineOA-indep	rs13218344	C	A	C	A	0.720762	0.00585774	0.31665	0.31665	FALSE	FALSE	FALSE	6	16208511	0.0059985	0.3288	NA	TRUE	reported	333950	0.0157941	1e-300	7213	GMPR	TRUE	reported	2	TRUE
GMPR.19254_125	THR-indep	rs13218344	C	A	C	A	0.720762	0.00578343	0.31665	0.31665	FALSE	FALSE	FALSE	6	16208511	0.00646925	0.371328	NA	TRUE	reported	319037	0.0157941	1e-300	7213	GMPR	TRUE	reported	2	TRUE
GMPR.19254_125	ThumbOA-indep	rs13218344	C	A	C	A	0.720762	-0.00403551	0.31665	0.31665	FALSE	FALSE	FALSE	6	16208511	0.00989028	0.683253	NA	TRUE	reported	247455	0.0157941	1e-300	7213	GMPR	TRUE	reported	2	TRUE
GMPR.19254_125	TJR-indep	rs13218344	C	A	C	A	0.720762	0.00476654	0.31665	0.31665	FALSE	FALSE	FALSE	6	16208511	0.0050233	0.342678	NA	TRUE	reported	368576	0.0157941	1e-300	7213	GMPR	TRUE	reported	2	TRUE
GMPR.19254_125	TKR-indep	rs13218344	C	A	C	A	0.720762	0.00121548	0.31665	0.31665	FALSE	FALSE	FALSE	6	16208511	0.00702021	0.862541	NA	TRUE	reported	252041	0.0157941	1e-300	7213	GMPR	TRUE	reported	2	TRUE
GNLY.3195_50	AllOA-indep	rs12151742	T	C	T	C	0.783971	0.000371202	0.22099	0.2236	FALSE	FALSE	FALSE	2	85705880	0.00302806	0.902434	NA	TRUE	reported	826690	0.0180166	1e-300	7213	GNLY	TRUE	reported	2	TRUE
GNLY.3195_50	Early_AllOA-indep	rs12151742	T	C	T	C	0.783971	0.021696	0.22099	0.2207	FALSE	FALSE	FALSE	2	85705880	0.013129	0.0984274	NA	TRUE	reported	48287	0.0180166	1e-300	7213	GNLY	TRUE	reported	2	TRUE
GNLY.3195_50	FingerOA-indep	rs12151742	T	C	T	C	0.783971	0.00373379	0.22099	0.2206	FALSE	FALSE	FALSE	2	85705880	0.0116993	0.749615	NA	TRUE	reported	266618	0.0180166	1e-300	7213	GNLY	TRUE	reported	2	TRUE
GNLY.3195_50	HandOA-indep	rs12151742	T	C	T	C	0.783971	-0.0058192	0.22099	0.2179	FALSE	FALSE	FALSE	2	85705880	0.00812144	0.473669	NA	TRUE	reported	303782	0.0180166	1e-300	7213	GNLY	TRUE	reported	2	TRUE
GNLY.3195_50	HipOA-indep	rs12151742	T	C	T	C	0.783971	0.00320642	0.22099	0.2224	FALSE	FALSE	FALSE	2	85705880	0.00595406	0.590214	NA	TRUE	reported	353388	0.0180166	1e-300	7213	GNLY	TRUE	reported	2	TRUE
GNLY.3195_50	KneeHipOA-indep	rs12151742	T	C	T	C	0.783971	0.00511217	0.22099	0.2221	FALSE	FALSE	FALSE	2	85705880	0.00402152	0.203657	NA	TRUE	reported	490345	0.0180166	1e-300	7213	GNLY	TRUE	reported	2	TRUE
GNLY.3195_50	KneeOA-indep	rs12151742	T	C	T	C	0.783971	0.00362964	0.22099	0.2215	FALSE	FALSE	FALSE	2	85705880	0.00469382	0.439356	NA	TRUE	reported	396054	0.0180166	1e-300	7213	GNLY	TRUE	reported	2	TRUE
GNLY.3195_50	SpineOA-indep	rs12151742	T	C	T	C	0.783971	0.0069141	0.22099	0.2211	FALSE	FALSE	FALSE	2	85705880	0.00672113	0.303616	NA	TRUE	reported	333950	0.0180166	1e-300	7213	GNLY	TRUE	reported	2	TRUE
GNLY.3195_50	THR-indep	rs12151742	T	C	T	C	0.783971	0.00274515	0.22099	0.224	FALSE	FALSE	FALSE	2	85705880	0.00720233	0.703094	NA	TRUE	reported	319037	0.0180166	1e-300	7213	GNLY	TRUE	reported	2	TRUE
GNLY.3195_50	ThumbOA-indep	rs12151742	T	C	T	C	0.783971	-0.00244481	0.22099	0.2201	FALSE	FALSE	FALSE	2	85705880	0.0110693	0.825198	NA	TRUE	reported	247455	0.0180166	1e-300	7213	GNLY	TRUE	reported	2	TRUE
GNLY.3195_50	TJR-indep	rs12151742	T	C	T	C	0.783971	0.00897054	0.22099	0.2246	FALSE	FALSE	FALSE	2	85705880	0.00559851	0.109087	NA	TRUE	reported	368576	0.0180166	1e-300	7213	GNLY	TRUE	reported	2	TRUE
GNLY.3195_50	TKR-indep	rs12151742	T	C	T	C	0.783971	0.0161388	0.22099	0.2242	FALSE	FALSE	FALSE	2	85705880	0.00800469	0.0437829	NA	TRUE	reported	252041	0.0180166	1e-300	7213	GNLY	TRUE	reported	2	TRUE
GNMT.14006_36	AllOA-indep	rs2395943	A	G	A	G	0.428481	-0.00135665	0.420006	0.411	FALSE	FALSE	FALSE	6	42972935	0.002522	0.590629	NA	TRUE	reported	826690	0.0162219	7.70122e-147	7213	GNMT	TRUE	reported	2	TRUE
GNMT.14006_36	Early_AllOA-indep	rs2395943	A	G	A	G	0.428481	-0.0100944	0.420006	0.4141	FALSE	FALSE	FALSE	6	42972935	0.0110588	0.361351	NA	TRUE	reported	48287	0.0162219	7.70122e-147	7213	GNMT	TRUE	reported	2	TRUE
GNMT.14006_36	FingerOA-indep	rs2395943	A	G	A	G	0.428481	0.0160891	0.420006	0.391	FALSE	FALSE	FALSE	6	42972935	0.00985467	0.102545	NA	TRUE	reported	266618	0.0162219	7.70122e-147	7213	GNMT	TRUE	reported	2	TRUE
GNMT.14006_36	HandOA-indep	rs2395943	A	G	A	G	0.428481	0.0081773	0.420006	0.4037	FALSE	FALSE	FALSE	6	42972935	0.00679461	0.228783	NA	TRUE	reported	303782	0.0162219	7.70122e-147	7213	GNMT	TRUE	reported	2	TRUE
GNMT.14006_36	HipOA-indep	rs2395943	A	G	A	G	0.428481	0.00238759	0.420006	0.4104	FALSE	FALSE	FALSE	6	42972935	0.00504161	0.635801	NA	TRUE	reported	353388	0.0162219	7.70122e-147	7213	GNMT	TRUE	reported	2	TRUE
GNMT.14006_36	KneeHipOA-indep	rs2395943	A	G	A	G	0.428481	-0.000180479	0.420006	0.4146	FALSE	FALSE	FALSE	6	42972935	0.00340395	0.957716	NA	TRUE	reported	490345	0.0162219	7.70122e-147	7213	GNMT	TRUE	reported	2	TRUE
GNMT.14006_36	KneeOA-indep	rs2395943	A	G	A	G	0.428481	-0.0042638	0.420006	0.4173	FALSE	FALSE	FALSE	6	42972935	0.00390522	0.274911	NA	TRUE	reported	396054	0.0162219	7.70122e-147	7213	GNMT	TRUE	reported	2	TRUE
GNMT.14006_36	SpineOA-indep	rs2395943	A	G	A	G	0.428481	0.0017024	0.420006	0.4222	FALSE	FALSE	FALSE	6	42972935	0.00565622	0.763432	NA	TRUE	reported	333950	0.0162219	7.70122e-147	7213	GNMT	TRUE	reported	2	TRUE
GNMT.14006_36	THR-indep	rs2395943	A	G	A	G	0.428481	0.00975305	0.420006	0.4045	FALSE	FALSE	FALSE	6	42972935	0.00611876	0.110945	NA	TRUE	reported	319037	0.0162219	7.70122e-147	7213	GNMT	TRUE	reported	2	TRUE
GNMT.14006_36	ThumbOA-indep	rs2395943	A	G	A	G	0.428481	0.00810435	0.420006	0.395	FALSE	FALSE	FALSE	6	42972935	0.00936114	0.38663	NA	TRUE	reported	247455	0.0162219	7.70122e-147	7213	GNMT	TRUE	reported	2	TRUE
GNMT.14006_36	TJR-indep	rs2395943	A	G	A	G	0.428481	0.00124381	0.420006	0.406	FALSE	FALSE	FALSE	6	42972935	0.00468251	0.790525	NA	TRUE	reported	368576	0.0162219	7.70122e-147	7213	GNMT	TRUE	reported	2	TRUE
GNMT.14006_36	TKR-indep	rs2395943	A	G	A	G	0.428481	-0.00316522	0.420006	0.404	FALSE	FALSE	FALSE	6	42972935	0.00668236	0.635737	NA	TRUE	reported	252041	0.0162219	7.70122e-147	7213	GNMT	TRUE	reported	2	TRUE
GOLM1.17456_53	AllOA-indep	rs138447426	G	A	G	A	1.159	-0.00233817	0.0173991	0.0173991	FALSE	FALSE	FALSE	9	86074895	0.00950355	0.805658	NA	TRUE	reported	826690	0.0627663	1.99868e-74	7213	GOLM1	TRUE	reported	2	TRUE
GOLM1.17456_53	Early_AllOA-indep	rs138447426	G	A	G	A	1.159	0.0142678	0.0173991	0.0173991	FALSE	FALSE	FALSE	9	86074895	0.0438916	0.745129	NA	TRUE	reported	48287	0.0627663	1.99868e-74	7213	GOLM1	TRUE	reported	2	TRUE
GOLM1.17456_53	FingerOA-indep	rs138447426	G	A	G	A	1.159	-0.0472856	0.0173991	0.0173991	FALSE	FALSE	FALSE	9	86074895	0.0465657	0.309887	NA	TRUE	reported	266618	0.0627663	1.99868e-74	7213	GOLM1	TRUE	reported	2	TRUE
GOLM1.17456_53	HandOA-indep	rs138447426	G	A	G	A	1.159	-0.0409394	0.0173991	0.0173991	FALSE	FALSE	FALSE	9	86074895	0.0286438	0.15293	NA	TRUE	reported	303782	0.0627663	1.99868e-74	7213	GOLM1	TRUE	reported	2	TRUE
GOLM1.17456_53	HipOA-indep	rs138447426	G	A	G	A	1.159	0.0210082	0.0173991	0.0173991	FALSE	FALSE	FALSE	9	86074895	0.0204181	0.303527	NA	TRUE	reported	353388	0.0627663	1.99868e-74	7213	GOLM1	TRUE	reported	2	TRUE
GOLM1.17456_53	KneeHipOA-indep	rs138447426	G	A	G	A	1.159	0.00582844	0.0173991	0.0173991	FALSE	FALSE	FALSE	9	86074895	0.0126674	0.645436	NA	TRUE	reported	490345	0.0627663	1.99868e-74	7213	GOLM1	TRUE	reported	2	TRUE
GOLM1.17456_53	KneeOA-indep	rs138447426	G	A	G	A	1.159	-0.00828834	0.0173991	0.0173991	FALSE	FALSE	FALSE	9	86074895	0.0143521	0.563601	NA	TRUE	reported	396054	0.0627663	1.99868e-74	7213	GOLM1	TRUE	reported	2	TRUE
GOLM1.17456_53	SpineOA-indep	rs138447426	G	A	G	A	1.159	-0.0115858	0.0173991	0.0173991	FALSE	FALSE	FALSE	9	86074895	0.0191423	0.545016	NA	TRUE	reported	333950	0.0627663	1.99868e-74	7213	GOLM1	TRUE	reported	2	TRUE
GOLM1.17456_53	THR-indep	rs138447426	G	A	G	A	1.159	0.00244812	0.0173991	0.0173991	FALSE	FALSE	FALSE	9	86074895	0.0247367	0.921164	NA	TRUE	reported	319037	0.0627663	1.99868e-74	7213	GOLM1	TRUE	reported	2	TRUE
GOLM1.17456_53	ThumbOA-indep	rs138447426	G	A	G	A	1.159	-0.036046	0.0173991	0.0173991	FALSE	FALSE	FALSE	9	86074895	0.0417081	0.387453	NA	TRUE	reported	247455	0.0627663	1.99868e-74	7213	GOLM1	TRUE	reported	2	TRUE
GOLM1.17456_53	TJR-indep	rs138447426	G	A	G	A	1.159	-0.012589	0.0173991	0.0173991	FALSE	FALSE	FALSE	9	86074895	0.0193116	0.514476	NA	TRUE	reported	368576	0.0627663	1.99868e-74	7213	GOLM1	TRUE	reported	2	TRUE
GOLM1.17456_53	TKR-indep	rs138447426	G	A	G	A	1.159	-0.0140236	0.0173991	0.0173991	FALSE	FALSE	FALSE	9	86074895	0.0274635	0.609612	NA	TRUE	reported	252041	0.0627663	1.99868e-74	7213	GOLM1	TRUE	reported	2	TRUE
GOLM1.8983_7	AllOA-indep	rs138447426	G	A	G	A	0.74455	-0.00233817	0.0173991	0.0173991	FALSE	FALSE	FALSE	9	86074895	0.00950355	0.805658	NA	TRUE	reported	826690	0.0636318	2.41829e-31	7213	GOLM1	TRUE	reported	2	TRUE
GOLM1.8983_7	Early_AllOA-indep	rs138447426	G	A	G	A	0.74455	0.0142678	0.0173991	0.0173991	FALSE	FALSE	FALSE	9	86074895	0.0438916	0.745129	NA	TRUE	reported	48287	0.0636318	2.41829e-31	7213	GOLM1	TRUE	reported	2	TRUE
GOLM1.8983_7	FingerOA-indep	rs138447426	G	A	G	A	0.74455	-0.0472856	0.0173991	0.0173991	FALSE	FALSE	FALSE	9	86074895	0.0465657	0.309887	NA	TRUE	reported	266618	0.0636318	2.41829e-31	7213	GOLM1	TRUE	reported	2	TRUE
GOLM1.8983_7	HandOA-indep	rs138447426	G	A	G	A	0.74455	-0.0409394	0.0173991	0.0173991	FALSE	FALSE	FALSE	9	86074895	0.0286438	0.15293	NA	TRUE	reported	303782	0.0636318	2.41829e-31	7213	GOLM1	TRUE	reported	2	TRUE
GOLM1.8983_7	HipOA-indep	rs138447426	G	A	G	A	0.74455	0.0210082	0.0173991	0.0173991	FALSE	FALSE	FALSE	9	86074895	0.0204181	0.303527	NA	TRUE	reported	353388	0.0636318	2.41829e-31	7213	GOLM1	TRUE	reported	2	TRUE
GOLM1.8983_7	KneeHipOA-indep	rs138447426	G	A	G	A	0.74455	0.00582844	0.0173991	0.0173991	FALSE	FALSE	FALSE	9	86074895	0.0126674	0.645436	NA	TRUE	reported	490345	0.0636318	2.41829e-31	7213	GOLM1	TRUE	reported	2	TRUE
GOLM1.8983_7	KneeOA-indep	rs138447426	G	A	G	A	0.74455	-0.00828834	0.0173991	0.0173991	FALSE	FALSE	FALSE	9	86074895	0.0143521	0.563601	NA	TRUE	reported	396054	0.0636318	2.41829e-31	7213	GOLM1	TRUE	reported	2	TRUE
GOLM1.8983_7	SpineOA-indep	rs138447426	G	A	G	A	0.74455	-0.0115858	0.0173991	0.0173991	FALSE	FALSE	FALSE	9	86074895	0.0191423	0.545016	NA	TRUE	reported	333950	0.0636318	2.41829e-31	7213	GOLM1	TRUE	reported	2	TRUE
GOLM1.8983_7	THR-indep	rs138447426	G	A	G	A	0.74455	0.00244812	0.0173991	0.0173991	FALSE	FALSE	FALSE	9	86074895	0.0247367	0.921164	NA	TRUE	reported	319037	0.0636318	2.41829e-31	7213	GOLM1	TRUE	reported	2	TRUE
GOLM1.8983_7	ThumbOA-indep	rs138447426	G	A	G	A	0.74455	-0.036046	0.0173991	0.0173991	FALSE	FALSE	FALSE	9	86074895	0.0417081	0.387453	NA	TRUE	reported	247455	0.0636318	2.41829e-31	7213	GOLM1	TRUE	reported	2	TRUE
GOLM1.8983_7	TJR-indep	rs138447426	G	A	G	A	0.74455	-0.012589	0.0173991	0.0173991	FALSE	FALSE	FALSE	9	86074895	0.0193116	0.514476	NA	TRUE	reported	368576	0.0636318	2.41829e-31	7213	GOLM1	TRUE	reported	2	TRUE
GOLM1.8983_7	TKR-indep	rs138447426	G	A	G	A	0.74455	-0.0140236	0.0173991	0.0173991	FALSE	FALSE	FALSE	9	86074895	0.0274635	0.609612	NA	TRUE	reported	252041	0.0636318	2.41829e-31	7213	GOLM1	TRUE	reported	2	TRUE
GP5.7185_29	AllOA-indep	rs1466733	G	A	G	A	-0.265821	0.000471745	0.256689	0.2409	FALSE	FALSE	FALSE	3	194400269	0.00275259	0.863923	NA	TRUE	reported	826690	0.0188276	1.14188e-44	7213	GP5	TRUE	reported	2	TRUE
GP5.7185_29	Early_AllOA-indep	rs1466733	G	A	G	A	-0.265821	-0.0133862	0.256689	0.2401	FALSE	FALSE	FALSE	3	194400269	0.0128064	0.295897	NA	TRUE	reported	48287	0.0188276	1.14188e-44	7213	GP5	TRUE	reported	2	TRUE
GP5.7185_29	FingerOA-indep	rs1466733	G	A	G	A	-0.265821	0.0104297	0.256689	0.232	FALSE	FALSE	FALSE	3	194400269	0.011567	0.367231	NA	TRUE	reported	266618	0.0188276	1.14188e-44	7213	GP5	TRUE	reported	2	TRUE
GP5.7185_29	HandOA-indep	rs1466733	G	A	G	A	-0.265821	-0.000911734	0.256689	0.2409	FALSE	FALSE	FALSE	3	194400269	0.00784126	0.907436	NA	TRUE	reported	303782	0.0188276	1.14188e-44	7213	GP5	TRUE	reported	2	TRUE
GP5.7185_29	HipOA-indep	rs1466733	G	A	G	A	-0.265821	0.00507946	0.256689	0.2399	FALSE	FALSE	FALSE	3	194400269	0.00587276	0.387083	NA	TRUE	reported	353388	0.0188276	1.14188e-44	7213	GP5	TRUE	reported	2	TRUE
GP5.7185_29	KneeHipOA-indep	rs1466733	G	A	G	A	-0.265821	0.0082773	0.256689	0.2431	FALSE	FALSE	FALSE	3	194400269	0.00393259	0.0353091	NA	TRUE	reported	490345	0.0188276	1.14188e-44	7213	GP5	TRUE	reported	2	TRUE
GP5.7185_29	KneeOA-indep	rs1466733	G	A	G	A	-0.265821	0.00950449	0.256689	0.2446	FALSE	FALSE	FALSE	3	194400269	0.00454451	0.0364903	NA	TRUE	reported	396054	0.0188276	1.14188e-44	7213	GP5	TRUE	reported	2	TRUE
GP5.7185_29	SpineOA-indep	rs1466733	G	A	G	A	-0.265821	-0.00835875	0.256689	0.2424	FALSE	FALSE	FALSE	3	194400269	0.0064804	0.197102	NA	TRUE	reported	333950	0.0188276	1.14188e-44	7213	GP5	TRUE	reported	2	TRUE
GP5.7185_29	THR-indep	rs1466733	G	A	G	A	-0.265821	0.00115491	0.256689	0.2392	FALSE	FALSE	FALSE	3	194400269	0.00701789	0.869285	NA	TRUE	reported	319037	0.0188276	1.14188e-44	7213	GP5	TRUE	reported	2	TRUE
GP5.7185_29	ThumbOA-indep	rs1466733	G	A	G	A	-0.265821	-0.00194651	0.256689	0.2337	FALSE	FALSE	FALSE	3	194400269	0.0107563	0.856395	NA	TRUE	reported	247455	0.0188276	1.14188e-44	7213	GP5	TRUE	reported	2	TRUE
GP5.7185_29	TJR-indep	rs1466733	G	A	G	A	-0.265821	0.00859163	0.256689	0.2401	FALSE	FALSE	FALSE	3	194400269	0.00554179	0.121062	NA	TRUE	reported	368576	0.0188276	1.14188e-44	7213	GP5	TRUE	reported	2	TRUE
GP5.7185_29	TKR-indep	rs1466733	G	A	G	A	-0.265821	0.0154529	0.256689	0.2415	FALSE	FALSE	FALSE	3	194400269	0.00786185	0.0493498	NA	TRUE	reported	252041	0.0188276	1.14188e-44	7213	GP5	TRUE	reported	2	TRUE
GPC1.8697_38	AllOA-indep	rs1126920	T	C	T	C	0.799601	0.00755487	0.110218	0.110218	FALSE	FALSE	FALSE	2	240466191	0.00397995	0.0576655	NA	TRUE	reported	826690	0.0248492	2.13363e-212	7213	GPC1	TRUE	reported	2	TRUE
GPC1.8697_38	Early_AllOA-indep	rs1126920	T	C	T	C	0.799601	0.000325597	0.110218	0.110218	FALSE	FALSE	FALSE	2	240466191	0.0159673	0.983731	NA	TRUE	reported	48287	0.0248492	2.13363e-212	7213	GPC1	TRUE	reported	2	TRUE
GPC1.8697_38	FingerOA-indep	rs1126920	T	C	T	C	0.799601	-0.0266384	0.110218	0.110218	FALSE	FALSE	FALSE	2	240466191	0.016026	0.0964728	NA	TRUE	reported	266618	0.0248492	2.13363e-212	7213	GPC1	TRUE	reported	2	TRUE
GPC1.8697_38	HandOA-indep	rs1126920	T	C	T	C	0.799601	-0.000847196	0.110218	0.110218	FALSE	FALSE	FALSE	2	240466191	0.0109466	0.93831	NA	TRUE	reported	303782	0.0248492	2.13363e-212	7213	GPC1	TRUE	reported	2	TRUE
GPC1.8697_38	HipOA-indep	rs1126920	T	C	T	C	0.799601	0.0172081	0.110218	0.110218	FALSE	FALSE	FALSE	2	240466191	0.00780354	0.0274425	NA	TRUE	reported	353388	0.0248492	2.13363e-212	7213	GPC1	TRUE	reported	2	TRUE
GPC1.8697_38	KneeHipOA-indep	rs1126920	T	C	T	C	0.799601	0.0135062	0.110218	0.110218	FALSE	FALSE	FALSE	2	240466191	0.00528489	0.0105996	NA	TRUE	reported	490345	0.0248492	2.13363e-212	7213	GPC1	TRUE	reported	2	TRUE
GPC1.8697_38	KneeOA-indep	rs1126920	T	C	T	C	0.799601	0.0137076	0.110218	0.110218	FALSE	FALSE	FALSE	2	240466191	0.00612546	0.0252335	NA	TRUE	reported	396054	0.0248492	2.13363e-212	7213	GPC1	TRUE	reported	2	TRUE
GPC1.8697_38	SpineOA-indep	rs1126920	T	C	T	C	0.799601	0.00248638	0.110218	0.110218	FALSE	FALSE	FALSE	2	240466191	0.00876225	0.776594	NA	TRUE	reported	333950	0.0248492	2.13363e-212	7213	GPC1	TRUE	reported	2	TRUE
GPC1.8697_38	THR-indep	rs1126920	T	C	T	C	0.799601	0.0165994	0.110218	0.110218	FALSE	FALSE	FALSE	2	240466191	0.00964739	0.085321	NA	TRUE	reported	319037	0.0248492	2.13363e-212	7213	GPC1	TRUE	reported	2	TRUE
GPC1.8697_38	ThumbOA-indep	rs1126920	T	C	T	C	0.799601	0.00261622	0.110218	0.110218	FALSE	FALSE	FALSE	2	240466191	0.0149385	0.860975	NA	TRUE	reported	247455	0.0248492	2.13363e-212	7213	GPC1	TRUE	reported	2	TRUE
GPC1.8697_38	TJR-indep	rs1126920	T	C	T	C	0.799601	0.014416	0.110218	0.110218	FALSE	FALSE	FALSE	2	240466191	0.00749046	0.0542813	NA	TRUE	reported	368576	0.0248492	2.13363e-212	7213	GPC1	TRUE	reported	2	TRUE
GPC1.8697_38	TKR-indep	rs1126920	T	C	T	C	0.799601	0.013875	0.110218	0.110218	FALSE	FALSE	FALSE	2	240466191	0.0106927	0.194419	NA	TRUE	reported	252041	0.0248492	2.13363e-212	7213	GPC1	TRUE	reported	2	TRUE
GPC5.4991_12	AllOA-indep	rs1330064	A	G	A	G	-0.314598	0.000519932	0.345834	0.3438	FALSE	FALSE	FALSE	13	91405002	0.00258897	0.840835	NA	TRUE	reported	826690	0.0171684	2.40626e-73	7213	GPC5	TRUE	reported	2	TRUE
GPC5.4991_12	AllOA-indep	rs342706	C	T	C	T	-0.686856	-0.00353656	0.277	0.2701	FALSE	FALSE	FALSE	13	91764804	0.00283081	0.211551	NA	TRUE	reported	826690	0.0168175	1e-300	7213	GPC5	TRUE	reported	2	TRUE
GPC5.4991_12	Early_AllOA-indep	rs1330064	A	G	A	G	-0.314598	0.00272453	0.345834	0.323	FALSE	FALSE	FALSE	13	91405002	0.011858	0.818276	NA	TRUE	reported	48287	0.0171684	2.40626e-73	7213	GPC5	TRUE	reported	2	TRUE
GPC5.4991_12	Early_AllOA-indep	rs342706	C	T	C	T	-0.686856	-0.00369356	0.277	0.2776	FALSE	FALSE	FALSE	13	91764804	0.0121528	0.761184	NA	TRUE	reported	48287	0.0168175	1e-300	7213	GPC5	TRUE	reported	2	TRUE
GPC5.4991_12	FingerOA-indep	rs1330064	A	G	A	G	-0.314598	0.00542199	0.345834	0.3217	FALSE	FALSE	FALSE	13	91405002	0.0104383	0.603459	NA	TRUE	reported	266618	0.0171684	2.40626e-73	7213	GPC5	TRUE	reported	2	TRUE
GPC5.4991_12	FingerOA-indep	rs342706	C	T	C	T	-0.686856	-0.00124136	0.277	0.2619	FALSE	FALSE	FALSE	13	91764804	0.0111878	0.91165	NA	TRUE	reported	266618	0.0168175	1e-300	7213	GPC5	TRUE	reported	2	TRUE
GPC5.4991_12	HandOA-indep	rs1330064	A	G	A	G	-0.314598	0.00260412	0.345834	0.3324	FALSE	FALSE	FALSE	13	91405002	0.00717682	0.716716	NA	TRUE	reported	303782	0.0171684	2.40626e-73	7213	GPC5	TRUE	reported	2	TRUE
GPC5.4991_12	HandOA-indep	rs342706	C	T	C	T	-0.686856	-0.00582314	0.277	0.2677	FALSE	FALSE	FALSE	13	91764804	0.00753687	0.439747	NA	TRUE	reported	303782	0.0168175	1e-300	7213	GPC5	TRUE	reported	2	TRUE
GPC5.4991_12	HipOA-indep	rs1330064	A	G	A	G	-0.314598	-0.00252911	0.345834	0.3382	FALSE	FALSE	FALSE	13	91405002	0.00535081	0.636456	NA	TRUE	reported	353388	0.0171684	2.40626e-73	7213	GPC5	TRUE	reported	2	TRUE
GPC5.4991_12	HipOA-indep	rs342706	C	T	C	T	-0.686856	0.00129196	0.277	0.271	FALSE	FALSE	FALSE	13	91764804	0.00563433	0.818635	NA	TRUE	reported	353388	0.0168175	1e-300	7213	GPC5	TRUE	reported	2	TRUE
GPC5.4991_12	KneeHipOA-indep	rs1330064	A	G	A	G	-0.314598	0.00217513	0.345834	0.3425	FALSE	FALSE	FALSE	13	91405002	0.00356782	0.542092	NA	TRUE	reported	490345	0.0171684	2.40626e-73	7213	GPC5	TRUE	reported	2	TRUE
GPC5.4991_12	KneeHipOA-indep	rs342706	C	T	C	T	-0.686856	0.000167318	0.277	0.2718	FALSE	FALSE	FALSE	13	91764804	0.00381328	0.965002	NA	TRUE	reported	490345	0.0168175	1e-300	7213	GPC5	TRUE	reported	2	TRUE
GPC5.4991_12	KneeOA-indep	rs1330064	A	G	A	G	-0.314598	0.00231651	0.345834	0.3419	FALSE	FALSE	FALSE	13	91405002	0.00419619	0.580913	NA	TRUE	reported	396054	0.0171684	2.40626e-73	7213	GPC5	TRUE	reported	2	TRUE
GPC5.4991_12	KneeOA-indep	rs342706	C	T	C	T	-0.686856	0.000533168	0.277	0.2734	FALSE	FALSE	FALSE	13	91764804	0.00434967	0.902442	NA	TRUE	reported	396054	0.0168175	1e-300	7213	GPC5	TRUE	reported	2	TRUE
GPC5.4991_12	SpineOA-indep	rs1330064	A	G	A	G	-0.314598	-0.0135636	0.345834	0.3383	FALSE	FALSE	FALSE	13	91405002	0.00589992	0.0215082	NA	TRUE	reported	333950	0.0171684	2.40626e-73	7213	GPC5	TRUE	reported	2	TRUE
GPC5.4991_12	SpineOA-indep	rs342706	C	T	C	T	-0.686856	-0.0117846	0.277	0.2741	FALSE	FALSE	FALSE	13	91764804	0.00618133	0.0565864	NA	TRUE	reported	333950	0.0168175	1e-300	7213	GPC5	TRUE	reported	2	TRUE
GPC5.4991_12	THR-indep	rs1330064	A	G	A	G	-0.314598	0.00272546	0.345834	0.3422	FALSE	FALSE	FALSE	13	91405002	0.00649711	0.67486	NA	TRUE	reported	319037	0.0171684	2.40626e-73	7213	GPC5	TRUE	reported	2	TRUE
GPC5.4991_12	THR-indep	rs342706	C	T	C	T	-0.686856	0.00703937	0.277	0.2678	FALSE	FALSE	FALSE	13	91764804	0.00685425	0.304416	NA	TRUE	reported	319037	0.0168175	1e-300	7213	GPC5	TRUE	reported	2	TRUE
GPC5.4991_12	ThumbOA-indep	rs1330064	A	G	A	G	-0.314598	0.0117779	0.345834	0.3267	FALSE	FALSE	FALSE	13	91405002	0.00980799	0.22981	NA	TRUE	reported	247455	0.0171684	2.40626e-73	7213	GPC5	TRUE	reported	2	TRUE
GPC5.4991_12	ThumbOA-indep	rs342706	C	T	C	T	-0.686856	-0.0105207	0.277	0.2627	FALSE	FALSE	FALSE	13	91764804	0.0104422	0.313686	NA	TRUE	reported	247455	0.0168175	1e-300	7213	GPC5	TRUE	reported	2	TRUE
GPC5.4991_12	TJR-indep	rs1330064	A	G	A	G	-0.314598	0.00109943	0.345834	0.3442	FALSE	FALSE	FALSE	13	91405002	0.00510762	0.82957	NA	TRUE	reported	368576	0.0171684	2.40626e-73	7213	GPC5	TRUE	reported	2	TRUE
GPC5.4991_12	TJR-indep	rs342706	C	T	C	T	-0.686856	0.00663983	0.277	0.2686	FALSE	FALSE	FALSE	13	91764804	0.00533772	0.21352	NA	TRUE	reported	368576	0.0168175	1e-300	7213	GPC5	TRUE	reported	2	TRUE
GPC5.4991_12	TKR-indep	rs1330064	A	G	A	G	-0.314598	-0.00203803	0.345834	0.3456	FALSE	FALSE	FALSE	13	91405002	0.00716369	0.776032	NA	TRUE	reported	252041	0.0171684	2.40626e-73	7213	GPC5	TRUE	reported	2	TRUE
GPC5.4991_12	TKR-indep	rs342706	C	T	C	T	-0.686856	0.00775533	0.277	0.269	FALSE	FALSE	FALSE	13	91764804	0.00761808	0.30867	NA	TRUE	reported	252041	0.0168175	1e-300	7213	GPC5	TRUE	reported	2	TRUE
GPR56.18893_26	AllOA-indep	rs2044787	A	G	A	G	-0.106249	0.000984357	0.299043	0.2909	FALSE	FALSE	FALSE	16	57606941	0.00277431	0.722731	NA	TRUE	reported	826690	0.0181442	4.95553e-09	7213	GPR56	TRUE	reported	2	TRUE
GPR56.18893_26	Early_AllOA-indep	rs2044787	A	G	A	G	-0.106249	0.00109473	0.299043	0.2743	FALSE	FALSE	FALSE	16	57606941	0.0123207	0.929199	NA	TRUE	reported	48287	0.0181442	4.95553e-09	7213	GPR56	TRUE	reported	2	TRUE
GPR56.18893_26	FingerOA-indep	rs2044787	A	G	A	G	-0.106249	0.00724804	0.299043	0.2637	FALSE	FALSE	FALSE	16	57606941	0.0109645	0.508583	NA	TRUE	reported	266618	0.0181442	4.95553e-09	7213	GPR56	TRUE	reported	2	TRUE
GPR56.18893_26	HandOA-indep	rs2044787	A	G	A	G	-0.106249	0.00545571	0.299043	0.2783	FALSE	FALSE	FALSE	16	57606941	0.00783936	0.486467	NA	TRUE	reported	303782	0.0181442	4.95553e-09	7213	GPR56	TRUE	reported	2	TRUE
GPR56.18893_26	HipOA-indep	rs2044787	A	G	A	G	-0.106249	0.00775063	0.299043	0.2852	FALSE	FALSE	FALSE	16	57606941	0.00560542	0.166756	NA	TRUE	reported	353388	0.0181442	4.95553e-09	7213	GPR56	TRUE	reported	2	TRUE
GPR56.18893_26	KneeHipOA-indep	rs2044787	A	G	A	G	-0.106249	0.00441007	0.299043	0.2927	FALSE	FALSE	FALSE	16	57606941	0.00379139	0.244757	NA	TRUE	reported	490345	0.0181442	4.95553e-09	7213	GPR56	TRUE	reported	2	TRUE
GPR56.18893_26	KneeOA-indep	rs2044787	A	G	A	G	-0.106249	0.00359862	0.299043	0.2936	FALSE	FALSE	FALSE	16	57606941	0.00445259	0.418971	NA	TRUE	reported	396054	0.0181442	4.95553e-09	7213	GPR56	TRUE	reported	2	TRUE
GPR56.18893_26	SpineOA-indep	rs2044787	A	G	A	G	-0.106249	-0.0117255	0.299043	0.2909	FALSE	FALSE	FALSE	16	57606941	0.00630463	0.0629107	NA	TRUE	reported	333950	0.0181442	4.95553e-09	7213	GPR56	TRUE	reported	2	TRUE
GPR56.18893_26	THR-indep	rs2044787	A	G	A	G	-0.106249	0.00693601	0.299043	0.2867	FALSE	FALSE	FALSE	16	57606941	0.0066547	0.297285	NA	TRUE	reported	319037	0.0181442	4.95553e-09	7213	GPR56	TRUE	reported	2	TRUE
GPR56.18893_26	ThumbOA-indep	rs2044787	A	G	A	G	-0.106249	0.00504216	0.299043	0.2687	FALSE	FALSE	FALSE	16	57606941	0.0103862	0.627345	NA	TRUE	reported	247455	0.0181442	4.95553e-09	7213	GPR56	TRUE	reported	2	TRUE
GPR56.18893_26	TJR-indep	rs2044787	A	G	A	G	-0.106249	0.00346898	0.299043	0.2884	FALSE	FALSE	FALSE	16	57606941	0.00520042	0.504735	NA	TRUE	reported	368576	0.0181442	4.95553e-09	7213	GPR56	TRUE	reported	2	TRUE
GPR56.18893_26	TKR-indep	rs2044787	A	G	A	G	-0.106249	0.00227909	0.299043	0.2892	FALSE	FALSE	FALSE	16	57606941	0.007394	0.757904	NA	TRUE	reported	252041	0.0181442	4.95553e-09	7213	GPR56	TRUE	reported	2	TRUE
GPX7.8345_27	AllOA-indep	rs2762821	T	C	T	C	0.164953	-0.00469098	0.193331	0.1937	FALSE	FALSE	FALSE	1	52330578	0.00323437	0.146961	NA	TRUE	reported	826690	0.0208913	3.31245e-15	7213	GPX7	TRUE	reported	2	TRUE
GPX7.8345_27	AllOA-indep	rs6669154	A	C	A	C	0.719894	-0.000892676	0.167961	0.167961	FALSE	FALSE	FALSE	1	52610953	0.0033001	0.786776	NA	TRUE	reported	826690	0.0206675	7.7327e-246	7213	GPX7	TRUE	reported	2	TRUE
GPX7.8345_27	Early_AllOA-indep	rs2762821	T	C	T	C	0.164953	0.0144028	0.193331	0.199	FALSE	FALSE	FALSE	1	52330578	0.0140277	0.304543	NA	TRUE	reported	48287	0.0208913	3.31245e-15	7213	GPX7	TRUE	reported	2	TRUE
GPX7.8345_27	Early_AllOA-indep	rs6669154	A	C	A	C	0.719894	0.0300494	0.167961	0.167961	FALSE	FALSE	FALSE	1	52610953	0.0142962	0.0355601	NA	TRUE	reported	48287	0.0206675	7.7327e-246	7213	GPX7	TRUE	reported	2	TRUE
GPX7.8345_27	FingerOA-indep	rs2762821	T	C	T	C	0.164953	0.00409137	0.193331	0.1944	FALSE	FALSE	FALSE	1	52330578	0.0123416	0.740258	NA	TRUE	reported	266618	0.0208913	3.31245e-15	7213	GPX7	TRUE	reported	2	TRUE
GPX7.8345_27	FingerOA-indep	rs6669154	A	C	A	C	0.719894	0.0066861	0.167961	0.167961	FALSE	FALSE	FALSE	1	52610953	0.0134835	0.619985	NA	TRUE	reported	266618	0.0206675	7.7327e-246	7213	GPX7	TRUE	reported	2	TRUE
GPX7.8345_27	HandOA-indep	rs2762821	T	C	T	C	0.164953	-0.00411975	0.193331	0.1943	FALSE	FALSE	FALSE	1	52330578	0.00845203	0.625956	NA	TRUE	reported	303782	0.0208913	3.31245e-15	7213	GPX7	TRUE	reported	2	TRUE
GPX7.8345_27	HandOA-indep	rs6669154	A	C	A	C	0.719894	-0.00412853	0.167961	0.167961	FALSE	FALSE	FALSE	1	52610953	0.0091145	0.650575	NA	TRUE	reported	303782	0.0206675	7.7327e-246	7213	GPX7	TRUE	reported	2	TRUE
GPX7.8345_27	HipOA-indep	rs2762821	T	C	T	C	0.164953	-0.00233407	0.193331	0.1956	FALSE	FALSE	FALSE	1	52330578	0.00645915	0.717832	NA	TRUE	reported	353388	0.0208913	3.31245e-15	7213	GPX7	TRUE	reported	2	TRUE
GPX7.8345_27	HipOA-indep	rs6669154	A	C	A	C	0.719894	0.00435917	0.167961	0.167961	FALSE	FALSE	FALSE	1	52610953	0.0066467	0.511928	NA	TRUE	reported	353388	0.0206675	7.7327e-246	7213	GPX7	TRUE	reported	2	TRUE
GPX7.8345_27	KneeHipOA-indep	rs2762821	T	C	T	C	0.164953	-0.0020257	0.193331	0.1943	FALSE	FALSE	FALSE	1	52330578	0.00429954	0.637538	NA	TRUE	reported	490345	0.0208913	3.31245e-15	7213	GPX7	TRUE	reported	2	TRUE
GPX7.8345_27	KneeHipOA-indep	rs6669154	A	C	A	C	0.719894	0.000940635	0.167961	0.167961	FALSE	FALSE	FALSE	1	52610953	0.00410523	0.818767	NA	TRUE	reported	490345	0.0206675	7.7327e-246	7213	GPX7	TRUE	reported	2	TRUE
GPX7.8345_27	KneeOA-indep	rs2762821	T	C	T	C	0.164953	0.00255882	0.193331	0.1939	FALSE	FALSE	FALSE	1	52330578	0.00498969	0.608077	NA	TRUE	reported	396054	0.0208913	3.31245e-15	7213	GPX7	TRUE	reported	2	TRUE
GPX7.8345_27	KneeOA-indep	rs6669154	A	C	A	C	0.719894	2.21946e-05	0.167961	0.167961	FALSE	FALSE	FALSE	1	52610953	0.00525245	0.996628	NA	TRUE	reported	396054	0.0206675	7.7327e-246	7213	GPX7	TRUE	reported	2	TRUE
GPX7.8345_27	SpineOA-indep	rs2762821	T	C	T	C	0.164953	-0.00568969	0.193331	0.1945	FALSE	FALSE	FALSE	1	52330578	0.00709185	0.422387	NA	TRUE	reported	333950	0.0208913	3.31245e-15	7213	GPX7	TRUE	reported	2	TRUE
GPX7.8345_27	SpineOA-indep	rs6669154	A	C	A	C	0.719894	-0.00518331	0.167961	0.167961	FALSE	FALSE	FALSE	1	52610953	0.00731796	0.478758	NA	TRUE	reported	333950	0.0206675	7.7327e-246	7213	GPX7	TRUE	reported	2	TRUE
GPX7.8345_27	THR-indep	rs2762821	T	C	T	C	0.164953	0.00113324	0.193331	0.1956	FALSE	FALSE	FALSE	1	52330578	0.00786013	0.885361	NA	TRUE	reported	319037	0.0208913	3.31245e-15	7213	GPX7	TRUE	reported	2	TRUE
GPX7.8345_27	THR-indep	rs6669154	A	C	A	C	0.719894	0.0011803	0.167961	0.167961	FALSE	FALSE	FALSE	1	52610953	0.00779989	0.879721	NA	TRUE	reported	319037	0.0206675	7.7327e-246	7213	GPX7	TRUE	reported	2	TRUE
GPX7.8345_27	ThumbOA-indep	rs2762821	T	C	T	C	0.164953	-0.0119887	0.193331	0.1954	FALSE	FALSE	FALSE	1	52330578	0.0115201	0.298024	NA	TRUE	reported	247455	0.0208913	3.31245e-15	7213	GPX7	TRUE	reported	2	TRUE
GPX7.8345_27	ThumbOA-indep	rs6669154	A	C	A	C	0.719894	-0.00831342	0.167961	0.167961	FALSE	FALSE	FALSE	1	52610953	0.0126842	0.512201	NA	TRUE	reported	247455	0.0206675	7.7327e-246	7213	GPX7	TRUE	reported	2	TRUE
GPX7.8345_27	TJR-indep	rs2762821	T	C	T	C	0.164953	0.00303693	0.193331	0.1944	FALSE	FALSE	FALSE	1	52330578	0.00616475	0.622275	NA	TRUE	reported	368576	0.0208913	3.31245e-15	7213	GPX7	TRUE	reported	2	TRUE
GPX7.8345_27	TJR-indep	rs6669154	A	C	A	C	0.719894	0.000630511	0.167961	0.167961	FALSE	FALSE	FALSE	1	52610953	0.00580164	0.913458	NA	TRUE	reported	368576	0.0206675	7.7327e-246	7213	GPX7	TRUE	reported	2	TRUE
GPX7.8345_27	TKR-indep	rs2762821	T	C	T	C	0.164953	0.000959655	0.193331	0.1945	FALSE	FALSE	FALSE	1	52330578	0.00863149	0.911473	NA	TRUE	reported	252041	0.0208913	3.31245e-15	7213	GPX7	TRUE	reported	2	TRUE
GPX7.8345_27	TKR-indep	rs6669154	A	C	A	C	0.719894	0.00150586	0.167961	0.167961	FALSE	FALSE	FALSE	1	52610953	0.00865791	0.861922	NA	TRUE	reported	252041	0.0206675	7.7327e-246	7213	GPX7	TRUE	reported	2	TRUE
GRAMD1C.8336_267	AllOA-indep	rs2632255	A	G	A	G	0.112936	-0.00410831	0.354845	0.354845	FALSE	FALSE	FALSE	3	113888172	0.00270413	0.128693	NA	TRUE	reported	826690	0.0172636	6.49119e-11	7213	GRAMD1C	TRUE	reported	2	TRUE
GRAMD1C.8336_267	AllOA-indep	rs61634901	A	G	A	G	0.336878	-6.8869e-05	0.331831	0.331831	FALSE	FALSE	FALSE	3	113907798	0.00272855	0.979863	NA	TRUE	reported	826690	0.0172682	1.21791e-82	7213	GRAMD1C	TRUE	reported	2	TRUE
GRAMD1C.8336_267	Early_AllOA-indep	rs2632255	A	G	A	G	0.112936	-0.00271973	0.354845	0.354845	FALSE	FALSE	FALSE	3	113888172	0.0118246	0.818087	NA	TRUE	reported	48287	0.0172636	6.49119e-11	7213	GRAMD1C	TRUE	reported	2	TRUE
GRAMD1C.8336_267	Early_AllOA-indep	rs61634901	A	G	A	G	0.336878	-0.0114591	0.331831	0.331831	FALSE	FALSE	FALSE	3	113907798	0.0114053	0.315037	NA	TRUE	reported	48287	0.0172682	1.21791e-82	7213	GRAMD1C	TRUE	reported	2	TRUE
GRAMD1C.8336_267	FingerOA-indep	rs2632255	A	G	A	G	0.112936	-0.00164758	0.354845	0.354845	FALSE	FALSE	FALSE	3	113888172	0.0106771	0.877366	NA	TRUE	reported	266618	0.0172636	6.49119e-11	7213	GRAMD1C	TRUE	reported	2	TRUE
GRAMD1C.8336_267	FingerOA-indep	rs61634901	A	G	A	G	0.336878	0.00554237	0.331831	0.331831	FALSE	FALSE	FALSE	3	113907798	0.0102408	0.588367	NA	TRUE	reported	266618	0.0172682	1.21791e-82	7213	GRAMD1C	TRUE	reported	2	TRUE
GRAMD1C.8336_267	HandOA-indep	rs2632255	A	G	A	G	0.112936	-0.00506364	0.354845	0.354845	FALSE	FALSE	FALSE	3	113888172	0.00738631	0.493001	NA	TRUE	reported	303782	0.0172636	6.49119e-11	7213	GRAMD1C	TRUE	reported	2	TRUE
GRAMD1C.8336_267	HandOA-indep	rs61634901	A	G	A	G	0.336878	0.00268799	0.331831	0.331831	FALSE	FALSE	FALSE	3	113907798	0.00709627	0.704844	NA	TRUE	reported	303782	0.0172682	1.21791e-82	7213	GRAMD1C	TRUE	reported	2	TRUE
GRAMD1C.8336_267	HipOA-indep	rs2632255	A	G	A	G	0.112936	-0.00604493	0.354845	0.354845	FALSE	FALSE	FALSE	3	113888172	0.00538224	0.261384	NA	TRUE	reported	353388	0.0172636	6.49119e-11	7213	GRAMD1C	TRUE	reported	2	TRUE
GRAMD1C.8336_267	HipOA-indep	rs61634901	A	G	A	G	0.336878	0.00466441	0.331831	0.331831	FALSE	FALSE	FALSE	3	113907798	0.00524568	0.3739	NA	TRUE	reported	353388	0.0172682	1.21791e-82	7213	GRAMD1C	TRUE	reported	2	TRUE
GRAMD1C.8336_267	KneeHipOA-indep	rs2632255	A	G	A	G	0.112936	-0.000294264	0.354845	0.354845	FALSE	FALSE	FALSE	3	113888172	0.00370046	0.936618	NA	TRUE	reported	490345	0.0172636	6.49119e-11	7213	GRAMD1C	TRUE	reported	2	TRUE
GRAMD1C.8336_267	KneeHipOA-indep	rs61634901	A	G	A	G	0.336878	0.00354651	0.331831	0.331831	FALSE	FALSE	FALSE	3	113907798	0.00354047	0.316486	NA	TRUE	reported	490345	0.0172682	1.21791e-82	7213	GRAMD1C	TRUE	reported	2	TRUE
GRAMD1C.8336_267	KneeOA-indep	rs2632255	A	G	A	G	0.112936	-0.00183349	0.354845	0.354845	FALSE	FALSE	FALSE	3	113888172	0.00423728	0.66523	NA	TRUE	reported	396054	0.0172636	6.49119e-11	7213	GRAMD1C	TRUE	reported	2	TRUE
GRAMD1C.8336_267	KneeOA-indep	rs61634901	A	G	A	G	0.336878	0.00313769	0.331831	0.331831	FALSE	FALSE	FALSE	3	113907798	0.00412733	0.447121	NA	TRUE	reported	396054	0.0172682	1.21791e-82	7213	GRAMD1C	TRUE	reported	2	TRUE
GRAMD1C.8336_267	SpineOA-indep	rs2632255	A	G	A	G	0.112936	-8.73165e-05	0.354845	0.354845	FALSE	FALSE	FALSE	3	113888172	0.00646907	0.989231	NA	TRUE	reported	333950	0.0172636	6.49119e-11	7213	GRAMD1C	TRUE	reported	2	TRUE
GRAMD1C.8336_267	SpineOA-indep	rs61634901	A	G	A	G	0.336878	0.00378404	0.331831	0.331831	FALSE	FALSE	FALSE	3	113907798	0.00579375	0.513676	NA	TRUE	reported	333950	0.0172682	1.21791e-82	7213	GRAMD1C	TRUE	reported	2	TRUE
GRAMD1C.8336_267	THR-indep	rs2632255	A	G	A	G	0.112936	0.000732843	0.354845	0.354845	FALSE	FALSE	FALSE	3	113888172	0.0066995	0.912895	NA	TRUE	reported	319037	0.0172636	6.49119e-11	7213	GRAMD1C	TRUE	reported	2	TRUE
GRAMD1C.8336_267	THR-indep	rs61634901	A	G	A	G	0.336878	0.0015063	0.331831	0.331831	FALSE	FALSE	FALSE	3	113907798	0.00644665	0.815252	NA	TRUE	reported	319037	0.0172682	1.21791e-82	7213	GRAMD1C	TRUE	reported	2	TRUE
GRAMD1C.8336_267	ThumbOA-indep	rs2632255	A	G	A	G	0.112936	-0.00164217	0.354845	0.354845	FALSE	FALSE	FALSE	3	113888172	0.0103474	0.873902	NA	TRUE	reported	247455	0.0172636	6.49119e-11	7213	GRAMD1C	TRUE	reported	2	TRUE
GRAMD1C.8336_267	ThumbOA-indep	rs61634901	A	G	A	G	0.336878	3.59747e-05	0.331831	0.331831	FALSE	FALSE	FALSE	3	113907798	0.0093002	0.996914	NA	TRUE	reported	247455	0.0172682	1.21791e-82	7213	GRAMD1C	TRUE	reported	2	TRUE
GRAMD1C.8336_267	TJR-indep	rs2632255	A	G	A	G	0.112936	-0.00366231	0.354845	0.354845	FALSE	FALSE	FALSE	3	113888172	0.00507889	0.470857	NA	TRUE	reported	368576	0.0172636	6.49119e-11	7213	GRAMD1C	TRUE	reported	2	TRUE
GRAMD1C.8336_267	TJR-indep	rs61634901	A	G	A	G	0.336878	0.00540463	0.331831	0.331831	FALSE	FALSE	FALSE	3	113907798	0.00494199	0.274125	NA	TRUE	reported	368576	0.0172682	1.21791e-82	7213	GRAMD1C	TRUE	reported	2	TRUE
GRAMD1C.8336_267	TKR-indep	rs2632255	A	G	A	G	0.112936	-0.00971585	0.354845	0.354845	FALSE	FALSE	FALSE	3	113888172	0.00718886	0.176531	NA	TRUE	reported	252041	0.0172636	6.49119e-11	7213	GRAMD1C	TRUE	reported	2	TRUE
GRAMD1C.8336_267	TKR-indep	rs61634901	A	G	A	G	0.336878	0.00826841	0.331831	0.331831	FALSE	FALSE	FALSE	3	113907798	0.00702938	0.239489	NA	TRUE	reported	252041	0.0172682	1.21791e-82	7213	GRAMD1C	TRUE	reported	2	TRUE
GRAMD1C.8842_16	AllOA-indep	rs2632255	A	G	A	G	0.192032	-0.00410831	0.354845	0.354845	FALSE	FALSE	FALSE	3	113888172	0.00270413	0.128693	NA	TRUE	reported	826690	0.0171664	8.19423e-29	7213	GRAMD1C	TRUE	reported	2	TRUE
GRAMD1C.8842_16	AllOA-indep	rs61634901	A	G	A	G	0.575464	-6.8869e-05	0.331831	0.331831	FALSE	FALSE	FALSE	3	113907798	0.00272855	0.979863	NA	TRUE	reported	826690	0.0163708	5.39402e-250	7213	GRAMD1C	TRUE	reported	2	TRUE
GRAMD1C.8842_16	Early_AllOA-indep	rs2632255	A	G	A	G	0.192032	-0.00271973	0.354845	0.354845	FALSE	FALSE	FALSE	3	113888172	0.0118246	0.818087	NA	TRUE	reported	48287	0.0171664	8.19423e-29	7213	GRAMD1C	TRUE	reported	2	TRUE
GRAMD1C.8842_16	Early_AllOA-indep	rs61634901	A	G	A	G	0.575464	-0.0114591	0.331831	0.331831	FALSE	FALSE	FALSE	3	113907798	0.0114053	0.315037	NA	TRUE	reported	48287	0.0163708	5.39402e-250	7213	GRAMD1C	TRUE	reported	2	TRUE
GRAMD1C.8842_16	FingerOA-indep	rs2632255	A	G	A	G	0.192032	-0.00164758	0.354845	0.354845	FALSE	FALSE	FALSE	3	113888172	0.0106771	0.877366	NA	TRUE	reported	266618	0.0171664	8.19423e-29	7213	GRAMD1C	TRUE	reported	2	TRUE
GRAMD1C.8842_16	FingerOA-indep	rs61634901	A	G	A	G	0.575464	0.00554237	0.331831	0.331831	FALSE	FALSE	FALSE	3	113907798	0.0102408	0.588367	NA	TRUE	reported	266618	0.0163708	5.39402e-250	7213	GRAMD1C	TRUE	reported	2	TRUE
GRAMD1C.8842_16	HandOA-indep	rs2632255	A	G	A	G	0.192032	-0.00506364	0.354845	0.354845	FALSE	FALSE	FALSE	3	113888172	0.00738631	0.493001	NA	TRUE	reported	303782	0.0171664	8.19423e-29	7213	GRAMD1C	TRUE	reported	2	TRUE
GRAMD1C.8842_16	HandOA-indep	rs61634901	A	G	A	G	0.575464	0.00268799	0.331831	0.331831	FALSE	FALSE	FALSE	3	113907798	0.00709627	0.704844	NA	TRUE	reported	303782	0.0163708	5.39402e-250	7213	GRAMD1C	TRUE	reported	2	TRUE
GRAMD1C.8842_16	HipOA-indep	rs2632255	A	G	A	G	0.192032	-0.00604493	0.354845	0.354845	FALSE	FALSE	FALSE	3	113888172	0.00538224	0.261384	NA	TRUE	reported	353388	0.0171664	8.19423e-29	7213	GRAMD1C	TRUE	reported	2	TRUE
GRAMD1C.8842_16	HipOA-indep	rs61634901	A	G	A	G	0.575464	0.00466441	0.331831	0.331831	FALSE	FALSE	FALSE	3	113907798	0.00524568	0.3739	NA	TRUE	reported	353388	0.0163708	5.39402e-250	7213	GRAMD1C	TRUE	reported	2	TRUE
GRAMD1C.8842_16	KneeHipOA-indep	rs2632255	A	G	A	G	0.192032	-0.000294264	0.354845	0.354845	FALSE	FALSE	FALSE	3	113888172	0.00370046	0.936618	NA	TRUE	reported	490345	0.0171664	8.19423e-29	7213	GRAMD1C	TRUE	reported	2	TRUE
GRAMD1C.8842_16	KneeHipOA-indep	rs61634901	A	G	A	G	0.575464	0.00354651	0.331831	0.331831	FALSE	FALSE	FALSE	3	113907798	0.00354047	0.316486	NA	TRUE	reported	490345	0.0163708	5.39402e-250	7213	GRAMD1C	TRUE	reported	2	TRUE
GRAMD1C.8842_16	KneeOA-indep	rs2632255	A	G	A	G	0.192032	-0.00183349	0.354845	0.354845	FALSE	FALSE	FALSE	3	113888172	0.00423728	0.66523	NA	TRUE	reported	396054	0.0171664	8.19423e-29	7213	GRAMD1C	TRUE	reported	2	TRUE
GRAMD1C.8842_16	KneeOA-indep	rs61634901	A	G	A	G	0.575464	0.00313769	0.331831	0.331831	FALSE	FALSE	FALSE	3	113907798	0.00412733	0.447121	NA	TRUE	reported	396054	0.0163708	5.39402e-250	7213	GRAMD1C	TRUE	reported	2	TRUE
GRAMD1C.8842_16	SpineOA-indep	rs2632255	A	G	A	G	0.192032	-8.73165e-05	0.354845	0.354845	FALSE	FALSE	FALSE	3	113888172	0.00646907	0.989231	NA	TRUE	reported	333950	0.0171664	8.19423e-29	7213	GRAMD1C	TRUE	reported	2	TRUE
GRAMD1C.8842_16	SpineOA-indep	rs61634901	A	G	A	G	0.575464	0.00378404	0.331831	0.331831	FALSE	FALSE	FALSE	3	113907798	0.00579375	0.513676	NA	TRUE	reported	333950	0.0163708	5.39402e-250	7213	GRAMD1C	TRUE	reported	2	TRUE
GRAMD1C.8842_16	THR-indep	rs2632255	A	G	A	G	0.192032	0.000732843	0.354845	0.354845	FALSE	FALSE	FALSE	3	113888172	0.0066995	0.912895	NA	TRUE	reported	319037	0.0171664	8.19423e-29	7213	GRAMD1C	TRUE	reported	2	TRUE
GRAMD1C.8842_16	THR-indep	rs61634901	A	G	A	G	0.575464	0.0015063	0.331831	0.331831	FALSE	FALSE	FALSE	3	113907798	0.00644665	0.815252	NA	TRUE	reported	319037	0.0163708	5.39402e-250	7213	GRAMD1C	TRUE	reported	2	TRUE
GRAMD1C.8842_16	ThumbOA-indep	rs2632255	A	G	A	G	0.192032	-0.00164217	0.354845	0.354845	FALSE	FALSE	FALSE	3	113888172	0.0103474	0.873902	NA	TRUE	reported	247455	0.0171664	8.19423e-29	7213	GRAMD1C	TRUE	reported	2	TRUE
GRAMD1C.8842_16	ThumbOA-indep	rs61634901	A	G	A	G	0.575464	3.59747e-05	0.331831	0.331831	FALSE	FALSE	FALSE	3	113907798	0.0093002	0.996914	NA	TRUE	reported	247455	0.0163708	5.39402e-250	7213	GRAMD1C	TRUE	reported	2	TRUE
GRAMD1C.8842_16	TJR-indep	rs2632255	A	G	A	G	0.192032	-0.00366231	0.354845	0.354845	FALSE	FALSE	FALSE	3	113888172	0.00507889	0.470857	NA	TRUE	reported	368576	0.0171664	8.19423e-29	7213	GRAMD1C	TRUE	reported	2	TRUE
GRAMD1C.8842_16	TJR-indep	rs61634901	A	G	A	G	0.575464	0.00540463	0.331831	0.331831	FALSE	FALSE	FALSE	3	113907798	0.00494199	0.274125	NA	TRUE	reported	368576	0.0163708	5.39402e-250	7213	GRAMD1C	TRUE	reported	2	TRUE
GRAMD1C.8842_16	TKR-indep	rs2632255	A	G	A	G	0.192032	-0.00971585	0.354845	0.354845	FALSE	FALSE	FALSE	3	113888172	0.00718886	0.176531	NA	TRUE	reported	252041	0.0171664	8.19423e-29	7213	GRAMD1C	TRUE	reported	2	TRUE
GRAMD1C.8842_16	TKR-indep	rs61634901	A	G	A	G	0.575464	0.00826841	0.331831	0.331831	FALSE	FALSE	FALSE	3	113907798	0.00702938	0.239489	NA	TRUE	reported	252041	0.0163708	5.39402e-250	7213	GRAMD1C	TRUE	reported	2	TRUE
GREM1.18878_15	AllOA-indep	rs4779584	T	C	T	C	0.829169	-0.00213282	0.184944	0.1995	FALSE	FALSE	FALSE	15	32702555	0.0031752	0.501768	NA	TRUE	reported	826690	0.0191506	1e-300	7213	GREM1	TRUE	reported	2	TRUE
GREM1.18878_15	Early_AllOA-indep	rs4779584	T	C	T	C	0.829169	-0.00452843	0.184944	0.2079	FALSE	FALSE	FALSE	15	32702555	0.0134706	0.736742	NA	TRUE	reported	48287	0.0191506	1e-300	7213	GREM1	TRUE	reported	2	TRUE
GREM1.18878_15	FingerOA-indep	rs4779584	T	C	T	C	0.829169	0.00656461	0.184944	0.1896	FALSE	FALSE	FALSE	15	32702555	0.0123596	0.595327	NA	TRUE	reported	266618	0.0191506	1e-300	7213	GREM1	TRUE	reported	2	TRUE
GREM1.18878_15	HandOA-indep	rs4779584	T	C	T	C	0.829169	0.000821693	0.184944	0.1913	FALSE	FALSE	FALSE	15	32702555	0.00875034	0.925185	NA	TRUE	reported	303782	0.0191506	1e-300	7213	GREM1	TRUE	reported	2	TRUE
GREM1.18878_15	HipOA-indep	rs4779584	T	C	T	C	0.829169	-0.00466892	0.184944	0.1957	FALSE	FALSE	FALSE	15	32702555	0.0062335	0.453854	NA	TRUE	reported	353388	0.0191506	1e-300	7213	GREM1	TRUE	reported	2	TRUE
GREM1.18878_15	KneeHipOA-indep	rs4779584	T	C	T	C	0.829169	-0.00447048	0.184944	0.2019	FALSE	FALSE	FALSE	15	32702555	0.00420394	0.2876	NA	TRUE	reported	490345	0.0191506	1e-300	7213	GREM1	TRUE	reported	2	TRUE
GREM1.18878_15	KneeOA-indep	rs4779584	T	C	T	C	0.829169	-0.00770225	0.184944	0.2057	FALSE	FALSE	FALSE	15	32702555	0.00489373	0.115511	NA	TRUE	reported	396054	0.0191506	1e-300	7213	GREM1	TRUE	reported	2	TRUE
GREM1.18878_15	SpineOA-indep	rs4779584	T	C	T	C	0.829169	-0.00987673	0.184944	0.2152	FALSE	FALSE	FALSE	15	32702555	0.00689801	0.152195	NA	TRUE	reported	333950	0.0191506	1e-300	7213	GREM1	TRUE	reported	2	TRUE
GREM1.18878_15	THR-indep	rs4779584	T	C	T	C	0.829169	0.00290853	0.184944	0.1914	FALSE	FALSE	FALSE	15	32702555	0.00762984	0.703051	NA	TRUE	reported	319037	0.0191506	1e-300	7213	GREM1	TRUE	reported	2	TRUE
GREM1.18878_15	ThumbOA-indep	rs4779584	T	C	T	C	0.829169	-0.00334314	0.184944	0.1894	FALSE	FALSE	FALSE	15	32702555	0.0118217	0.777334	NA	TRUE	reported	247455	0.0191506	1e-300	7213	GREM1	TRUE	reported	2	TRUE
GREM1.18878_15	TJR-indep	rs4779584	T	C	T	C	0.829169	-0.00377029	0.184944	0.1921	FALSE	FALSE	FALSE	15	32702555	0.00591237	0.523672	NA	TRUE	reported	368576	0.0191506	1e-300	7213	GREM1	TRUE	reported	2	TRUE
GREM1.18878_15	TKR-indep	rs4779584	T	C	T	C	0.829169	-0.0133215	0.184944	0.1922	FALSE	FALSE	FALSE	15	32702555	0.00844458	0.114676	NA	TRUE	reported	252041	0.0191506	1e-300	7213	GREM1	TRUE	reported	2	TRUE
GRHPR.18295_102	AllOA-indep	rs4878690	T	C	T	C	0.367175	0.00144622	0.312838	0.328	FALSE	FALSE	FALSE	9	37422659	0.00267092	0.588183	NA	TRUE	reported	826690	0.0173003	5.10625e-97	7213	GRHPR	TRUE	reported	2	TRUE
GRHPR.18295_102	Early_AllOA-indep	rs4878690	T	C	T	C	0.367175	-0.00782382	0.312838	0.3381	FALSE	FALSE	FALSE	9	37422659	0.0115649	0.498715	NA	TRUE	reported	48287	0.0173003	5.10625e-97	7213	GRHPR	TRUE	reported	2	TRUE
GRHPR.18295_102	FingerOA-indep	rs4878690	T	C	T	C	0.367175	0.00841395	0.312838	0.3206	FALSE	FALSE	FALSE	9	37422659	0.0103813	0.417659	NA	TRUE	reported	266618	0.0173003	5.10625e-97	7213	GRHPR	TRUE	reported	2	TRUE
GRHPR.18295_102	HandOA-indep	rs4878690	T	C	T	C	0.367175	0.00232375	0.312838	0.3228	FALSE	FALSE	FALSE	9	37422659	0.00710242	0.743533	NA	TRUE	reported	303782	0.0173003	5.10625e-97	7213	GRHPR	TRUE	reported	2	TRUE
GRHPR.18295_102	HipOA-indep	rs4878690	T	C	T	C	0.367175	0.00288192	0.312838	0.328	FALSE	FALSE	FALSE	9	37422659	0.00529265	0.586088	NA	TRUE	reported	353388	0.0173003	5.10625e-97	7213	GRHPR	TRUE	reported	2	TRUE
GRHPR.18295_102	KneeHipOA-indep	rs4878690	T	C	T	C	0.367175	-0.00226134	0.312838	0.3289	FALSE	FALSE	FALSE	9	37422659	0.00356717	0.526125	NA	TRUE	reported	490345	0.0173003	5.10625e-97	7213	GRHPR	TRUE	reported	2	TRUE
GRHPR.18295_102	KneeOA-indep	rs4878690	T	C	T	C	0.367175	-0.00373737	0.312838	0.3299	FALSE	FALSE	FALSE	9	37422659	0.00412689	0.36514	NA	TRUE	reported	396054	0.0173003	5.10625e-97	7213	GRHPR	TRUE	reported	2	TRUE
GRHPR.18295_102	SpineOA-indep	rs4878690	T	C	T	C	0.367175	0.00464571	0.312838	0.3332	FALSE	FALSE	FALSE	9	37422659	0.00587527	0.429106	NA	TRUE	reported	333950	0.0173003	5.10625e-97	7213	GRHPR	TRUE	reported	2	TRUE
GRHPR.18295_102	THR-indep	rs4878690	T	C	T	C	0.367175	0.0089524	0.312838	0.326	FALSE	FALSE	FALSE	9	37422659	0.00640845	0.162423	NA	TRUE	reported	319037	0.0173003	5.10625e-97	7213	GRHPR	TRUE	reported	2	TRUE
GRHPR.18295_102	ThumbOA-indep	rs4878690	T	C	T	C	0.367175	0.00105967	0.312838	0.3218	FALSE	FALSE	FALSE	9	37422659	0.0100564	0.91608	NA	TRUE	reported	247455	0.0173003	5.10625e-97	7213	GRHPR	TRUE	reported	2	TRUE
GRHPR.18295_102	TJR-indep	rs4878690	T	C	T	C	0.367175	0.00267986	0.312838	0.3265	FALSE	FALSE	FALSE	9	37422659	0.00501044	0.59275	NA	TRUE	reported	368576	0.0173003	5.10625e-97	7213	GRHPR	TRUE	reported	2	TRUE
GRHPR.18295_102	TKR-indep	rs4878690	T	C	T	C	0.367175	-0.00329885	0.312838	0.327	FALSE	FALSE	FALSE	9	37422659	0.00710258	0.642319	NA	TRUE	reported	252041	0.0173003	5.10625e-97	7213	GRHPR	TRUE	reported	2	TRUE
GRN.4992_49	AllOA-indep	rs5848	T	C	T	C	-0.24927	0.00457096	0.281575	0.2807	FALSE	FALSE	FALSE	17	44352876	0.00285467	0.109328	NA	TRUE	reported	826690	0.0182402	5.39553e-42	7213	GRN	TRUE	reported	2	TRUE
GRN.4992_49	Early_AllOA-indep	rs5848	T	C	T	C	-0.24927	-0.00766441	0.281575	0.3035	FALSE	FALSE	FALSE	17	44352876	0.0119834	0.52244	NA	TRUE	reported	48287	0.0182402	5.39553e-42	7213	GRN	TRUE	reported	2	TRUE
GRN.4992_49	FingerOA-indep	rs5848	T	C	T	C	-0.24927	-0.00328631	0.281575	0.267	FALSE	FALSE	FALSE	17	44352876	0.0110445	0.766045	NA	TRUE	reported	266618	0.0182402	5.39553e-42	7213	GRN	TRUE	reported	2	TRUE
GRN.4992_49	HandOA-indep	rs5848	T	C	T	C	-0.24927	-0.00129465	0.281575	0.2762	FALSE	FALSE	FALSE	17	44352876	0.00775813	0.867468	NA	TRUE	reported	303782	0.0182402	5.39553e-42	7213	GRN	TRUE	reported	2	TRUE
GRN.4992_49	HipOA-indep	rs5848	T	C	T	C	-0.24927	0.00325272	0.281575	0.2856	FALSE	FALSE	FALSE	17	44352876	0.00566443	0.565808	NA	TRUE	reported	353388	0.0182402	5.39553e-42	7213	GRN	TRUE	reported	2	TRUE
GRN.4992_49	KneeHipOA-indep	rs5848	T	C	T	C	-0.24927	0.000230455	0.281575	0.2842	FALSE	FALSE	FALSE	17	44352876	0.00385775	0.952364	NA	TRUE	reported	490345	0.0182402	5.39553e-42	7213	GRN	TRUE	reported	2	TRUE
GRN.4992_49	KneeOA-indep	rs5848	T	C	T	C	-0.24927	-0.00277737	0.281575	0.287	FALSE	FALSE	FALSE	17	44352876	0.00454968	0.541561	NA	TRUE	reported	396054	0.0182402	5.39553e-42	7213	GRN	TRUE	reported	2	TRUE
GRN.4992_49	SpineOA-indep	rs5848	T	C	T	C	-0.24927	0.00616877	0.281575	0.2925	FALSE	FALSE	FALSE	17	44352876	0.00630971	0.328241	NA	TRUE	reported	333950	0.0182402	5.39553e-42	7213	GRN	TRUE	reported	2	TRUE
GRN.4992_49	THR-indep	rs5848	T	C	T	C	-0.24927	0.00280136	0.281575	0.2775	FALSE	FALSE	FALSE	17	44352876	0.00686497	0.683225	NA	TRUE	reported	319037	0.0182402	5.39553e-42	7213	GRN	TRUE	reported	2	TRUE
GRN.4992_49	ThumbOA-indep	rs5848	T	C	T	C	-0.24927	0.0010077	0.281575	0.2697	FALSE	FALSE	FALSE	17	44352876	0.010393	0.922759	NA	TRUE	reported	247455	0.0182402	5.39553e-42	7213	GRN	TRUE	reported	2	TRUE
GRN.4992_49	TJR-indep	rs5848	T	C	T	C	-0.24927	0.00534984	0.281575	0.2784	FALSE	FALSE	FALSE	17	44352876	0.00530383	0.31313	NA	TRUE	reported	368576	0.0182402	5.39553e-42	7213	GRN	TRUE	reported	2	TRUE
GRN.4992_49	TKR-indep	rs5848	T	C	T	C	-0.24927	-0.00155911	0.281575	0.2797	FALSE	FALSE	FALSE	17	44352876	0.0076165	0.837805	NA	TRUE	reported	252041	0.0182402	5.39553e-42	7213	GRN	TRUE	reported	2	TRUE
GSN.16607_78	AllOA-indep	rs10985196	A	C	A	C	-0.158452	-0.0108036	0.20872	0.20872	FALSE	FALSE	FALSE	9	121284959	0.00313153	0.000560709	NA	TRUE	reported	826690	0.0201285	3.99984e-15	7213	GSN	TRUE	reported	2	TRUE
GSN.16607_78	Early_AllOA-indep	rs10985196	A	C	A	C	-0.158452	0.0161219	0.20872	0.20872	FALSE	FALSE	FALSE	9	121284959	0.0137319	0.240376	NA	TRUE	reported	48287	0.0201285	3.99984e-15	7213	GSN	TRUE	reported	2	TRUE
GSN.16607_78	FingerOA-indep	rs10985196	A	C	A	C	-0.158452	0.00559709	0.20872	0.20872	FALSE	FALSE	FALSE	9	121284959	0.0121282	0.644444	NA	TRUE	reported	266618	0.0201285	3.99984e-15	7213	GSN	TRUE	reported	2	TRUE
GSN.16607_78	HandOA-indep	rs10985196	A	C	A	C	-0.158452	0.000421472	0.20872	0.20872	FALSE	FALSE	FALSE	9	121284959	0.0090103	0.962691	NA	TRUE	reported	303782	0.0201285	3.99984e-15	7213	GSN	TRUE	reported	2	TRUE
GSN.16607_78	HipOA-indep	rs10985196	A	C	A	C	-0.158452	-0.0183584	0.20872	0.20872	FALSE	FALSE	FALSE	9	121284959	0.00621414	0.00313386	NA	TRUE	reported	353388	0.0201285	3.99984e-15	7213	GSN	TRUE	reported	2	TRUE
GSN.16607_78	KneeHipOA-indep	rs10985196	A	C	A	C	-0.158452	-0.0129411	0.20872	0.20872	FALSE	FALSE	FALSE	9	121284959	0.00419308	0.00202657	NA	TRUE	reported	490345	0.0201285	3.99984e-15	7213	GSN	TRUE	reported	2	TRUE
GSN.16607_78	KneeOA-indep	rs10985196	A	C	A	C	-0.158452	-0.00852101	0.20872	0.20872	FALSE	FALSE	FALSE	9	121284959	0.00488866	0.0813307	NA	TRUE	reported	396054	0.0201285	3.99984e-15	7213	GSN	TRUE	reported	2	TRUE
GSN.16607_78	SpineOA-indep	rs10985196	A	C	A	C	-0.158452	-0.0159481	0.20872	0.20872	FALSE	FALSE	FALSE	9	121284959	0.00696311	0.0219996	NA	TRUE	reported	333950	0.0201285	3.99984e-15	7213	GSN	TRUE	reported	2	TRUE
GSN.16607_78	THR-indep	rs10985196	A	C	A	C	-0.158452	-0.0223359	0.20872	0.20872	FALSE	FALSE	FALSE	9	121284959	0.00754947	0.00309039	NA	TRUE	reported	319037	0.0201285	3.99984e-15	7213	GSN	TRUE	reported	2	TRUE
GSN.16607_78	ThumbOA-indep	rs10985196	A	C	A	C	-0.158452	0.00448978	0.20872	0.20872	FALSE	FALSE	FALSE	9	121284959	0.0114393	0.694697	NA	TRUE	reported	247455	0.0201285	3.99984e-15	7213	GSN	TRUE	reported	2	TRUE
GSN.16607_78	TJR-indep	rs10985196	A	C	A	C	-0.158452	-0.0166095	0.20872	0.20872	FALSE	FALSE	FALSE	9	121284959	0.00586553	0.00462993	NA	TRUE	reported	368576	0.0201285	3.99984e-15	7213	GSN	TRUE	reported	2	TRUE
GSN.16607_78	TKR-indep	rs10985196	A	C	A	C	-0.158452	-0.00665333	0.20872	0.20872	FALSE	FALSE	FALSE	9	121284959	0.0083908	0.427818	NA	TRUE	reported	252041	0.0201285	3.99984e-15	7213	GSN	TRUE	reported	2	TRUE
GSTA1.17138_8	AllOA-indep	rs2608622	C	T	C	T	-0.695822	-0.00274673	0.318383	0.318383	FALSE	FALSE	FALSE	6	52756806	0.00274684	0.31733	NA	TRUE	reported	826690	0.0159186	1e-300	7213	GSTA1	TRUE	reported	2	TRUE
GSTA1.17138_8	Early_AllOA-indep	rs2608622	C	T	C	T	-0.695822	-0.00275457	0.318383	0.318383	FALSE	FALSE	FALSE	6	52756806	0.0118644	0.816405	NA	TRUE	reported	48287	0.0159186	1e-300	7213	GSTA1	TRUE	reported	2	TRUE
GSTA1.17138_8	FingerOA-indep	rs2608622	C	T	C	T	-0.695822	-0.00487669	0.318383	0.318383	FALSE	FALSE	FALSE	6	52756806	0.0107045	0.648698	NA	TRUE	reported	266618	0.0159186	1e-300	7213	GSTA1	TRUE	reported	2	TRUE
GSTA1.17138_8	HandOA-indep	rs2608622	C	T	C	T	-0.695822	-0.00321693	0.318383	0.318383	FALSE	FALSE	FALSE	6	52756806	0.00736387	0.662218	NA	TRUE	reported	303782	0.0159186	1e-300	7213	GSTA1	TRUE	reported	2	TRUE
GSTA1.17138_8	HipOA-indep	rs2608622	C	T	C	T	-0.695822	-0.00184205	0.318383	0.318383	FALSE	FALSE	FALSE	6	52756806	0.00551615	0.738427	NA	TRUE	reported	353388	0.0159186	1e-300	7213	GSTA1	TRUE	reported	2	TRUE
GSTA1.17138_8	KneeHipOA-indep	rs2608622	C	T	C	T	-0.695822	0.00396989	0.318383	0.318383	FALSE	FALSE	FALSE	6	52756806	0.0036615	0.278265	NA	TRUE	reported	490345	0.0159186	1e-300	7213	GSTA1	TRUE	reported	2	TRUE
GSTA1.17138_8	KneeOA-indep	rs2608622	C	T	C	T	-0.695822	0.0065812	0.318383	0.318383	FALSE	FALSE	FALSE	6	52756806	0.00424856	0.121371	NA	TRUE	reported	396054	0.0159186	1e-300	7213	GSTA1	TRUE	reported	2	TRUE
GSTA1.17138_8	SpineOA-indep	rs2608622	C	T	C	T	-0.695822	-0.00606977	0.318383	0.318383	FALSE	FALSE	FALSE	6	52756806	0.00608324	0.318383	NA	TRUE	reported	333950	0.0159186	1e-300	7213	GSTA1	TRUE	reported	2	TRUE
GSTA1.17138_8	THR-indep	rs2608622	C	T	C	T	-0.695822	-0.00229754	0.318383	0.318383	FALSE	FALSE	FALSE	6	52756806	0.00670907	0.73201	NA	TRUE	reported	319037	0.0159186	1e-300	7213	GSTA1	TRUE	reported	2	TRUE
GSTA1.17138_8	ThumbOA-indep	rs2608622	C	T	C	T	-0.695822	0.000604828	0.318383	0.318383	FALSE	FALSE	FALSE	6	52756806	0.0101313	0.952395	NA	TRUE	reported	247455	0.0159186	1e-300	7213	GSTA1	TRUE	reported	2	TRUE
GSTA1.17138_8	TJR-indep	rs2608622	C	T	C	T	-0.695822	0.00383679	0.318383	0.318383	FALSE	FALSE	FALSE	6	52756806	0.00516784	0.457823	NA	TRUE	reported	368576	0.0159186	1e-300	7213	GSTA1	TRUE	reported	2	TRUE
GSTA1.17138_8	TKR-indep	rs2608622	C	T	C	T	-0.695822	0.00950126	0.318383	0.318383	FALSE	FALSE	FALSE	6	52756806	0.00729463	0.192746	NA	TRUE	reported	252041	0.0159186	1e-300	7213	GSTA1	TRUE	reported	2	TRUE
GSTO1.12436_84	AllOA-indep	rs17821926	G	A	G	A	-0.453879	0.00172224	0.165534	0.1557	FALSE	FALSE	FALSE	10	104055358	0.00355259	0.627831	NA	TRUE	reported	826690	0.0215625	1.64958e-95	7213	GSTO1	TRUE	reported	2	TRUE
GSTO1.12436_84	Early_AllOA-indep	rs17821926	G	A	G	A	-0.453879	0.02116	0.165534	0.1344	FALSE	FALSE	FALSE	10	104055358	0.0162813	0.193723	NA	TRUE	reported	48287	0.0215625	1.64958e-95	7213	GSTO1	TRUE	reported	2	TRUE
GSTO1.12436_84	FingerOA-indep	rs17821926	G	A	G	A	-0.453879	-0.0028545	0.165534	0.1528	FALSE	FALSE	FALSE	10	104055358	0.0134816	0.832315	NA	TRUE	reported	266618	0.0215625	1.64958e-95	7213	GSTO1	TRUE	reported	2	TRUE
GSTO1.12436_84	HandOA-indep	rs17821926	G	A	G	A	-0.453879	-0.00629803	0.165534	0.1566	FALSE	FALSE	FALSE	10	104055358	0.00970202	0.516244	NA	TRUE	reported	303782	0.0215625	1.64958e-95	7213	GSTO1	TRUE	reported	2	TRUE
GSTO1.12436_84	HipOA-indep	rs17821926	G	A	G	A	-0.453879	-0.0060237	0.165534	0.1528	FALSE	FALSE	FALSE	10	104055358	0.00719763	0.402648	NA	TRUE	reported	353388	0.0215625	1.64958e-95	7213	GSTO1	TRUE	reported	2	TRUE
GSTO1.12436_84	KneeHipOA-indep	rs17821926	G	A	G	A	-0.453879	-0.00045471	0.165534	0.1558	FALSE	FALSE	FALSE	10	104055358	0.00475846	0.923871	NA	TRUE	reported	490345	0.0215625	1.64958e-95	7213	GSTO1	TRUE	reported	2	TRUE
GSTO1.12436_84	KneeOA-indep	rs17821926	G	A	G	A	-0.453879	0.000293233	0.165534	0.156	FALSE	FALSE	FALSE	10	104055358	0.00575121	0.959336	NA	TRUE	reported	396054	0.0215625	1.64958e-95	7213	GSTO1	TRUE	reported	2	TRUE
GSTO1.12436_84	SpineOA-indep	rs17821926	G	A	G	A	-0.453879	0.00474178	0.165534	0.1531	FALSE	FALSE	FALSE	10	104055358	0.0080199	0.554352	NA	TRUE	reported	333950	0.0215625	1.64958e-95	7213	GSTO1	TRUE	reported	2	TRUE
GSTO1.12436_84	THR-indep	rs17821926	G	A	G	A	-0.453879	8.96224e-05	0.165534	0.156	FALSE	FALSE	FALSE	10	104055358	0.00775953	0.990785	NA	TRUE	reported	319037	0.0215625	1.64958e-95	7213	GSTO1	TRUE	reported	2	TRUE
GSTO1.12436_84	ThumbOA-indep	rs17821926	G	A	G	A	-0.453879	-0.0101889	0.165534	0.1519	FALSE	FALSE	FALSE	10	104055358	0.0127983	0.425965	NA	TRUE	reported	247455	0.0215625	1.64958e-95	7213	GSTO1	TRUE	reported	2	TRUE
GSTO1.12436_84	TJR-indep	rs17821926	G	A	G	A	-0.453879	0.000275453	0.165534	0.157	FALSE	FALSE	FALSE	10	104055358	0.00703673	0.968775	NA	TRUE	reported	368576	0.0215625	1.64958e-95	7213	GSTO1	TRUE	reported	2	TRUE
GSTO1.12436_84	TKR-indep	rs17821926	G	A	G	A	-0.453879	-0.000592161	0.165534	0.1583	FALSE	FALSE	FALSE	10	104055358	0.00947268	0.950155	NA	TRUE	reported	252041	0.0215625	1.64958e-95	7213	GSTO1	TRUE	reported	2	TRUE
GSTP1.4911_49	AllOA-indep	rs1695	G	A	G	A	-0.582943	-0.0029449	0.33807	0.3435	FALSE	FALSE	FALSE	11	67585218	0.00263707	0.264108	NA	TRUE	reported	826690	0.0161336	6.59248e-263	7213	GSTP1	TRUE	reported	2	TRUE
GSTP1.4911_49	Early_AllOA-indep	rs1695	G	A	G	A	-0.582943	-0.0272636	0.33807	0.3365	FALSE	FALSE	FALSE	11	67585218	0.0115333	0.018084	NA	TRUE	reported	48287	0.0161336	6.59248e-263	7213	GSTP1	TRUE	reported	2	TRUE
GSTP1.4911_49	FingerOA-indep	rs1695	G	A	G	A	-0.582943	0.00752555	0.33807	0.3426	FALSE	FALSE	FALSE	11	67585218	0.0101547	0.458639	NA	TRUE	reported	266618	0.0161336	6.59248e-263	7213	GSTP1	TRUE	reported	2	TRUE
GSTP1.4911_49	HandOA-indep	rs1695	G	A	G	A	-0.582943	0.00683233	0.33807	0.339	FALSE	FALSE	FALSE	11	67585218	0.00704631	0.33223	NA	TRUE	reported	303782	0.0161336	6.59248e-263	7213	GSTP1	TRUE	reported	2	TRUE
GSTP1.4911_49	HipOA-indep	rs1695	G	A	G	A	-0.582943	-0.00453167	0.33807	0.343	FALSE	FALSE	FALSE	11	67585218	0.00520694	0.384129	NA	TRUE	reported	353388	0.0161336	6.59248e-263	7213	GSTP1	TRUE	reported	2	TRUE
GSTP1.4911_49	KneeHipOA-indep	rs1695	G	A	G	A	-0.582943	-0.00721675	0.33807	0.34	FALSE	FALSE	FALSE	11	67585218	0.00352011	0.0403499	NA	TRUE	reported	490345	0.0161336	6.59248e-263	7213	GSTP1	TRUE	reported	2	TRUE
GSTP1.4911_49	KneeOA-indep	rs1695	G	A	G	A	-0.582943	-0.0117292	0.33807	0.3377	FALSE	FALSE	FALSE	11	67585218	0.00409946	0.00422111	NA	TRUE	reported	396054	0.0161336	6.59248e-263	7213	GSTP1	TRUE	reported	2	TRUE
GSTP1.4911_49	SpineOA-indep	rs1695	G	A	G	A	-0.582943	-0.00398525	0.33807	0.3374	FALSE	FALSE	FALSE	11	67585218	0.00585968	0.496432	NA	TRUE	reported	333950	0.0161336	6.59248e-263	7213	GSTP1	TRUE	reported	2	TRUE
GSTP1.4911_49	THR-indep	rs1695	G	A	G	A	-0.582943	0.000827481	0.33807	0.3472	FALSE	FALSE	FALSE	11	67585218	0.00635651	0.896425	NA	TRUE	reported	319037	0.0161336	6.59248e-263	7213	GSTP1	TRUE	reported	2	TRUE
GSTP1.4911_49	ThumbOA-indep	rs1695	G	A	G	A	-0.582943	0.0111243	0.33807	0.3438	FALSE	FALSE	FALSE	11	67585218	0.00966983	0.249972	NA	TRUE	reported	247455	0.0161336	6.59248e-263	7213	GSTP1	TRUE	reported	2	TRUE
GSTP1.4911_49	TJR-indep	rs1695	G	A	G	A	-0.582943	-0.00667942	0.33807	0.3455	FALSE	FALSE	FALSE	11	67585218	0.0049504	0.177251	NA	TRUE	reported	368576	0.0161336	6.59248e-263	7213	GSTP1	TRUE	reported	2	TRUE
GSTP1.4911_49	TKR-indep	rs1695	G	A	G	A	-0.582943	-0.0239443	0.33807	0.3452	FALSE	FALSE	FALSE	11	67585218	0.0069682	0.000589885	NA	TRUE	reported	252041	0.0161336	6.59248e-263	7213	GSTP1	TRUE	reported	2	TRUE
GSTZ1.16872_248	AllOA-indep	rs4899650	A	T	A	T	0.624577	-0.000180551	0.395674	0.4003	FALSE	TRUE	FALSE	14	77310158	0.00241802	0.940478	NA	TRUE	reported	826690	0.0153476	1e-300	7213	GSTZ1	TRUE	reported	2	TRUE
GSTZ1.16872_248	FingerOA-indep	rs4899650	A	T	A	T	0.624577	0.00228316	0.395674	0.3877	FALSE	TRUE	FALSE	14	77310158	0.010032	0.819966	NA	TRUE	reported	266618	0.0153476	1e-300	7213	GSTZ1	TRUE	reported	2	TRUE
GSTZ1.16872_248	HandOA-indep	rs4899650	A	T	A	T	0.624577	-0.00443693	0.395674	0.3936	FALSE	TRUE	FALSE	14	77310158	0.00683359	0.516156	NA	TRUE	reported	303782	0.0153476	1e-300	7213	GSTZ1	TRUE	reported	2	TRUE
GSTZ1.16872_248	HipOA-indep	rs4899650	A	T	A	T	0.624577	-0.00158462	0.395674	0.4027	FALSE	TRUE	FALSE	14	77310158	0.00512588	0.757214	NA	TRUE	reported	353388	0.0153476	1e-300	7213	GSTZ1	TRUE	reported	2	TRUE
GSTZ1.16872_248	KneeHipOA-indep	rs4899650	A	T	A	T	0.624577	-0.00245992	0.395674	0.4018	FALSE	TRUE	FALSE	14	77310158	0.003406	0.470152	NA	TRUE	reported	490345	0.0153476	1e-300	7213	GSTZ1	TRUE	reported	2	TRUE
GSTZ1.16872_248	KneeOA-indep	rs4899650	A	T	A	T	0.624577	-0.00448357	0.395674	0.4039	FALSE	TRUE	FALSE	14	77310158	0.00395633	0.257104	NA	TRUE	reported	396054	0.0153476	1e-300	7213	GSTZ1	TRUE	reported	2	TRUE
GSTZ1.16872_248	SpineOA-indep	rs4899650	A	T	A	T	0.624577	-0.00024832	0.395674	0.4075	FALSE	TRUE	FALSE	14	77310158	0.00540595	0.963362	NA	TRUE	reported	333950	0.0153476	1e-300	7213	GSTZ1	TRUE	reported	2	TRUE
GSTZ1.16872_248	THR-indep	rs4899650	A	T	A	T	0.624577	0.00331069	0.395674	0.3972	FALSE	TRUE	FALSE	14	77310158	0.00612949	0.589112	NA	TRUE	reported	319037	0.0153476	1e-300	7213	GSTZ1	TRUE	reported	2	TRUE
GSTZ1.16872_248	ThumbOA-indep	rs4899650	A	T	A	T	0.624577	-0.00387163	0.395674	0.3917	FALSE	TRUE	FALSE	14	77310158	0.00939949	0.680414	NA	TRUE	reported	247455	0.0153476	1e-300	7213	GSTZ1	TRUE	reported	2	TRUE
GSTZ1.16872_248	TJR-indep	rs4899650	A	T	A	T	0.624577	0.00082994	0.395674	0.3973	FALSE	TRUE	FALSE	14	77310158	0.0049088	0.86574	NA	TRUE	reported	368576	0.0153476	1e-300	7213	GSTZ1	TRUE	reported	2	TRUE
GSTZ1.16872_248	TKR-indep	rs4899650	A	T	A	T	0.624577	-0.00255466	0.395674	0.3959	FALSE	TRUE	FALSE	14	77310158	0.00678151	0.70639	NA	TRUE	reported	252041	0.0153476	1e-300	7213	GSTZ1	TRUE	reported	2	TRUE
GUCA2B.6223_5	AllOA-indep	rs1047047	G	A	G	A	0.213397	-0.00999528	0.153473	0.153473	FALSE	FALSE	FALSE	1	42151239	0.00342912	0.00355885	NA	TRUE	reported	826690	0.0228446	1.2443e-20	7213	GUCA2B	TRUE	reported	2	TRUE
GUCA2B.6223_5	Early_AllOA-indep	rs1047047	G	A	G	A	0.213397	0.00528928	0.153473	0.153473	FALSE	FALSE	FALSE	1	42151239	0.0151785	0.727485	NA	TRUE	reported	48287	0.0228446	1.2443e-20	7213	GUCA2B	TRUE	reported	2	TRUE
GUCA2B.6223_5	FingerOA-indep	rs1047047	G	A	G	A	0.213397	-0.0339369	0.153473	0.153473	FALSE	FALSE	FALSE	1	42151239	0.0136844	0.0131397	NA	TRUE	reported	266618	0.0228446	1.2443e-20	7213	GUCA2B	TRUE	reported	2	TRUE
GUCA2B.6223_5	HandOA-indep	rs1047047	G	A	G	A	0.213397	-0.0311913	0.153473	0.153473	FALSE	FALSE	FALSE	1	42151239	0.00942215	0.000931553	NA	TRUE	reported	303782	0.0228446	1.2443e-20	7213	GUCA2B	TRUE	reported	2	TRUE
GUCA2B.6223_5	HipOA-indep	rs1047047	G	A	G	A	0.213397	-0.00548603	0.153473	0.153473	FALSE	FALSE	FALSE	1	42151239	0.00689183	0.426021	NA	TRUE	reported	353388	0.0228446	1.2443e-20	7213	GUCA2B	TRUE	reported	2	TRUE
GUCA2B.6223_5	KneeHipOA-indep	rs1047047	G	A	G	A	0.213397	-0.00772198	0.153473	0.153473	FALSE	FALSE	FALSE	1	42151239	0.0046118	0.0940529	NA	TRUE	reported	490345	0.0228446	1.2443e-20	7213	GUCA2B	TRUE	reported	2	TRUE
GUCA2B.6223_5	KneeOA-indep	rs1047047	G	A	G	A	0.213397	-0.012621	0.153473	0.153473	FALSE	FALSE	FALSE	1	42151239	0.00534923	0.0183042	NA	TRUE	reported	396054	0.0228446	1.2443e-20	7213	GUCA2B	TRUE	reported	2	TRUE
GUCA2B.6223_5	SpineOA-indep	rs1047047	G	A	G	A	0.213397	-0.0188056	0.153473	0.153473	FALSE	FALSE	FALSE	1	42151239	0.00757676	0.0130645	NA	TRUE	reported	333950	0.0228446	1.2443e-20	7213	GUCA2B	TRUE	reported	2	TRUE
GUCA2B.6223_5	THR-indep	rs1047047	G	A	G	A	0.213397	-0.006152	0.153473	0.153473	FALSE	FALSE	FALSE	1	42151239	0.00829865	0.458496	NA	TRUE	reported	319037	0.0228446	1.2443e-20	7213	GUCA2B	TRUE	reported	2	TRUE
GUCA2B.6223_5	ThumbOA-indep	rs1047047	G	A	G	A	0.213397	-0.0264767	0.153473	0.153473	FALSE	FALSE	FALSE	1	42151239	0.0128798	0.0398141	NA	TRUE	reported	247455	0.0228446	1.2443e-20	7213	GUCA2B	TRUE	reported	2	TRUE
GUCA2B.6223_5	TJR-indep	rs1047047	G	A	G	A	0.213397	-0.0115319	0.153473	0.153473	FALSE	FALSE	FALSE	1	42151239	0.00645657	0.0740873	NA	TRUE	reported	368576	0.0228446	1.2443e-20	7213	GUCA2B	TRUE	reported	2	TRUE
GUCA2B.6223_5	TKR-indep	rs1047047	G	A	G	A	0.213397	-0.0191747	0.153473	0.153473	FALSE	FALSE	FALSE	1	42151239	0.00918757	0.0368857	NA	TRUE	reported	252041	0.0228446	1.2443e-20	7213	GUCA2B	TRUE	reported	2	TRUE
GUK1.17325_10	AllOA-indep	rs61825157	T	C	T	C	1.32568	-0.00407221	0.0422848	0.0422848	FALSE	FALSE	FALSE	1	228126649	0.00600084	0.497387	NA	TRUE	reported	826690	0.0381448	7.99582e-245	7213	GUK1	TRUE	reported	2	TRUE
GUK1.17325_10	Early_AllOA-indep	rs61825157	T	C	T	C	1.32568	-0.0132476	0.0422848	0.0422848	FALSE	FALSE	FALSE	1	228126649	0.0247865	0.593016	NA	TRUE	reported	48287	0.0381448	7.99582e-245	7213	GUK1	TRUE	reported	2	TRUE
GUK1.17325_10	FingerOA-indep	rs61825157	T	C	T	C	1.32568	0.00972428	0.0422848	0.0422848	FALSE	FALSE	FALSE	1	228126649	0.0205426	0.635948	NA	TRUE	reported	266618	0.0381448	7.99582e-245	7213	GUK1	TRUE	reported	2	TRUE
GUK1.17325_10	HandOA-indep	rs61825157	T	C	T	C	1.32568	0.00276786	0.0422848	0.0422848	FALSE	FALSE	FALSE	1	228126649	0.0151776	0.855296	NA	TRUE	reported	303782	0.0381448	7.99582e-245	7213	GUK1	TRUE	reported	2	TRUE
GUK1.17325_10	HipOA-indep	rs61825157	T	C	T	C	1.32568	-0.0185061	0.0422848	0.0422848	FALSE	FALSE	FALSE	1	228126649	0.0117956	0.116671	NA	TRUE	reported	353388	0.0381448	7.99582e-245	7213	GUK1	TRUE	reported	2	TRUE
GUK1.17325_10	KneeHipOA-indep	rs61825157	T	C	T	C	1.32568	-0.0172268	0.0422848	0.0422848	FALSE	FALSE	FALSE	1	228126649	0.00805005	0.0323574	NA	TRUE	reported	490345	0.0381448	7.99582e-245	7213	GUK1	TRUE	reported	2	TRUE
GUK1.17325_10	KneeOA-indep	rs61825157	T	C	T	C	1.32568	-0.0156616	0.0422848	0.0422848	FALSE	FALSE	FALSE	1	228126649	0.00936571	0.094479	NA	TRUE	reported	396054	0.0381448	7.99582e-245	7213	GUK1	TRUE	reported	2	TRUE
GUK1.17325_10	SpineOA-indep	rs61825157	T	C	T	C	1.32568	0.00266066	0.0422848	0.0422848	FALSE	FALSE	FALSE	1	228126649	0.0128273	0.835681	NA	TRUE	reported	333950	0.0381448	7.99582e-245	7213	GUK1	TRUE	reported	2	TRUE
GUK1.17325_10	THR-indep	rs61825157	T	C	T	C	1.32568	0.000364374	0.0422848	0.0422848	FALSE	FALSE	FALSE	1	228126649	0.0144395	0.979868	NA	TRUE	reported	319037	0.0381448	7.99582e-245	7213	GUK1	TRUE	reported	2	TRUE
GUK1.17325_10	ThumbOA-indep	rs61825157	T	C	T	C	1.32568	0.000898489	0.0422848	0.0422848	FALSE	FALSE	FALSE	1	228126649	0.0195498	0.963343	NA	TRUE	reported	247455	0.0381448	7.99582e-245	7213	GUK1	TRUE	reported	2	TRUE
GUK1.17325_10	TJR-indep	rs61825157	T	C	T	C	1.32568	-0.0113664	0.0422848	0.0422848	FALSE	FALSE	FALSE	1	228126649	0.0112121	0.310695	NA	TRUE	reported	368576	0.0381448	7.99582e-245	7213	GUK1	TRUE	reported	2	TRUE
GUK1.17325_10	TKR-indep	rs61825157	T	C	T	C	1.32568	-0.0226659	0.0422848	0.0422848	FALSE	FALSE	FALSE	1	228126649	0.0161369	0.16014	NA	TRUE	reported	252041	0.0381448	7.99582e-245	7213	GUK1	TRUE	reported	2	TRUE
GXYLT1.8229_1	AllOA-indep	rs140133036	G	A	G	A	-0.302704	0.00475376	0.0611396	0.0611396	FALSE	FALSE	FALSE	12	41991907	0.00534354	0.373667	NA	TRUE	reported	826690	0.0346855	3.20714e-18	7213	GXYLT1	TRUE	reported	2	TRUE
GXYLT1.8229_1	Early_AllOA-indep	rs140133036	G	A	G	A	-0.302704	-0.0018621	0.0611396	0.0611396	FALSE	FALSE	FALSE	12	41991907	0.0226879	0.934587	NA	TRUE	reported	48287	0.0346855	3.20714e-18	7213	GXYLT1	TRUE	reported	2	TRUE
GXYLT1.8229_1	FingerOA-indep	rs140133036	G	A	G	A	-0.302704	-0.0115357	0.0611396	0.0611396	FALSE	FALSE	FALSE	12	41991907	0.0197257	0.558679	NA	TRUE	reported	266618	0.0346855	3.20714e-18	7213	GXYLT1	TRUE	reported	2	TRUE
GXYLT1.8229_1	HandOA-indep	rs140133036	G	A	G	A	-0.302704	0.0145784	0.0611396	0.0611396	FALSE	FALSE	FALSE	12	41991907	0.0140743	0.300286	NA	TRUE	reported	303782	0.0346855	3.20714e-18	7213	GXYLT1	TRUE	reported	2	TRUE
GXYLT1.8229_1	HipOA-indep	rs140133036	G	A	G	A	-0.302704	-0.00479078	0.0611396	0.0611396	FALSE	FALSE	FALSE	12	41991907	0.0106684	0.653387	NA	TRUE	reported	353388	0.0346855	3.20714e-18	7213	GXYLT1	TRUE	reported	2	TRUE
GXYLT1.8229_1	KneeHipOA-indep	rs140133036	G	A	G	A	-0.302704	0.00573467	0.0611396	0.0611396	FALSE	FALSE	FALSE	12	41991907	0.00718102	0.42453	NA	TRUE	reported	490345	0.0346855	3.20714e-18	7213	GXYLT1	TRUE	reported	2	TRUE
GXYLT1.8229_1	KneeOA-indep	rs140133036	G	A	G	A	-0.302704	0.00725524	0.0611396	0.0611396	FALSE	FALSE	FALSE	12	41991907	0.00832902	0.38371	NA	TRUE	reported	396054	0.0346855	3.20714e-18	7213	GXYLT1	TRUE	reported	2	TRUE
GXYLT1.8229_1	SpineOA-indep	rs140133036	G	A	G	A	-0.302704	0.00111381	0.0611396	0.0611396	FALSE	FALSE	FALSE	12	41991907	0.0112369	0.921043	NA	TRUE	reported	333950	0.0346855	3.20714e-18	7213	GXYLT1	TRUE	reported	2	TRUE
GXYLT1.8229_1	THR-indep	rs140133036	G	A	G	A	-0.302704	-0.00174924	0.0611396	0.0611396	FALSE	FALSE	FALSE	12	41991907	0.0130965	0.893746	NA	TRUE	reported	319037	0.0346855	3.20714e-18	7213	GXYLT1	TRUE	reported	2	TRUE
GXYLT1.8229_1	ThumbOA-indep	rs140133036	G	A	G	A	-0.302704	-0.00139027	0.0611396	0.0611396	FALSE	FALSE	FALSE	12	41991907	0.0186417	0.94055	NA	TRUE	reported	247455	0.0346855	3.20714e-18	7213	GXYLT1	TRUE	reported	2	TRUE
GXYLT1.8229_1	TJR-indep	rs140133036	G	A	G	A	-0.302704	0.00281851	0.0611396	0.0611396	FALSE	FALSE	FALSE	12	41991907	0.0100415	0.778951	NA	TRUE	reported	368576	0.0346855	3.20714e-18	7213	GXYLT1	TRUE	reported	2	TRUE
GXYLT1.8229_1	TKR-indep	rs140133036	G	A	G	A	-0.302704	0.00769076	0.0611396	0.0611396	FALSE	FALSE	FALSE	12	41991907	0.0143444	0.591854	NA	TRUE	reported	252041	0.0346855	3.20714e-18	7213	GXYLT1	TRUE	reported	2	TRUE
GZMK.9545_156	AllOA-indep	rs2407827	T	G	T	G	-0.168677	-0.00246693	0.420421	0.4227	FALSE	FALSE	FALSE	5	55011593	0.00253437	0.33036	NA	TRUE	reported	826690	0.0166971	7.78169e-24	7213	GZMK	TRUE	reported	2	TRUE
GZMK.9545_156	Early_AllOA-indep	rs2407827	T	G	T	G	-0.168677	-0.0043158	0.420421	0.4102	FALSE	FALSE	FALSE	5	55011593	0.0110956	0.697303	NA	TRUE	reported	48287	0.0166971	7.78169e-24	7213	GZMK	TRUE	reported	2	TRUE
GZMK.9545_156	FingerOA-indep	rs2407827	T	G	T	G	-0.168677	-0.0188546	0.420421	0.431	FALSE	FALSE	FALSE	5	55011593	0.00979708	0.0542898	NA	TRUE	reported	266618	0.0166971	7.78169e-24	7213	GZMK	TRUE	reported	2	TRUE
GZMK.9545_156	HandOA-indep	rs2407827	T	G	T	G	-0.168677	-0.01306	0.420421	0.4288	FALSE	FALSE	FALSE	5	55011593	0.00674396	0.0528009	NA	TRUE	reported	303782	0.0166971	7.78169e-24	7213	GZMK	TRUE	reported	2	TRUE
GZMK.9545_156	HipOA-indep	rs2407827	T	G	T	G	-0.168677	-0.00211927	0.420421	0.4231	FALSE	FALSE	FALSE	5	55011593	0.00509173	0.67725	NA	TRUE	reported	353388	0.0166971	7.78169e-24	7213	GZMK	TRUE	reported	2	TRUE
GZMK.9545_156	KneeHipOA-indep	rs2407827	T	G	T	G	-0.168677	-0.00404478	0.420421	0.4234	FALSE	FALSE	FALSE	5	55011593	0.00339358	0.233304	NA	TRUE	reported	490345	0.0166971	7.78169e-24	7213	GZMK	TRUE	reported	2	TRUE
GZMK.9545_156	KneeOA-indep	rs2407827	T	G	T	G	-0.168677	-0.00332481	0.420421	0.4249	FALSE	FALSE	FALSE	5	55011593	0.00392074	0.396434	NA	TRUE	reported	396054	0.0166971	7.78169e-24	7213	GZMK	TRUE	reported	2	TRUE
GZMK.9545_156	SpineOA-indep	rs2407827	T	G	T	G	-0.168677	0.00779502	0.420421	0.4244	FALSE	FALSE	FALSE	5	55011593	0.00558377	0.162711	NA	TRUE	reported	333950	0.0166971	7.78169e-24	7213	GZMK	TRUE	reported	2	TRUE
GZMK.9545_156	THR-indep	rs2407827	T	G	T	G	-0.168677	-0.0087751	0.420421	0.4195	FALSE	FALSE	FALSE	5	55011593	0.00611265	0.151127	NA	TRUE	reported	319037	0.0166971	7.78169e-24	7213	GZMK	TRUE	reported	2	TRUE
GZMK.9545_156	ThumbOA-indep	rs2407827	T	G	T	G	-0.168677	-0.012402	0.420421	0.4252	FALSE	FALSE	FALSE	5	55011593	0.00927726	0.181281	NA	TRUE	reported	247455	0.0166971	7.78169e-24	7213	GZMK	TRUE	reported	2	TRUE
GZMK.9545_156	TJR-indep	rs2407827	T	G	T	G	-0.168677	-0.00317314	0.420421	0.4209	FALSE	FALSE	FALSE	5	55011593	0.0047318	0.502475	NA	TRUE	reported	368576	0.0166971	7.78169e-24	7213	GZMK	TRUE	reported	2	TRUE
GZMK.9545_156	TKR-indep	rs2407827	T	G	T	G	-0.168677	0.00395027	0.420421	0.4226	FALSE	FALSE	FALSE	5	55011593	0.00675626	0.558761	NA	TRUE	reported	252041	0.0166971	7.78169e-24	7213	GZMK	TRUE	reported	2	TRUE
HADH.17739_1	AllOA-indep	rs72890511	C	T	C	T	0.260889	0.00178196	0.0790933	0.0790933	FALSE	FALSE	FALSE	4	107968967	0.00462421	0.699975	NA	TRUE	reported	826690	0.0306342	1.98482e-17	7213	HADH	TRUE	reported	2	TRUE
HADH.17739_1	Early_AllOA-indep	rs72890511	C	T	C	T	0.260889	-0.00586603	0.0790933	0.0790933	FALSE	FALSE	FALSE	4	107968967	0.0202701	0.77228	NA	TRUE	reported	48287	0.0306342	1.98482e-17	7213	HADH	TRUE	reported	2	TRUE
HADH.17739_1	FingerOA-indep	rs72890511	C	T	C	T	0.260889	0.0323084	0.0790933	0.0790933	FALSE	FALSE	FALSE	4	107968967	0.0172284	0.0607516	NA	TRUE	reported	266618	0.0306342	1.98482e-17	7213	HADH	TRUE	reported	2	TRUE
HADH.17739_1	HandOA-indep	rs72890511	C	T	C	T	0.260889	0.0246439	0.0790933	0.0790933	FALSE	FALSE	FALSE	4	107968967	0.0123751	0.0464356	NA	TRUE	reported	303782	0.0306342	1.98482e-17	7213	HADH	TRUE	reported	2	TRUE
HADH.17739_1	HipOA-indep	rs72890511	C	T	C	T	0.260889	0.0188003	0.0790933	0.0790933	FALSE	FALSE	FALSE	4	107968967	0.009189	0.0407608	NA	TRUE	reported	353388	0.0306342	1.98482e-17	7213	HADH	TRUE	reported	2	TRUE
HADH.17739_1	KneeHipOA-indep	rs72890511	C	T	C	T	0.260889	0.00719394	0.0790933	0.0790933	FALSE	FALSE	FALSE	4	107968967	0.00622531	0.247846	NA	TRUE	reported	490345	0.0306342	1.98482e-17	7213	HADH	TRUE	reported	2	TRUE
HADH.17739_1	KneeOA-indep	rs72890511	C	T	C	T	0.260889	0.00732687	0.0790933	0.0790933	FALSE	FALSE	FALSE	4	107968967	0.00726625	0.31329	NA	TRUE	reported	396054	0.0306342	1.98482e-17	7213	HADH	TRUE	reported	2	TRUE
HADH.17739_1	SpineOA-indep	rs72890511	C	T	C	T	0.260889	0.0173719	0.0790933	0.0790933	FALSE	FALSE	FALSE	4	107968967	0.0103722	0.0939643	NA	TRUE	reported	333950	0.0306342	1.98482e-17	7213	HADH	TRUE	reported	2	TRUE
HADH.17739_1	THR-indep	rs72890511	C	T	C	T	0.260889	0.0219954	0.0790933	0.0790933	FALSE	FALSE	FALSE	4	107968967	0.0111262	0.0480531	NA	TRUE	reported	319037	0.0306342	1.98482e-17	7213	HADH	TRUE	reported	2	TRUE
HADH.17739_1	ThumbOA-indep	rs72890511	C	T	C	T	0.260889	0.032719	0.0790933	0.0790933	FALSE	FALSE	FALSE	4	107968967	0.0164833	0.0471469	NA	TRUE	reported	247455	0.0306342	1.98482e-17	7213	HADH	TRUE	reported	2	TRUE
HADH.17739_1	TJR-indep	rs72890511	C	T	C	T	0.260889	0.0142726	0.0790933	0.0790933	FALSE	FALSE	FALSE	4	107968967	0.00865009	0.0989442	NA	TRUE	reported	368576	0.0306342	1.98482e-17	7213	HADH	TRUE	reported	2	TRUE
HADH.17739_1	TKR-indep	rs72890511	C	T	C	T	0.260889	0.0111274	0.0790933	0.0790933	FALSE	FALSE	FALSE	4	107968967	0.0122474	0.363584	NA	TRUE	reported	252041	0.0306342	1.98482e-17	7213	HADH	TRUE	reported	2	TRUE
HAGH.19267_14	AllOA-indep	rs13166	G	C	G	C	0.561284	0.0031665	0.141758	0.1383	FALSE	TRUE	FALSE	16	1827912	0.00364563	0.385081	NA	TRUE	reported	826690	0.0231017	2.11769e-125	7213	HAGH	TRUE	reported	2	TRUE
HAGH.19267_14	Early_AllOA-indep	rs13166	G	C	G	C	0.561284	0.00232053	0.141758	0.1329	FALSE	TRUE	FALSE	16	1827912	0.0161624	0.885835	NA	TRUE	reported	48287	0.0231017	2.11769e-125	7213	HAGH	TRUE	reported	2	TRUE
HAGH.19267_14	FingerOA-indep	rs13166	G	C	G	C	0.561284	0.0151812	0.141758	0.1388	FALSE	TRUE	FALSE	16	1827912	0.0139487	0.276436	NA	TRUE	reported	266618	0.0231017	2.11769e-125	7213	HAGH	TRUE	reported	2	TRUE
HAGH.19267_14	HandOA-indep	rs13166	G	C	G	C	0.561284	0.000163513	0.141758	0.138	FALSE	TRUE	FALSE	16	1827912	0.0104748	0.987545	NA	TRUE	reported	303782	0.0231017	2.11769e-125	7213	HAGH	TRUE	reported	2	TRUE
HAGH.19267_14	HipOA-indep	rs13166	G	C	G	C	0.561284	0.00799959	0.141758	0.1376	FALSE	TRUE	FALSE	16	1827912	0.0072038	0.266798	NA	TRUE	reported	353388	0.0231017	2.11769e-125	7213	HAGH	TRUE	reported	2	TRUE
HAGH.19267_14	KneeHipOA-indep	rs13166	G	C	G	C	0.561284	0.00376412	0.141758	0.138	FALSE	TRUE	FALSE	16	1827912	0.0048388	0.436626	NA	TRUE	reported	490345	0.0231017	2.11769e-125	7213	HAGH	TRUE	reported	2	TRUE
HAGH.19267_14	KneeOA-indep	rs13166	G	C	G	C	0.561284	0.00286552	0.141758	0.1377	FALSE	TRUE	FALSE	16	1827912	0.00561442	0.609781	NA	TRUE	reported	396054	0.0231017	2.11769e-125	7213	HAGH	TRUE	reported	2	TRUE
HAGH.19267_14	SpineOA-indep	rs13166	G	C	G	C	0.561284	-0.00974358	0.141758	0.137	FALSE	TRUE	FALSE	16	1827912	0.00802814	0.22487	NA	TRUE	reported	333950	0.0231017	2.11769e-125	7213	HAGH	TRUE	reported	2	TRUE
HAGH.19267_14	THR-indep	rs13166	G	C	G	C	0.561284	0.0092469	0.141758	0.1387	FALSE	TRUE	FALSE	16	1827912	0.00871317	0.288574	NA	TRUE	reported	319037	0.0231017	2.11769e-125	7213	HAGH	TRUE	reported	2	TRUE
HAGH.19267_14	ThumbOA-indep	rs13166	G	C	G	C	0.561284	0.0117344	0.141758	0.139	FALSE	TRUE	FALSE	16	1827912	0.0132589	0.376148	NA	TRUE	reported	247455	0.0231017	2.11769e-125	7213	HAGH	TRUE	reported	2	TRUE
HAGH.19267_14	TJR-indep	rs13166	G	C	G	C	0.561284	0.00804061	0.141758	0.1387	FALSE	TRUE	FALSE	16	1827912	0.00678597	0.236062	NA	TRUE	reported	368576	0.0231017	2.11769e-125	7213	HAGH	TRUE	reported	2	TRUE
HAGH.19267_14	TKR-indep	rs13166	G	C	G	C	0.561284	0.0133422	0.141758	0.1385	FALSE	TRUE	FALSE	16	1827912	0.0096523	0.166886	NA	TRUE	reported	252041	0.0231017	2.11769e-125	7213	HAGH	TRUE	reported	2	TRUE
HAPLN1.3196_6	AllOA-indep	rs6886442	C	A	C	A	-0.172545	0.00413366	0.249064	0.2417	FALSE	FALSE	FALSE	5	83677391	0.00301691	0.170636	NA	TRUE	reported	826690	0.0191431	2.52028e-19	7213	HAPLN1	TRUE	reported	2	TRUE
HAPLN1.3196_6	Early_AllOA-indep	rs6886442	C	A	C	A	-0.172545	0.00453927	0.249064	0.234	FALSE	FALSE	FALSE	5	83677391	0.0155739	0.770694	NA	TRUE	reported	48287	0.0191431	2.52028e-19	7213	HAPLN1	TRUE	reported	2	TRUE
HAPLN1.3196_6	FingerOA-indep	rs6886442	C	A	C	A	-0.172545	-0.00289761	0.249064	0.2308	FALSE	FALSE	FALSE	5	83677391	0.0115877	0.802541	NA	TRUE	reported	266618	0.0191431	2.52028e-19	7213	HAPLN1	TRUE	reported	2	TRUE
HAPLN1.3196_6	HandOA-indep	rs6886442	C	A	C	A	-0.172545	-0.00111486	0.249064	0.2405	FALSE	FALSE	FALSE	5	83677391	0.00790502	0.887845	NA	TRUE	reported	303782	0.0191431	2.52028e-19	7213	HAPLN1	TRUE	reported	2	TRUE
HAPLN1.3196_6	HipOA-indep	rs6886442	C	A	C	A	-0.172545	0.0086746	0.249064	0.2382	FALSE	FALSE	FALSE	5	83677391	0.00616199	0.159202	NA	TRUE	reported	353388	0.0191431	2.52028e-19	7213	HAPLN1	TRUE	reported	2	TRUE
HAPLN1.3196_6	KneeHipOA-indep	rs6886442	C	A	C	A	-0.172545	0.00718074	0.249064	0.2445	FALSE	FALSE	FALSE	5	83677391	0.00404623	0.0759515	NA	TRUE	reported	490345	0.0191431	2.52028e-19	7213	HAPLN1	TRUE	reported	2	TRUE
HAPLN1.3196_6	KneeOA-indep	rs6886442	C	A	C	A	-0.172545	0.00503168	0.249064	0.2483	FALSE	FALSE	FALSE	5	83677391	0.00475366	0.289835	NA	TRUE	reported	396054	0.0191431	2.52028e-19	7213	HAPLN1	TRUE	reported	2	TRUE
HAPLN1.3196_6	SpineOA-indep	rs6886442	C	A	C	A	-0.172545	0.00679035	0.249064	0.2497	FALSE	FALSE	FALSE	5	83677391	0.00688254	0.323836	NA	TRUE	reported	333950	0.0191431	2.52028e-19	7213	HAPLN1	TRUE	reported	2	TRUE
HAPLN1.3196_6	THR-indep	rs6886442	C	A	C	A	-0.172545	0.00736733	0.249064	0.2357	FALSE	FALSE	FALSE	5	83677391	0.00718705	0.305323	NA	TRUE	reported	319037	0.0191431	2.52028e-19	7213	HAPLN1	TRUE	reported	2	TRUE
HAPLN1.3196_6	ThumbOA-indep	rs6886442	C	A	C	A	-0.172545	0.0151777	0.249064	0.232	FALSE	FALSE	FALSE	5	83677391	0.0109798	0.166872	NA	TRUE	reported	247455	0.0191431	2.52028e-19	7213	HAPLN1	TRUE	reported	2	TRUE
HAPLN1.3196_6	TJR-indep	rs6886442	C	A	C	A	-0.172545	0.00871644	0.249064	0.2362	FALSE	FALSE	FALSE	5	83677391	0.00563831	0.122121	NA	TRUE	reported	368576	0.0191431	2.52028e-19	7213	HAPLN1	TRUE	reported	2	TRUE
HAPLN1.3196_6	TKR-indep	rs6886442	C	A	C	A	-0.172545	0.00717928	0.249064	0.2374	FALSE	FALSE	FALSE	5	83677391	0.00800433	0.369759	NA	TRUE	reported	252041	0.0191431	2.52028e-19	7213	HAPLN1	TRUE	reported	2	TRUE
HAVCR1.9021_1	AllOA-indep	rs6862569	C	G	C	G	-0.466529	-0.0026669	0.281922	0.281922	FALSE	TRUE	FALSE	5	157042797	0.00276926	0.335529	NA	TRUE	reported	826690	0.0177613	2.66182e-145	7213	HAVCR1	TRUE	reported	2	TRUE
HAVCR1.9021_1	Early_AllOA-indep	rs6862569	C	G	C	G	-0.466529	-0.00776012	0.281922	0.281922	FALSE	TRUE	FALSE	5	157042797	0.0125223	0.535452	NA	TRUE	reported	48287	0.0177613	2.66182e-145	7213	HAVCR1	TRUE	reported	2	TRUE
HAVCR1.9021_1	FingerOA-indep	rs6862569	C	G	C	G	-0.466529	-0.0149264	0.281922	0.281922	FALSE	TRUE	FALSE	5	157042797	0.0108812	0.170136	NA	TRUE	reported	266618	0.0177613	2.66182e-145	7213	HAVCR1	TRUE	reported	2	TRUE
HAVCR1.9021_1	HandOA-indep	rs6862569	C	G	C	G	-0.466529	-0.0112955	0.281922	0.281922	FALSE	TRUE	FALSE	5	157042797	0.00749926	0.132011	NA	TRUE	reported	303782	0.0177613	2.66182e-145	7213	HAVCR1	TRUE	reported	2	TRUE
HAVCR1.9021_1	HipOA-indep	rs6862569	C	G	C	G	-0.466529	0.00473197	0.281922	0.281922	FALSE	TRUE	FALSE	5	157042797	0.00555953	0.394688	NA	TRUE	reported	353388	0.0177613	2.66182e-145	7213	HAVCR1	TRUE	reported	2	TRUE
HAVCR1.9021_1	KneeHipOA-indep	rs6862569	C	G	C	G	-0.466529	-0.0012048	0.281922	0.281922	FALSE	TRUE	FALSE	5	157042797	0.00377451	0.74958	NA	TRUE	reported	490345	0.0177613	2.66182e-145	7213	HAVCR1	TRUE	reported	2	TRUE
HAVCR1.9021_1	KneeOA-indep	rs6862569	C	G	C	G	-0.466529	-0.00720675	0.281922	0.281922	FALSE	TRUE	FALSE	5	157042797	0.00434674	0.0973241	NA	TRUE	reported	396054	0.0177613	2.66182e-145	7213	HAVCR1	TRUE	reported	2	TRUE
HAVCR1.9021_1	SpineOA-indep	rs6862569	C	G	C	G	-0.466529	-0.00866677	0.281922	0.281922	FALSE	TRUE	FALSE	5	157042797	0.00624891	0.165464	NA	TRUE	reported	333950	0.0177613	2.66182e-145	7213	HAVCR1	TRUE	reported	2	TRUE
HAVCR1.9021_1	THR-indep	rs6862569	C	G	C	G	-0.466529	0.0105853	0.281922	0.281922	FALSE	TRUE	FALSE	5	157042797	0.00671105	0.114727	NA	TRUE	reported	319037	0.0177613	2.66182e-145	7213	HAVCR1	TRUE	reported	2	TRUE
HAVCR1.9021_1	ThumbOA-indep	rs6862569	C	G	C	G	-0.466529	0.00126533	0.281922	0.281922	FALSE	TRUE	FALSE	5	157042797	0.0103433	0.902634	NA	TRUE	reported	247455	0.0177613	2.66182e-145	7213	HAVCR1	TRUE	reported	2	TRUE
HAVCR1.9021_1	TJR-indep	rs6862569	C	G	C	G	-0.466529	0.00181316	0.281922	0.281922	FALSE	TRUE	FALSE	5	157042797	0.00520155	0.727403	NA	TRUE	reported	368576	0.0177613	2.66182e-145	7213	HAVCR1	TRUE	reported	2	TRUE
HAVCR1.9021_1	TKR-indep	rs6862569	C	G	C	G	-0.466529	-0.0112312	0.281922	0.281922	FALSE	TRUE	FALSE	5	157042797	0.0074116	0.129683	NA	TRUE	reported	252041	0.0177613	2.66182e-145	7213	HAVCR1	TRUE	reported	2	TRUE
HAVCR2.5134_52	AllOA-indep	rs11741184	C	G	C	G	0.760085	-0.00165981	0.234854	0.2402	FALSE	TRUE	FALSE	5	157088395	0.00288607	0.565216	NA	TRUE	reported	826690	0.0174254	1e-300	7213	HAVCR2	TRUE	reported	2	TRUE
HAVCR2.5134_52	Early_AllOA-indep	rs11741184	C	G	C	G	0.760085	-0.00151637	0.234854	0.234854	FALSE	TRUE	FALSE	5	157119184	0.0124492	0.903054	NA	TRUE	reported	48287	0.0174254	1e-300	7213	HAVCR2	TRUE	reported	2	TRUE
HAVCR2.5134_52	FingerOA-indep	rs11741184	C	G	C	G	0.760085	-0.0133073	0.234854	0.2354	FALSE	TRUE	FALSE	5	157088395	0.0114588	0.245514	NA	TRUE	reported	266618	0.0174254	1e-300	7213	HAVCR2	TRUE	reported	2	TRUE
HAVCR2.5134_52	HandOA-indep	rs11741184	C	G	C	G	0.760085	-0.00137409	0.234854	0.2364	FALSE	TRUE	FALSE	5	157088395	0.0079187	0.862239	NA	TRUE	reported	303782	0.0174254	1e-300	7213	HAVCR2	TRUE	reported	2	TRUE
HAVCR2.5134_52	HipOA-indep	rs11741184	C	G	C	G	0.760085	-0.00459049	0.234854	0.2426	FALSE	TRUE	FALSE	5	157088395	0.00578594	0.427553	NA	TRUE	reported	353388	0.0174254	1e-300	7213	HAVCR2	TRUE	reported	2	TRUE
HAVCR2.5134_52	KneeHipOA-indep	rs11741184	C	G	C	G	0.760085	-0.00409559	0.234854	0.2406	FALSE	TRUE	FALSE	5	157088395	0.00390129	0.293808	NA	TRUE	reported	490345	0.0174254	1e-300	7213	HAVCR2	TRUE	reported	2	TRUE
HAVCR2.5134_52	KneeOA-indep	rs11741184	C	G	C	G	0.760085	-0.00555797	0.234854	0.2411	FALSE	TRUE	FALSE	5	157088395	0.00453801	0.220666	NA	TRUE	reported	396054	0.0174254	1e-300	7213	HAVCR2	TRUE	reported	2	TRUE
HAVCR2.5134_52	SpineOA-indep	rs11741184	C	G	C	G	0.760085	-0.00185758	0.234854	0.2421	FALSE	TRUE	FALSE	5	157088395	0.0064562	0.77356	NA	TRUE	reported	333950	0.0174254	1e-300	7213	HAVCR2	TRUE	reported	2	TRUE
HAVCR2.5134_52	THR-indep	rs11741184	C	G	C	G	0.760085	-0.00258522	0.234854	0.2403	FALSE	TRUE	FALSE	5	157088395	0.00708516	0.715202	NA	TRUE	reported	319037	0.0174254	1e-300	7213	HAVCR2	TRUE	reported	2	TRUE
HAVCR2.5134_52	ThumbOA-indep	rs11741184	C	G	C	G	0.760085	0.000530189	0.234854	0.237	FALSE	TRUE	FALSE	5	157088395	0.0111443	0.962055	NA	TRUE	reported	247455	0.0174254	1e-300	7213	HAVCR2	TRUE	reported	2	TRUE
HAVCR2.5134_52	TJR-indep	rs11741184	C	G	C	G	0.760085	7.1847e-05	0.234854	0.2407	FALSE	TRUE	FALSE	5	157088395	0.00566724	0.989885	NA	TRUE	reported	368576	0.0174254	1e-300	7213	HAVCR2	TRUE	reported	2	TRUE
HAVCR2.5134_52	TKR-indep	rs11741184	C	G	C	G	0.760085	-0.000595094	0.234854	0.241	FALSE	TRUE	FALSE	5	157088395	0.00812389	0.941605	NA	TRUE	reported	252041	0.0174254	1e-300	7213	HAVCR2	TRUE	reported	2	TRUE
HDAC2.18897_31	AllOA-indep	rs13212298	C	T	C	T	-0.10362	-0.00288505	0.260918	0.2631	FALSE	FALSE	FALSE	6	113921735	0.00279984	0.302807	NA	TRUE	reported	826690	0.0189301	4.553e-08	7213	HDAC2	TRUE	reported	2	TRUE
HDAC2.18897_31	Early_AllOA-indep	rs13212298	C	T	C	T	-0.10362	-0.0275625	0.260918	0.2428	FALSE	FALSE	FALSE	6	113921735	0.0126869	0.0298173	NA	TRUE	reported	48287	0.0189301	4.553e-08	7213	HDAC2	TRUE	reported	2	TRUE
HDAC2.18897_31	FingerOA-indep	rs13212298	C	T	C	T	-0.10362	-0.0034706	0.260918	0.2483	FALSE	FALSE	FALSE	6	113921735	0.0111861	0.756362	NA	TRUE	reported	266618	0.0189301	4.553e-08	7213	HDAC2	TRUE	reported	2	TRUE
HDAC2.18897_31	HandOA-indep	rs13212298	C	T	C	T	-0.10362	-0.000918822	0.260918	0.2566	FALSE	FALSE	FALSE	6	113921735	0.00792818	0.907737	NA	TRUE	reported	303782	0.0189301	4.553e-08	7213	HDAC2	TRUE	reported	2	TRUE
HDAC2.18897_31	HipOA-indep	rs13212298	C	T	C	T	-0.10362	-0.0141643	0.260918	0.2581	FALSE	FALSE	FALSE	6	113921735	0.00567795	0.0126096	NA	TRUE	reported	353388	0.0189301	4.553e-08	7213	HDAC2	TRUE	reported	2	TRUE
HDAC2.18897_31	KneeHipOA-indep	rs13212298	C	T	C	T	-0.10362	-0.00689236	0.260918	0.2624	FALSE	FALSE	FALSE	6	113921735	0.00378966	0.0689532	NA	TRUE	reported	490345	0.0189301	4.553e-08	7213	HDAC2	TRUE	reported	2	TRUE
HDAC2.18897_31	KneeOA-indep	rs13212298	C	T	C	T	-0.10362	-0.00386535	0.260918	0.2628	FALSE	FALSE	FALSE	6	113921735	0.00441497	0.381296	NA	TRUE	reported	396054	0.0189301	4.553e-08	7213	HDAC2	TRUE	reported	2	TRUE
HDAC2.18897_31	SpineOA-indep	rs13212298	C	T	C	T	-0.10362	-0.0119412	0.260918	0.2614	FALSE	FALSE	FALSE	6	113921735	0.00626838	0.0567809	NA	TRUE	reported	333950	0.0189301	4.553e-08	7213	HDAC2	TRUE	reported	2	TRUE
HDAC2.18897_31	THR-indep	rs13212298	C	T	C	T	-0.10362	-0.00372176	0.260918	0.2624	FALSE	FALSE	FALSE	6	113921735	0.0068092	0.584668	NA	TRUE	reported	319037	0.0189301	4.553e-08	7213	HDAC2	TRUE	reported	2	TRUE
HDAC2.18897_31	ThumbOA-indep	rs13212298	C	T	C	T	-0.10362	-0.00107456	0.260918	0.2497	FALSE	FALSE	FALSE	6	113921735	0.0107951	0.920708	NA	TRUE	reported	247455	0.0189301	4.553e-08	7213	HDAC2	TRUE	reported	2	TRUE
HDAC2.18897_31	TJR-indep	rs13212298	C	T	C	T	-0.10362	-0.00714891	0.260918	0.264	FALSE	FALSE	FALSE	6	113921735	0.00529916	0.177316	NA	TRUE	reported	368576	0.0189301	4.553e-08	7213	HDAC2	TRUE	reported	2	TRUE
HDAC2.18897_31	TKR-indep	rs13212298	C	T	C	T	-0.10362	-0.00843615	0.260918	0.2662	FALSE	FALSE	FALSE	6	113921735	0.00749573	0.260394	NA	TRUE	reported	252041	0.0189301	4.553e-08	7213	HDAC2	TRUE	reported	2	TRUE
HDGF.8953_47	AllOA-indep	rs4399146	A	G	A	G	-0.628061	0.00838946	0.346596	0.346596	FALSE	FALSE	FALSE	1	156748656	0.00263349	0.00144412	NA	TRUE	reported	826690	0.015795	1e-300	7213	HDGF	TRUE	reported	2	TRUE
HDGF.8953_47	Early_AllOA-indep	rs4399146	A	G	A	G	-0.628061	0.0082964	0.346596	0.346596	FALSE	FALSE	FALSE	1	156748656	0.0113886	0.466318	NA	TRUE	reported	48287	0.015795	1e-300	7213	HDGF	TRUE	reported	2	TRUE
HDGF.8953_47	FingerOA-indep	rs4399146	A	G	A	G	-0.628061	0.0125788	0.346596	0.346596	FALSE	FALSE	FALSE	1	156748656	0.0104825	0.23015	NA	TRUE	reported	266618	0.015795	1e-300	7213	HDGF	TRUE	reported	2	TRUE
HDGF.8953_47	HandOA-indep	rs4399146	A	G	A	G	-0.628061	0.0130795	0.346596	0.346596	FALSE	FALSE	FALSE	1	156748656	0.00712587	0.066433	NA	TRUE	reported	303782	0.015795	1e-300	7213	HDGF	TRUE	reported	2	TRUE
HDGF.8953_47	HipOA-indep	rs4399146	A	G	A	G	-0.628061	0.0160739	0.346596	0.346596	FALSE	FALSE	FALSE	1	156748656	0.00524075	0.00216145	NA	TRUE	reported	353388	0.015795	1e-300	7213	HDGF	TRUE	reported	2	TRUE
HDGF.8953_47	KneeHipOA-indep	rs4399146	A	G	A	G	-0.628061	0.0100607	0.346596	0.346596	FALSE	FALSE	FALSE	1	156748656	0.00351132	0.00416735	NA	TRUE	reported	490345	0.015795	1e-300	7213	HDGF	TRUE	reported	2	TRUE
HDGF.8953_47	KneeOA-indep	rs4399146	A	G	A	G	-0.628061	0.0107604	0.346596	0.346596	FALSE	FALSE	FALSE	1	156748656	0.00407515	0.00827878	NA	TRUE	reported	396054	0.015795	1e-300	7213	HDGF	TRUE	reported	2	TRUE
HDGF.8953_47	SpineOA-indep	rs4399146	A	G	A	G	-0.628061	0.0142913	0.346596	0.346596	FALSE	FALSE	FALSE	1	156748656	0.00583385	0.0142969	NA	TRUE	reported	333950	0.015795	1e-300	7213	HDGF	TRUE	reported	2	TRUE
HDGF.8953_47	THR-indep	rs4399146	A	G	A	G	-0.628061	0.0119552	0.346596	0.346596	FALSE	FALSE	FALSE	1	156748656	0.00639313	0.0614824	NA	TRUE	reported	319037	0.015795	1e-300	7213	HDGF	TRUE	reported	2	TRUE
HDGF.8953_47	ThumbOA-indep	rs4399146	A	G	A	G	-0.628061	0.0116333	0.346596	0.346596	FALSE	FALSE	FALSE	1	156748656	0.00985666	0.237903	NA	TRUE	reported	247455	0.015795	1e-300	7213	HDGF	TRUE	reported	2	TRUE
HDGF.8953_47	TJR-indep	rs4399146	A	G	A	G	-0.628061	0.0114018	0.346596	0.346596	FALSE	FALSE	FALSE	1	156748656	0.00495293	0.0213338	NA	TRUE	reported	368576	0.015795	1e-300	7213	HDGF	TRUE	reported	2	TRUE
HDGF.8953_47	TKR-indep	rs4399146	A	G	A	G	-0.628061	0.0198436	0.346596	0.346596	FALSE	FALSE	FALSE	1	156748656	0.00703049	0.0047651	NA	TRUE	reported	252041	0.015795	1e-300	7213	HDGF	TRUE	reported	2	TRUE
HDHD2.13472_35	AllOA-indep	rs78720782	T	A	T	A	1.31254	0.0129975	0.0566339	0.0566339	FALSE	TRUE	FALSE	18	47145463	0.00515996	0.0117717	NA	TRUE	reported	826690	0.0322773	1e-300	7213	HDHD2	TRUE	reported	2	TRUE
HDHD2.13472_35	Early_AllOA-indep	rs78720782	T	A	T	A	1.31254	-0.0175015	0.0566339	0.0566339	FALSE	TRUE	FALSE	18	47145463	0.0201695	0.385546	NA	TRUE	reported	48287	0.0322773	1e-300	7213	HDHD2	TRUE	reported	2	TRUE
HDHD2.13472_35	FingerOA-indep	rs78720782	T	A	T	A	1.31254	-0.0254244	0.0566339	0.0566339	FALSE	TRUE	FALSE	18	47145463	0.0199593	0.20273	NA	TRUE	reported	266618	0.0322773	1e-300	7213	HDHD2	TRUE	reported	2	TRUE
HDHD2.13472_35	HandOA-indep	rs78720782	T	A	T	A	1.31254	-0.00862424	0.0566339	0.0566339	FALSE	TRUE	FALSE	18	47145463	0.0140614	0.539661	NA	TRUE	reported	303782	0.0322773	1e-300	7213	HDHD2	TRUE	reported	2	TRUE
HDHD2.13472_35	HipOA-indep	rs78720782	T	A	T	A	1.31254	0.0171442	0.0566339	0.0566339	FALSE	TRUE	FALSE	18	47145463	0.0100697	0.088652	NA	TRUE	reported	353388	0.0322773	1e-300	7213	HDHD2	TRUE	reported	2	TRUE
HDHD2.13472_35	KneeHipOA-indep	rs78720782	T	A	T	A	1.31254	0.0161327	0.0566339	0.0566339	FALSE	TRUE	FALSE	18	47145463	0.00685892	0.0186688	NA	TRUE	reported	490345	0.0322773	1e-300	7213	HDHD2	TRUE	reported	2	TRUE
HDHD2.13472_35	KneeOA-indep	rs78720782	T	A	T	A	1.31254	0.0132452	0.0566339	0.0566339	FALSE	TRUE	FALSE	18	47145463	0.00791753	0.0943488	NA	TRUE	reported	396054	0.0322773	1e-300	7213	HDHD2	TRUE	reported	2	TRUE
HDHD2.13472_35	SpineOA-indep	rs78720782	T	A	T	A	1.31254	0.0250618	0.0566339	0.0566339	FALSE	TRUE	FALSE	18	47145463	0.0110278	0.0230505	NA	TRUE	reported	333950	0.0322773	1e-300	7213	HDHD2	TRUE	reported	2	TRUE
HDHD2.13472_35	THR-indep	rs78720782	T	A	T	A	1.31254	0.0107499	0.0566339	0.0566339	FALSE	TRUE	FALSE	18	47145463	0.01253	0.390927	NA	TRUE	reported	319037	0.0322773	1e-300	7213	HDHD2	TRUE	reported	2	TRUE
HDHD2.13472_35	ThumbOA-indep	rs78720782	T	A	T	A	1.31254	0.00729546	0.0566339	0.0566339	FALSE	TRUE	FALSE	18	47145463	0.0185892	0.694721	NA	TRUE	reported	247455	0.0322773	1e-300	7213	HDHD2	TRUE	reported	2	TRUE
HDHD2.13472_35	TJR-indep	rs78720782	T	A	T	A	1.31254	0.0156676	0.0566339	0.0566339	FALSE	TRUE	FALSE	18	47145463	0.00975748	0.108339	NA	TRUE	reported	368576	0.0322773	1e-300	7213	HDHD2	TRUE	reported	2	TRUE
HDHD2.13472_35	TKR-indep	rs78720782	T	A	T	A	1.31254	0.0136335	0.0566339	0.0566339	FALSE	TRUE	FALSE	18	47145463	0.0139122	0.327104	NA	TRUE	reported	252041	0.0322773	1e-300	7213	HDHD2	TRUE	reported	2	TRUE
HEBP1.18225_13	AllOA-indep	rs1941	G	C	G	C	-1.61272	0.00393081	0.0337585	0.0352	FALSE	TRUE	FALSE	12	12975329	0.00689815	0.568789	NA	TRUE	reported	826690	0.0419106	8.24734e-295	7213	HEBP1	TRUE	reported	2	TRUE
HEBP1.18225_13	Early_AllOA-indep	rs1941	G	C	G	C	-1.61272	-0.0164264	0.0337585	0.0318	FALSE	TRUE	FALSE	12	12975329	0.0316752	0.604048	NA	TRUE	reported	48287	0.0419106	8.24734e-295	7213	HEBP1	TRUE	reported	2	TRUE
HEBP1.18225_13	FingerOA-indep	rs1941	G	C	G	C	-1.61272	0.0346009	0.0337585	0.0327	FALSE	TRUE	FALSE	12	12975329	0.0279594	0.215887	NA	TRUE	reported	266618	0.0419106	8.24734e-295	7213	HEBP1	TRUE	reported	2	TRUE
HEBP1.18225_13	HandOA-indep	rs1941	G	C	G	C	-1.61272	0.021677	0.0337585	0.0328	FALSE	TRUE	FALSE	12	12975329	0.0190374	0.254849	NA	TRUE	reported	303782	0.0419106	8.24734e-295	7213	HEBP1	TRUE	reported	2	TRUE
HEBP1.18225_13	HipOA-indep	rs1941	G	C	G	C	-1.61272	0.00495321	0.0337585	0.0344	FALSE	TRUE	FALSE	12	12975329	0.0139219	0.722	NA	TRUE	reported	353388	0.0419106	8.24734e-295	7213	HEBP1	TRUE	reported	2	TRUE
HEBP1.18225_13	KneeHipOA-indep	rs1941	G	C	G	C	-1.61272	0.00149566	0.0337585	0.0348	FALSE	TRUE	FALSE	12	12975329	0.00924415	0.871467	NA	TRUE	reported	490345	0.0419106	8.24734e-295	7213	HEBP1	TRUE	reported	2	TRUE
HEBP1.18225_13	KneeOA-indep	rs1941	G	C	G	C	-1.61272	-0.00302341	0.0337585	0.0343	FALSE	TRUE	FALSE	12	12975329	0.0108773	0.781046	NA	TRUE	reported	396054	0.0419106	8.24734e-295	7213	HEBP1	TRUE	reported	2	TRUE
HEBP1.18225_13	SpineOA-indep	rs1941	G	C	G	C	-1.61272	0.00353151	0.0337585	0.0345	FALSE	TRUE	FALSE	12	12975329	0.0155085	0.819868	NA	TRUE	reported	333950	0.0419106	8.24734e-295	7213	HEBP1	TRUE	reported	2	TRUE
HEBP1.18225_13	THR-indep	rs1941	G	C	G	C	-1.61272	0.00184846	0.0337585	0.0353	FALSE	TRUE	FALSE	12	12975329	0.0165015	0.910809	NA	TRUE	reported	319037	0.0419106	8.24734e-295	7213	HEBP1	TRUE	reported	2	TRUE
HEBP1.18225_13	ThumbOA-indep	rs1941	G	C	G	C	-1.61272	0.00581413	0.0337585	0.033	FALSE	TRUE	FALSE	12	12975329	0.0261831	0.82427	NA	TRUE	reported	247455	0.0419106	8.24734e-295	7213	HEBP1	TRUE	reported	2	TRUE
HEBP1.18225_13	TJR-indep	rs1941	G	C	G	C	-1.61272	0.00916358	0.0337585	0.0351	FALSE	TRUE	FALSE	12	12975329	0.0129248	0.478331	NA	TRUE	reported	368576	0.0419106	8.24734e-295	7213	HEBP1	TRUE	reported	2	TRUE
HEBP1.18225_13	TKR-indep	rs1941	G	C	G	C	-1.61272	0.00320862	0.0337585	0.0349	FALSE	TRUE	FALSE	12	12975329	0.0183894	0.861486	NA	TRUE	reported	252041	0.0419106	8.24734e-295	7213	HEBP1	TRUE	reported	2	TRUE
HGF.2681_23	AllOA-indep	rs5745695	G	A	G	A	-0.240622	-0.00244471	0.240191	0.238	FALSE	FALSE	FALSE	7	81728759	0.00297575	0.411337	NA	TRUE	reported	826690	0.0193617	4.21989e-35	7213	HGF	TRUE	reported	2	TRUE
HGF.2681_23	Early_AllOA-indep	rs5745695	G	A	G	A	-0.240622	-0.00235195	0.240191	0.2402	FALSE	FALSE	FALSE	7	81728759	0.0128087	0.85431	NA	TRUE	reported	48287	0.0193617	4.21989e-35	7213	HGF	TRUE	reported	2	TRUE
HGF.2681_23	FingerOA-indep	rs5745695	G	A	G	A	-0.240622	0.0055225	0.240191	0.2238	FALSE	FALSE	FALSE	7	81728759	0.0116672	0.635974	NA	TRUE	reported	266618	0.0193617	4.21989e-35	7213	HGF	TRUE	reported	2	TRUE
HGF.2681_23	HandOA-indep	rs5745695	G	A	G	A	-0.240622	0.000606785	0.240191	0.2302	FALSE	FALSE	FALSE	7	81728759	0.00784043	0.938312	NA	TRUE	reported	303782	0.0193617	4.21989e-35	7213	HGF	TRUE	reported	2	TRUE
HGF.2681_23	HipOA-indep	rs5745695	G	A	G	A	-0.240622	0.000196416	0.240191	0.238	FALSE	FALSE	FALSE	7	81728759	0.00627781	0.97504	NA	TRUE	reported	353388	0.0193617	4.21989e-35	7213	HGF	TRUE	reported	2	TRUE
HGF.2681_23	KneeHipOA-indep	rs5745695	G	A	G	A	-0.240622	-0.00251483	0.240191	0.2381	FALSE	FALSE	FALSE	7	81728759	0.00393949	0.523237	NA	TRUE	reported	490345	0.0193617	4.21989e-35	7213	HGF	TRUE	reported	2	TRUE
HGF.2681_23	KneeOA-indep	rs5745695	G	A	G	A	-0.240622	-0.00634997	0.240191	0.2376	FALSE	FALSE	FALSE	7	81728759	0.00457363	0.165019	NA	TRUE	reported	396054	0.0193617	4.21989e-35	7213	HGF	TRUE	reported	2	TRUE
HGF.2681_23	SpineOA-indep	rs5745695	G	A	G	A	-0.240622	-0.00986011	0.240191	0.2377	FALSE	FALSE	FALSE	7	81728759	0.00649394	0.128925	NA	TRUE	reported	333950	0.0193617	4.21989e-35	7213	HGF	TRUE	reported	2	TRUE
HGF.2681_23	THR-indep	rs5745695	G	A	G	A	-0.240622	-0.00584574	0.240191	0.2379	FALSE	FALSE	FALSE	7	81728759	0.00716303	0.414444	NA	TRUE	reported	319037	0.0193617	4.21989e-35	7213	HGF	TRUE	reported	2	TRUE
HGF.2681_23	ThumbOA-indep	rs5745695	G	A	G	A	-0.240622	-0.00487802	0.240191	0.227	FALSE	FALSE	FALSE	7	81728759	0.010954	0.65609	NA	TRUE	reported	247455	0.0193617	4.21989e-35	7213	HGF	TRUE	reported	2	TRUE
HGF.2681_23	TJR-indep	rs5745695	G	A	G	A	-0.240622	-0.00881912	0.240191	0.2376	FALSE	FALSE	FALSE	7	81728759	0.00556614	0.113097	NA	TRUE	reported	368576	0.0193617	4.21989e-35	7213	HGF	TRUE	reported	2	TRUE
HGF.2681_23	TKR-indep	rs5745695	G	A	G	A	-0.240622	-0.0159356	0.240191	0.2376	FALSE	FALSE	FALSE	7	81728759	0.00794431	0.0448653	NA	TRUE	reported	252041	0.0193617	4.21989e-35	7213	HGF	TRUE	reported	2	TRUE
HGFAC.3617_80	AllOA-indep	rs2498323	A	G	A	G	-1.33214	-0.00589348	0.0991266	0.0953	FALSE	FALSE	FALSE	4	3449382	0.00431137	0.171638	NA	TRUE	reported	826690	0.0233053	1e-300	7213	HGFAC	TRUE	reported	2	TRUE
HGFAC.3617_80	AllOA-indep	rs762861	C	G	C	G	-0.172902	-0.000808701	0.262581	0.2476	FALSE	TRUE	FALSE	4	3440284	0.00273125	0.76716	NA	TRUE	reported	826690	0.0187749	4.23192e-20	7213	HGFAC	TRUE	reported	2	TRUE
HGFAC.3617_80	Early_AllOA-indep	rs2498323	A	G	A	G	-1.33214	-0.015704	0.0991266	0.0777	FALSE	FALSE	FALSE	4	3449382	0.0210911	0.456527	NA	TRUE	reported	48287	0.0233053	1e-300	7213	HGFAC	TRUE	reported	2	TRUE
HGFAC.3617_80	Early_AllOA-indep	rs762861	C	G	C	G	-0.172902	-0.0107096	0.262581	0.2491	FALSE	TRUE	FALSE	4	3440284	0.0126442	0.396999	NA	TRUE	reported	48287	0.0187749	4.23192e-20	7213	HGFAC	TRUE	reported	2	TRUE
HGFAC.3617_80	FingerOA-indep	rs2498323	A	G	A	G	-1.33214	0.0127301	0.0991266	0.0929	FALSE	FALSE	FALSE	4	3449382	0.016882	0.45081	NA	TRUE	reported	266618	0.0233053	1e-300	7213	HGFAC	TRUE	reported	2	TRUE
HGFAC.3617_80	FingerOA-indep	rs762861	C	G	C	G	-0.172902	0.00766845	0.262581	0.2228	FALSE	TRUE	FALSE	4	3440284	0.0117062	0.51242	NA	TRUE	reported	266618	0.0187749	4.23192e-20	7213	HGFAC	TRUE	reported	2	TRUE
HGFAC.3617_80	HandOA-indep	rs2498323	A	G	A	G	-1.33214	0.0037506	0.0991266	0.0947	FALSE	FALSE	FALSE	4	3449382	0.0115561	0.745517	NA	TRUE	reported	303782	0.0233053	1e-300	7213	HGFAC	TRUE	reported	2	TRUE
HGFAC.3617_80	HandOA-indep	rs762861	C	G	C	G	-0.172902	0.00890112	0.262581	0.2367	FALSE	TRUE	FALSE	4	3440284	0.0079592	0.26342	NA	TRUE	reported	303782	0.0187749	4.23192e-20	7213	HGFAC	TRUE	reported	2	TRUE
HGFAC.3617_80	HipOA-indep	rs2498323	A	G	A	G	-1.33214	-0.00826555	0.0991266	0.0933	FALSE	FALSE	FALSE	4	3449382	0.00867363	0.340615	NA	TRUE	reported	353388	0.0233053	1e-300	7213	HGFAC	TRUE	reported	2	TRUE
HGFAC.3617_80	HipOA-indep	rs762861	C	G	C	G	-0.172902	-0.00328078	0.262581	0.2431	FALSE	TRUE	FALSE	4	3440284	0.00583538	0.573965	NA	TRUE	reported	353388	0.0187749	4.23192e-20	7213	HGFAC	TRUE	reported	2	TRUE
HGFAC.3617_80	KneeHipOA-indep	rs2498323	A	G	A	G	-1.33214	-0.00594655	0.0991266	0.0947	FALSE	FALSE	FALSE	4	3449382	0.00579196	0.304566	NA	TRUE	reported	490345	0.0233053	1e-300	7213	HGFAC	TRUE	reported	2	TRUE
HGFAC.3617_80	KneeHipOA-indep	rs762861	C	G	C	G	-0.172902	-0.00270739	0.262581	0.2498	FALSE	TRUE	FALSE	4	3440284	0.00397636	0.495953	NA	TRUE	reported	490345	0.0187749	4.23192e-20	7213	HGFAC	TRUE	reported	2	TRUE
HGFAC.3617_80	KneeOA-indep	rs2498323	A	G	A	G	-1.33214	-0.00688282	0.0991266	0.0946	FALSE	FALSE	FALSE	4	3449382	0.00672731	0.306252	NA	TRUE	reported	396054	0.0233053	1e-300	7213	HGFAC	TRUE	reported	2	TRUE
HGFAC.3617_80	KneeOA-indep	rs762861	C	G	C	G	-0.172902	-0.000114982	0.262581	0.2524	FALSE	TRUE	FALSE	4	3440284	0.00453781	0.979785	NA	TRUE	reported	396054	0.0187749	4.23192e-20	7213	HGFAC	TRUE	reported	2	TRUE
HGFAC.3617_80	SpineOA-indep	rs2498323	A	G	A	G	-1.33214	0.00755748	0.0991266	0.0932	FALSE	FALSE	FALSE	4	3449382	0.00966977	0.434475	NA	TRUE	reported	333950	0.0233053	1e-300	7213	HGFAC	TRUE	reported	2	TRUE
HGFAC.3617_80	SpineOA-indep	rs762861	C	G	C	G	-0.172902	0.00269478	0.262581	0.2551	FALSE	TRUE	FALSE	4	3440284	0.00637757	0.67263	NA	TRUE	reported	333950	0.0187749	4.23192e-20	7213	HGFAC	TRUE	reported	2	TRUE
HGFAC.3617_80	THR-indep	rs2498323	A	G	A	G	-1.33214	-0.00975461	0.0991266	0.0956	FALSE	FALSE	FALSE	4	3449382	0.0103327	0.345143	NA	TRUE	reported	319037	0.0233053	1e-300	7213	HGFAC	TRUE	reported	2	TRUE
HGFAC.3617_80	THR-indep	rs762861	C	G	C	G	-0.172902	-0.00518797	0.262581	0.2414	FALSE	TRUE	FALSE	4	3440284	0.00711962	0.466194	NA	TRUE	reported	319037	0.0187749	4.23192e-20	7213	HGFAC	TRUE	reported	2	TRUE
HGFAC.3617_80	ThumbOA-indep	rs2498323	A	G	A	G	-1.33214	0.0155975	0.0991266	0.0921	FALSE	FALSE	FALSE	4	3449382	0.0159971	0.329549	NA	TRUE	reported	247455	0.0233053	1e-300	7213	HGFAC	TRUE	reported	2	TRUE
HGFAC.3617_80	ThumbOA-indep	rs762861	C	G	C	G	-0.172902	0.0125455	0.262581	0.228	FALSE	TRUE	FALSE	4	3440284	0.0109363	0.251323	NA	TRUE	reported	247455	0.0187749	4.23192e-20	7213	HGFAC	TRUE	reported	2	TRUE
HGFAC.3617_80	TJR-indep	rs2498323	A	G	A	G	-1.33214	-0.0109641	0.0991266	0.0959	FALSE	FALSE	FALSE	4	3449382	0.00800136	0.1706	NA	TRUE	reported	368576	0.0233053	1e-300	7213	HGFAC	TRUE	reported	2	TRUE
HGFAC.3617_80	TJR-indep	rs762861	C	G	C	G	-0.172902	-0.00467999	0.262581	0.2425	FALSE	TRUE	FALSE	4	3440284	0.00554896	0.399005	NA	TRUE	reported	368576	0.0187749	4.23192e-20	7213	HGFAC	TRUE	reported	2	TRUE
HGFAC.3617_80	TKR-indep	rs2498323	A	G	A	G	-1.33214	-0.00941862	0.0991266	0.0968	FALSE	FALSE	FALSE	4	3449382	0.0113233	0.405528	NA	TRUE	reported	252041	0.0233053	1e-300	7213	HGFAC	TRUE	reported	2	TRUE
HGFAC.3617_80	TKR-indep	rs762861	C	G	C	G	-0.172902	-0.00319819	0.262581	0.2433	FALSE	TRUE	FALSE	4	3440284	0.00789036	0.685236	NA	TRUE	reported	252041	0.0187749	4.23192e-20	7213	HGFAC	TRUE	reported	2	TRUE
HHIP.10833_64	AllOA-indep	rs11727676	C	T	C	T	0.299585	0.0177118	0.0907389	0.0972	FALSE	FALSE	FALSE	4	144737912	0.00430458	3.87778e-05	NA	TRUE	reported	826690	0.0287735	3.301e-25	7213	HHIP	TRUE	reported	2	TRUE
HHIP.10833_64	Early_AllOA-indep	rs11727676	C	T	C	T	0.299585	-0.0105958	0.0907389	0.1025	FALSE	FALSE	FALSE	4	144737912	0.018636	0.56965	NA	TRUE	reported	48287	0.0287735	3.301e-25	7213	HHIP	TRUE	reported	2	TRUE
HHIP.10833_64	FingerOA-indep	rs11727676	C	T	C	T	0.299585	0.0170514	0.0907389	0.1011	FALSE	FALSE	FALSE	4	144737912	0.0166902	0.306951	NA	TRUE	reported	266618	0.0287735	3.301e-25	7213	HHIP	TRUE	reported	2	TRUE
HHIP.10833_64	HandOA-indep	rs11727676	C	T	C	T	0.299585	0.0151623	0.0907389	0.0978	FALSE	FALSE	FALSE	4	144737912	0.0115943	0.190961	NA	TRUE	reported	303782	0.0287735	3.301e-25	7213	HHIP	TRUE	reported	2	TRUE
HHIP.10833_64	HipOA-indep	rs11727676	C	T	C	T	0.299585	0.0485347	0.0907389	0.099	FALSE	FALSE	FALSE	4	144737912	0.00854335	1.33921e-08	NA	TRUE	reported	353388	0.0287735	3.301e-25	7213	HHIP	TRUE	reported	2	TRUE
HHIP.10833_64	KneeHipOA-indep	rs11727676	C	T	C	T	0.299585	0.0270175	0.0907389	0.0973	FALSE	FALSE	FALSE	4	144737912	0.00579433	3.12028e-06	NA	TRUE	reported	490345	0.0287735	3.301e-25	7213	HHIP	TRUE	reported	2	TRUE
HHIP.10833_64	KneeOA-indep	rs11727676	C	T	C	T	0.299585	0.0155843	0.0907389	0.0972	FALSE	FALSE	FALSE	4	144737912	0.00675268	0.0210063	NA	TRUE	reported	396054	0.0287735	3.301e-25	7213	HHIP	TRUE	reported	2	TRUE
HHIP.10833_64	SpineOA-indep	rs11727676	C	T	C	T	0.299585	0.006639	0.0907389	0.0987	FALSE	FALSE	FALSE	4	144737912	0.00945198	0.482434	NA	TRUE	reported	333950	0.0287735	3.301e-25	7213	HHIP	TRUE	reported	2	TRUE
HHIP.10833_64	THR-indep	rs11727676	C	T	C	T	0.299585	0.0609687	0.0907389	0.0969	FALSE	FALSE	FALSE	4	144737912	0.0104647	5.67188e-09	NA	TRUE	reported	319037	0.0287735	3.301e-25	7213	HHIP	TRUE	reported	2	TRUE
HHIP.10833_64	ThumbOA-indep	rs11727676	C	T	C	T	0.299585	-0.00309996	0.0907389	0.0992	FALSE	FALSE	FALSE	4	144737912	0.015941	0.845812	NA	TRUE	reported	247455	0.0287735	3.301e-25	7213	HHIP	TRUE	reported	2	TRUE
HHIP.10833_64	TJR-indep	rs11727676	C	T	C	T	0.299585	0.0452085	0.0907389	0.0972	FALSE	FALSE	FALSE	4	144737912	0.00814536	2.8533e-08	NA	TRUE	reported	368576	0.0287735	3.301e-25	7213	HHIP	TRUE	reported	2	TRUE
HHIP.10833_64	TKR-indep	rs11727676	C	T	C	T	0.299585	0.0230064	0.0907389	0.0964	FALSE	FALSE	FALSE	4	144737912	0.0116958	0.0491761	NA	TRUE	reported	252041	0.0287735	3.301e-25	7213	HHIP	TRUE	reported	2	TRUE
HIBCH.12396_19	AllOA-indep	rs2582770	A	C	A	C	-0.824902	-0.00299308	0.404339	0.404339	FALSE	FALSE	FALSE	2	190280166	0.00258483	0.246888	NA	TRUE	reported	826690	0.0137931	1e-300	7213	HIBCH	TRUE	reported	2	TRUE
HIBCH.12396_19	Early_AllOA-indep	rs2582770	A	C	A	C	-0.824902	-0.0187385	0.404339	0.404339	FALSE	FALSE	FALSE	2	190280166	0.0111062	0.0915617	NA	TRUE	reported	48287	0.0137931	1e-300	7213	HIBCH	TRUE	reported	2	TRUE
HIBCH.12396_19	FingerOA-indep	rs2582770	A	C	A	C	-0.824902	-0.0136445	0.404339	0.404339	FALSE	FALSE	FALSE	2	190280166	0.00991707	0.168864	NA	TRUE	reported	266618	0.0137931	1e-300	7213	HIBCH	TRUE	reported	2	TRUE
HIBCH.12396_19	HandOA-indep	rs2582770	A	C	A	C	-0.824902	-0.00183453	0.404339	0.404339	FALSE	FALSE	FALSE	2	190280166	0.00693667	0.791419	NA	TRUE	reported	303782	0.0137931	1e-300	7213	HIBCH	TRUE	reported	2	TRUE
HIBCH.12396_19	HipOA-indep	rs2582770	A	C	A	C	-0.824902	-0.00381112	0.404339	0.404339	FALSE	FALSE	FALSE	2	190280166	0.00506944	0.452181	NA	TRUE	reported	353388	0.0137931	1e-300	7213	HIBCH	TRUE	reported	2	TRUE
HIBCH.12396_19	KneeHipOA-indep	rs2582770	A	C	A	C	-0.824902	-0.00269717	0.404339	0.404339	FALSE	FALSE	FALSE	2	190280166	0.00349521	0.440307	NA	TRUE	reported	490345	0.0137931	1e-300	7213	HIBCH	TRUE	reported	2	TRUE
HIBCH.12396_19	KneeOA-indep	rs2582770	A	C	A	C	-0.824902	0.00294133	0.404339	0.404339	FALSE	FALSE	FALSE	2	190280166	0.00393376	0.454632	NA	TRUE	reported	396054	0.0137931	1e-300	7213	HIBCH	TRUE	reported	2	TRUE
HIBCH.12396_19	SpineOA-indep	rs2582770	A	C	A	C	-0.824902	-9.48247e-05	0.404339	0.404339	FALSE	FALSE	FALSE	2	190280166	0.00539791	0.985984	NA	TRUE	reported	333950	0.0137931	1e-300	7213	HIBCH	TRUE	reported	2	TRUE
HIBCH.12396_19	THR-indep	rs2582770	A	C	A	C	-0.824902	-0.0118289	0.404339	0.404339	FALSE	FALSE	FALSE	2	190280166	0.00612553	0.0534727	NA	TRUE	reported	319037	0.0137931	1e-300	7213	HIBCH	TRUE	reported	2	TRUE
HIBCH.12396_19	ThumbOA-indep	rs2582770	A	C	A	C	-0.824902	-0.00280668	0.404339	0.404339	FALSE	FALSE	FALSE	2	190280166	0.0093484	0.764001	NA	TRUE	reported	247455	0.0137931	1e-300	7213	HIBCH	TRUE	reported	2	TRUE
HIBCH.12396_19	TJR-indep	rs2582770	A	C	A	C	-0.824902	-0.00452659	0.404339	0.404339	FALSE	FALSE	FALSE	2	190280166	0.00478762	0.344415	NA	TRUE	reported	368576	0.0137931	1e-300	7213	HIBCH	TRUE	reported	2	TRUE
HIBCH.12396_19	TKR-indep	rs2582770	A	C	A	C	-0.824902	0.00338385	0.404339	0.404339	FALSE	FALSE	FALSE	2	190280166	0.00676113	0.616733	NA	TRUE	reported	252041	0.0137931	1e-300	7213	HIBCH	TRUE	reported	2	TRUE
HINT1.5900_11	AllOA-indep	rs12332117	T	C	T	C	0.314202	-0.000352029	0.247886	0.247886	FALSE	FALSE	FALSE	5	131147615	0.0028734	0.902493	NA	TRUE	reported	826690	0.0189067	6.87008e-61	7213	HINT1	TRUE	reported	2	TRUE
HINT1.5900_11	Early_AllOA-indep	rs12332117	T	C	T	C	0.314202	2.90566e-05	0.247886	0.247886	FALSE	FALSE	FALSE	5	131147615	0.0125265	0.998149	NA	TRUE	reported	48287	0.0189067	6.87008e-61	7213	HINT1	TRUE	reported	2	TRUE
HINT1.5900_11	FingerOA-indep	rs12332117	T	C	T	C	0.314202	-0.0152034	0.247886	0.247886	FALSE	FALSE	FALSE	5	131147615	0.0111631	0.173217	NA	TRUE	reported	266618	0.0189067	6.87008e-61	7213	HINT1	TRUE	reported	2	TRUE
HINT1.5900_11	HandOA-indep	rs12332117	T	C	T	C	0.314202	-0.00502986	0.247886	0.247886	FALSE	FALSE	FALSE	5	131147615	0.00777855	0.51787	NA	TRUE	reported	303782	0.0189067	6.87008e-61	7213	HINT1	TRUE	reported	2	TRUE
HINT1.5900_11	HipOA-indep	rs12332117	T	C	T	C	0.314202	-0.00631211	0.247886	0.247886	FALSE	FALSE	FALSE	5	131147615	0.0057057	0.268605	NA	TRUE	reported	353388	0.0189067	6.87008e-61	7213	HINT1	TRUE	reported	2	TRUE
HINT1.5900_11	KneeHipOA-indep	rs12332117	T	C	T	C	0.314202	0.000287647	0.247886	0.247886	FALSE	FALSE	FALSE	5	131147615	0.00388401	0.940963	NA	TRUE	reported	490345	0.0189067	6.87008e-61	7213	HINT1	TRUE	reported	2	TRUE
HINT1.5900_11	KneeOA-indep	rs12332117	T	C	T	C	0.314202	0.00105034	0.247886	0.247886	FALSE	FALSE	FALSE	5	131147615	0.00435987	0.809625	NA	TRUE	reported	396054	0.0189067	6.87008e-61	7213	HINT1	TRUE	reported	2	TRUE
HINT1.5900_11	SpineOA-indep	rs12332117	T	C	T	C	0.314202	0.000970879	0.247886	0.247886	FALSE	FALSE	FALSE	5	131147615	0.0077846	0.900747	NA	TRUE	reported	333950	0.0189067	6.87008e-61	7213	HINT1	TRUE	reported	2	TRUE
HINT1.5900_11	THR-indep	rs12332117	T	C	T	C	0.314202	-0.00817001	0.247886	0.247886	FALSE	FALSE	FALSE	5	131147615	0.00694402	0.239374	NA	TRUE	reported	319037	0.0189067	6.87008e-61	7213	HINT1	TRUE	reported	2	TRUE
HINT1.5900_11	ThumbOA-indep	rs12332117	T	C	T	C	0.314202	-0.00996405	0.247886	0.247886	FALSE	FALSE	FALSE	5	131147615	0.010627	0.348442	NA	TRUE	reported	247455	0.0189067	6.87008e-61	7213	HINT1	TRUE	reported	2	TRUE
HINT1.5900_11	TJR-indep	rs12332117	T	C	T	C	0.314202	0.000822477	0.247886	0.247886	FALSE	FALSE	FALSE	5	131147615	0.00541785	0.879338	NA	TRUE	reported	368576	0.0189067	6.87008e-61	7213	HINT1	TRUE	reported	2	TRUE
HINT1.5900_11	TKR-indep	rs12332117	T	C	T	C	0.314202	0.00826354	0.247886	0.247886	FALSE	FALSE	FALSE	5	131147615	0.00768852	0.282469	NA	TRUE	reported	252041	0.0189067	6.87008e-61	7213	HINT1	TRUE	reported	2	TRUE
HK2.13130_150	AllOA-indep	rs641180	A	G	A	G	0.147991	0.00324189	0.281575	0.281575	FALSE	FALSE	FALSE	2	74817573	0.00280799	0.248286	NA	TRUE	reported	826690	0.0184499	1.21274e-15	7213	HK2	TRUE	reported	2	TRUE
HK2.13130_150	AllOA-indep	rs6732614	G	A	G	A	-0.107477	-0.00153414	0.356162	0.356162	FALSE	FALSE	FALSE	2	74879921	0.00261993	0.558168	NA	TRUE	reported	826690	0.0174161	7.14757e-10	7213	HK2	TRUE	reported	2	TRUE
HK2.13130_150	Early_AllOA-indep	rs641180	A	G	A	G	0.147991	-0.00213848	0.281575	0.281575	FALSE	FALSE	FALSE	2	74817573	0.0119222	0.857648	NA	TRUE	reported	48287	0.0184499	1.21274e-15	7213	HK2	TRUE	reported	2	TRUE
HK2.13130_150	Early_AllOA-indep	rs6732614	G	A	G	A	-0.107477	0.0101569	0.356162	0.356162	FALSE	FALSE	FALSE	2	74879921	0.0112024	0.364576	NA	TRUE	reported	48287	0.0174161	7.14757e-10	7213	HK2	TRUE	reported	2	TRUE
HK2.13130_150	FingerOA-indep	rs641180	A	G	A	G	0.147991	0.00245775	0.281575	0.281575	FALSE	FALSE	FALSE	2	74817573	0.0105712	0.816153	NA	TRUE	reported	266618	0.0184499	1.21274e-15	7213	HK2	TRUE	reported	2	TRUE
HK2.13130_150	FingerOA-indep	rs6732614	G	A	G	A	-0.107477	0.00308943	0.356162	0.356162	FALSE	FALSE	FALSE	2	74879921	0.00992165	0.75551	NA	TRUE	reported	266618	0.0174161	7.14757e-10	7213	HK2	TRUE	reported	2	TRUE
HK2.13130_150	HandOA-indep	rs641180	A	G	A	G	0.147991	0.00649119	0.281575	0.281575	FALSE	FALSE	FALSE	2	74817573	0.00765133	0.396229	NA	TRUE	reported	303782	0.0184499	1.21274e-15	7213	HK2	TRUE	reported	2	TRUE
HK2.13130_150	HandOA-indep	rs6732614	G	A	G	A	-0.107477	0.00231835	0.356162	0.356162	FALSE	FALSE	FALSE	2	74879921	0.00724028	0.748815	NA	TRUE	reported	303782	0.0174161	7.14757e-10	7213	HK2	TRUE	reported	2	TRUE
HK2.13130_150	HipOA-indep	rs641180	A	G	A	G	0.147991	0.0181082	0.281575	0.281575	FALSE	FALSE	FALSE	2	74817573	0.00561833	0.00126832	NA	TRUE	reported	353388	0.0184499	1.21274e-15	7213	HK2	TRUE	reported	2	TRUE
HK2.13130_150	HipOA-indep	rs6732614	G	A	G	A	-0.107477	0.00281872	0.356162	0.356162	FALSE	FALSE	FALSE	2	74879921	0.00527725	0.593254	NA	TRUE	reported	353388	0.0174161	7.14757e-10	7213	HK2	TRUE	reported	2	TRUE
HK2.13130_150	KneeHipOA-indep	rs641180	A	G	A	G	0.147991	0.00950317	0.281575	0.281575	FALSE	FALSE	FALSE	2	74817573	0.00381685	0.0127818	NA	TRUE	reported	490345	0.0184499	1.21274e-15	7213	HK2	TRUE	reported	2	TRUE
HK2.13130_150	KneeHipOA-indep	rs6732614	G	A	G	A	-0.107477	0.00100561	0.356162	0.356162	FALSE	FALSE	FALSE	2	74879921	0.00346579	0.7717	NA	TRUE	reported	490345	0.0174161	7.14757e-10	7213	HK2	TRUE	reported	2	TRUE
HK2.13130_150	KneeOA-indep	rs641180	A	G	A	G	0.147991	0.00650482	0.281575	0.281575	FALSE	FALSE	FALSE	2	74817573	0.00447484	0.146045	NA	TRUE	reported	396054	0.0184499	1.21274e-15	7213	HK2	TRUE	reported	2	TRUE
HK2.13130_150	KneeOA-indep	rs6732614	G	A	G	A	-0.107477	0.000455901	0.356162	0.356162	FALSE	FALSE	FALSE	2	74879921	0.00424851	0.914544	NA	TRUE	reported	396054	0.0174161	7.14757e-10	7213	HK2	TRUE	reported	2	TRUE
HK2.13130_150	SpineOA-indep	rs641180	A	G	A	G	0.147991	-0.00167098	0.281575	0.281575	FALSE	FALSE	FALSE	2	74817573	0.00615024	0.785858	NA	TRUE	reported	333950	0.0184499	1.21274e-15	7213	HK2	TRUE	reported	2	TRUE
HK2.13130_150	SpineOA-indep	rs6732614	G	A	G	A	-0.107477	-0.00059816	0.356162	0.356162	FALSE	FALSE	FALSE	2	74879921	0.00591287	0.919422	NA	TRUE	reported	333950	0.0174161	7.14757e-10	7213	HK2	TRUE	reported	2	TRUE
HK2.13130_150	THR-indep	rs641180	A	G	A	G	0.147991	0.00823296	0.281575	0.281575	FALSE	FALSE	FALSE	2	74817573	0.006723	0.220727	NA	TRUE	reported	319037	0.0184499	1.21274e-15	7213	HK2	TRUE	reported	2	TRUE
HK2.13130_150	THR-indep	rs6732614	G	A	G	A	-0.107477	0.00110848	0.356162	0.356162	FALSE	FALSE	FALSE	2	74879921	0.00632784	0.860942	NA	TRUE	reported	319037	0.0174161	7.14757e-10	7213	HK2	TRUE	reported	2	TRUE
HK2.13130_150	ThumbOA-indep	rs641180	A	G	A	G	0.147991	0.00598949	0.281575	0.281575	FALSE	FALSE	FALSE	2	74817573	0.0100472	0.551087	NA	TRUE	reported	247455	0.0184499	1.21274e-15	7213	HK2	TRUE	reported	2	TRUE
HK2.13130_150	ThumbOA-indep	rs6732614	G	A	G	A	-0.107477	0.00513076	0.356162	0.356162	FALSE	FALSE	FALSE	2	74879921	0.00939798	0.585105	NA	TRUE	reported	247455	0.0174161	7.14757e-10	7213	HK2	TRUE	reported	2	TRUE
HK2.13130_150	TJR-indep	rs641180	A	G	A	G	0.147991	0.00711685	0.281575	0.281575	FALSE	FALSE	FALSE	2	74817573	0.0051912	0.170392	NA	TRUE	reported	368576	0.0184499	1.21274e-15	7213	HK2	TRUE	reported	2	TRUE
HK2.13130_150	TJR-indep	rs6732614	G	A	G	A	-0.107477	-0.00263495	0.356162	0.356162	FALSE	FALSE	FALSE	2	74879921	0.00489596	0.590447	NA	TRUE	reported	368576	0.0174161	7.14757e-10	7213	HK2	TRUE	reported	2	TRUE
