## Supplementary Tables for "Disentangling osteoarthritis-specific genetic effects from obesity to identify novel therapeutic targets" (part 2 of 3)

### Sheet: ST3_aric_harmonized (continued)
Supplementary Table 3. Mendelian randomization harmonization results between the ARIC (European) cohort with non-BMI-mediated osteoarthritis outcomes
HK2.13130_150	TKR-indep	rs641180	A	G	A	G	0.147991	0.0107524	0.281575	0.281575	FALSE	FALSE	FALSE	2	74817573	0.00740619	0.146555	NA	TRUE	reported	252041	0.0184499	1.21274e-15	7213	HK2	TRUE	reported	2	TRUE
HK2.13130_150	TKR-indep	rs6732614	G	A	G	A	-0.107477	-0.00615963	0.356162	0.356162	FALSE	FALSE	FALSE	2	74879921	0.00685005	0.368541	NA	TRUE	reported	252041	0.0174161	7.14757e-10	7213	HK2	TRUE	reported	2	TRUE
HMHA1.13544_9	AllOA-indep	rs2240051	G	A	G	A	0.351603	-0.00105377	0.379662	0.379662	FALSE	FALSE	FALSE	19	1076064	0.00269503	0.695793	NA	TRUE	reported	826690	0.0168121	2.43352e-94	7213	HMHA1	TRUE	reported	2	TRUE
HMHA1.13544_9	Early_AllOA-indep	rs2240051	G	A	G	A	0.351603	-0.00714067	0.379662	0.379662	FALSE	FALSE	FALSE	19	1076064	0.0113131	0.527919	NA	TRUE	reported	48287	0.0168121	2.43352e-94	7213	HMHA1	TRUE	reported	2	TRUE
HMHA1.13544_9	FingerOA-indep	rs2240051	G	A	G	A	0.351603	-0.00482116	0.379662	0.379662	FALSE	FALSE	FALSE	19	1076064	0.0100322	0.630821	NA	TRUE	reported	266618	0.0168121	2.43352e-94	7213	HMHA1	TRUE	reported	2	TRUE
HMHA1.13544_9	HandOA-indep	rs2240051	G	A	G	A	0.351603	-0.00395914	0.379662	0.379662	FALSE	FALSE	FALSE	19	1076064	0.00700149	0.571754	NA	TRUE	reported	303782	0.0168121	2.43352e-94	7213	HMHA1	TRUE	reported	2	TRUE
HMHA1.13544_9	HipOA-indep	rs2240051	G	A	G	A	0.351603	0.00532231	0.379662	0.379662	FALSE	FALSE	FALSE	19	1076064	0.00521201	0.307177	NA	TRUE	reported	353388	0.0168121	2.43352e-94	7213	HMHA1	TRUE	reported	2	TRUE
HMHA1.13544_9	KneeHipOA-indep	rs2240051	G	A	G	A	0.351603	0.000251458	0.379662	0.379662	FALSE	FALSE	FALSE	19	1076064	0.0034692	0.942218	NA	TRUE	reported	490345	0.0168121	2.43352e-94	7213	HMHA1	TRUE	reported	2	TRUE
HMHA1.13544_9	KneeOA-indep	rs2240051	G	A	G	A	0.351603	-0.0036098	0.379662	0.379662	FALSE	FALSE	FALSE	19	1076064	0.00405601	0.373473	NA	TRUE	reported	396054	0.0168121	2.43352e-94	7213	HMHA1	TRUE	reported	2	TRUE
HMHA1.13544_9	SpineOA-indep	rs2240051	G	A	G	A	0.351603	-0.00387569	0.379662	0.379662	FALSE	FALSE	FALSE	19	1076064	0.005729	0.498721	NA	TRUE	reported	333950	0.0168121	2.43352e-94	7213	HMHA1	TRUE	reported	2	TRUE
HMHA1.13544_9	THR-indep	rs2240051	G	A	G	A	0.351603	0.00817377	0.379662	0.379662	FALSE	FALSE	FALSE	19	1076064	0.00635064	0.198067	NA	TRUE	reported	319037	0.0168121	2.43352e-94	7213	HMHA1	TRUE	reported	2	TRUE
HMHA1.13544_9	ThumbOA-indep	rs2240051	G	A	G	A	0.351603	-0.00505606	0.379662	0.379662	FALSE	FALSE	FALSE	19	1076064	0.00960246	0.598515	NA	TRUE	reported	247455	0.0168121	2.43352e-94	7213	HMHA1	TRUE	reported	2	TRUE
HMHA1.13544_9	TJR-indep	rs2240051	G	A	G	A	0.351603	0.0029067	0.379662	0.379662	FALSE	FALSE	FALSE	19	1076064	0.00491515	0.554269	NA	TRUE	reported	368576	0.0168121	2.43352e-94	7213	HMHA1	TRUE	reported	2	TRUE
HMHA1.13544_9	TKR-indep	rs2240051	G	A	G	A	0.351603	-0.0080725	0.379662	0.379662	FALSE	FALSE	FALSE	19	1076064	0.00700377	0.249077	NA	TRUE	reported	252041	0.0168121	2.43352e-94	7213	HMHA1	TRUE	reported	2	TRUE
HNRNPAB.8894_80	AllOA-indep	rs72648830	T	C	T	C	0.170735	-0.00267965	0.122834	0.122834	FALSE	FALSE	FALSE	5	178179418	0.0039925	0.502112	NA	TRUE	reported	826690	0.025195	1.32791e-11	7213	HNRNPAB	TRUE	reported	2	TRUE
HNRNPAB.8894_80	Early_AllOA-indep	rs72648830	T	C	T	C	0.170735	0.00707562	0.122834	0.122834	FALSE	FALSE	FALSE	5	178179418	0.0168215	0.674025	NA	TRUE	reported	48287	0.025195	1.32791e-11	7213	HNRNPAB	TRUE	reported	2	TRUE
HNRNPAB.8894_80	FingerOA-indep	rs72648830	T	C	T	C	0.170735	-0.0136806	0.122834	0.122834	FALSE	FALSE	FALSE	5	178179418	0.0157174	0.384078	NA	TRUE	reported	266618	0.025195	1.32791e-11	7213	HNRNPAB	TRUE	reported	2	TRUE
HNRNPAB.8894_80	HandOA-indep	rs72648830	T	C	T	C	0.170735	-0.00657579	0.122834	0.122834	FALSE	FALSE	FALSE	5	178179418	0.0106429	0.53667	NA	TRUE	reported	303782	0.025195	1.32791e-11	7213	HNRNPAB	TRUE	reported	2	TRUE
HNRNPAB.8894_80	HipOA-indep	rs72648830	T	C	T	C	0.170735	-0.00304622	0.122834	0.122834	FALSE	FALSE	FALSE	5	178179418	0.00794731	0.701496	NA	TRUE	reported	353388	0.025195	1.32791e-11	7213	HNRNPAB	TRUE	reported	2	TRUE
HNRNPAB.8894_80	KneeHipOA-indep	rs72648830	T	C	T	C	0.170735	-0.00218835	0.122834	0.122834	FALSE	FALSE	FALSE	5	178179418	0.00521481	0.674747	NA	TRUE	reported	490345	0.025195	1.32791e-11	7213	HNRNPAB	TRUE	reported	2	TRUE
HNRNPAB.8894_80	KneeOA-indep	rs72648830	T	C	T	C	0.170735	-0.0038199	0.122834	0.122834	FALSE	FALSE	FALSE	5	178179418	0.00610378	0.531429	NA	TRUE	reported	396054	0.025195	1.32791e-11	7213	HNRNPAB	TRUE	reported	2	TRUE
HNRNPAB.8894_80	SpineOA-indep	rs72648830	T	C	T	C	0.170735	-0.00953182	0.122834	0.122834	FALSE	FALSE	FALSE	5	178179418	0.00850388	0.262339	NA	TRUE	reported	333950	0.025195	1.32791e-11	7213	HNRNPAB	TRUE	reported	2	TRUE
HNRNPAB.8894_80	THR-indep	rs72648830	T	C	T	C	0.170735	-0.0118816	0.122834	0.122834	FALSE	FALSE	FALSE	5	178179418	0.00979238	0.224995	NA	TRUE	reported	319037	0.025195	1.32791e-11	7213	HNRNPAB	TRUE	reported	2	TRUE
HNRNPAB.8894_80	ThumbOA-indep	rs72648830	T	C	T	C	0.170735	-0.00214644	0.122834	0.122834	FALSE	FALSE	FALSE	5	178179418	0.0147567	0.884351	NA	TRUE	reported	247455	0.025195	1.32791e-11	7213	HNRNPAB	TRUE	reported	2	TRUE
HNRNPAB.8894_80	TJR-indep	rs72648830	T	C	T	C	0.170735	-0.0121906	0.122834	0.122834	FALSE	FALSE	FALSE	5	178179418	0.00758973	0.10823	NA	TRUE	reported	368576	0.025195	1.32791e-11	7213	HNRNPAB	TRUE	reported	2	TRUE
HNRNPAB.8894_80	TKR-indep	rs72648830	T	C	T	C	0.170735	-0.0206262	0.122834	0.122834	FALSE	FALSE	FALSE	5	178179418	0.0107256	0.0544701	NA	TRUE	reported	252041	0.025195	1.32791e-11	7213	HNRNPAB	TRUE	reported	2	TRUE
HP.7905_30	AllOA-indep	rs11643097	C	T	C	T	-0.191278	0.00572277	0.182171	0.182171	FALSE	FALSE	FALSE	16	72560488	0.00338457	0.0908675	NA	TRUE	reported	826690	0.0212916	3.29314e-19	7213	HP	TRUE	reported	2	TRUE
HP.7905_30	AllOA-indep	rs34042070	G	C	G	C	-0.547949	0.00461888	0.197144	0.197144	FALSE	TRUE	FALSE	16	72074194	0.00317193	0.145344	NA	TRUE	reported	826690	0.0198295	7.52535e-160	7213	HP	TRUE	reported	2	TRUE
HP.7905_30	AllOA-indep	rs7202323	G	T	G	T	0.330837	-0.00829827	0.237765	0.2268	FALSE	FALSE	FALSE	16	72183214	0.00297794	0.0053267	NA	TRUE	reported	826690	0.0191439	1.33976e-65	7213	HP	TRUE	reported	2	TRUE
HP.7905_30	Early_AllOA-indep	rs11643097	C	T	C	T	-0.191278	0.0129518	0.182171	0.182171	FALSE	FALSE	FALSE	16	72560488	0.0145168	0.372291	NA	TRUE	reported	48287	0.0212916	3.29314e-19	7213	HP	TRUE	reported	2	TRUE
HP.7905_30	Early_AllOA-indep	rs34042070	G	C	G	C	-0.547949	0.0138615	0.197144	0.197144	FALSE	TRUE	FALSE	16	72074194	0.0137252	0.312528	NA	TRUE	reported	48287	0.0198295	7.52535e-160	7213	HP	TRUE	reported	2	TRUE
HP.7905_30	Early_AllOA-indep	rs7202323	G	T	G	T	0.330837	-0.0247971	0.237765	0.2085	FALSE	FALSE	FALSE	16	72183214	0.0134303	0.0648401	NA	TRUE	reported	48287	0.0191439	1.33976e-65	7213	HP	TRUE	reported	2	TRUE
HP.7905_30	FingerOA-indep	rs11643097	C	T	C	T	-0.191278	0.00487677	0.182171	0.182171	FALSE	FALSE	FALSE	16	72560488	0.0133186	0.714244	NA	TRUE	reported	266618	0.0212916	3.29314e-19	7213	HP	TRUE	reported	2	TRUE
HP.7905_30	FingerOA-indep	rs34042070	G	C	G	C	-0.547949	0.0188103	0.197144	0.197144	FALSE	TRUE	FALSE	16	72074194	0.0129575	0.146586	NA	TRUE	reported	266618	0.0198295	7.52535e-160	7213	HP	TRUE	reported	2	TRUE
HP.7905_30	FingerOA-indep	rs7202323	G	T	G	T	0.330837	-0.00631866	0.237765	0.2258	FALSE	FALSE	FALSE	16	72183214	0.0115659	0.584847	NA	TRUE	reported	266618	0.0191439	1.33976e-65	7213	HP	TRUE	reported	2	TRUE
HP.7905_30	HandOA-indep	rs11643097	C	T	C	T	-0.191278	-0.00521781	0.182171	0.182171	FALSE	FALSE	FALSE	16	72560488	0.00947668	0.581911	NA	TRUE	reported	303782	0.0212916	3.29314e-19	7213	HP	TRUE	reported	2	TRUE
HP.7905_30	HandOA-indep	rs34042070	G	C	G	C	-0.547949	0.0123754	0.197144	0.197144	FALSE	TRUE	FALSE	16	72074194	0.00865604	0.152807	NA	TRUE	reported	303782	0.0198295	7.52535e-160	7213	HP	TRUE	reported	2	TRUE
HP.7905_30	HandOA-indep	rs7202323	G	T	G	T	0.330837	-0.00818834	0.237765	0.2259	FALSE	FALSE	FALSE	16	72183214	0.00799307	0.305632	NA	TRUE	reported	303782	0.0191439	1.33976e-65	7213	HP	TRUE	reported	2	TRUE
HP.7905_30	HipOA-indep	rs11643097	C	T	C	T	-0.191278	0.00255819	0.182171	0.182171	FALSE	FALSE	FALSE	16	72560488	0.0067525	0.704799	NA	TRUE	reported	353388	0.0212916	3.29314e-19	7213	HP	TRUE	reported	2	TRUE
HP.7905_30	HipOA-indep	rs34042070	G	C	G	C	-0.547949	0.0113669	0.197144	0.197144	FALSE	TRUE	FALSE	16	72074194	0.00632459	0.0722958	NA	TRUE	reported	353388	0.0198295	7.52535e-160	7213	HP	TRUE	reported	2	TRUE
HP.7905_30	HipOA-indep	rs7202323	G	T	G	T	0.330837	-0.0186216	0.237765	0.2229	FALSE	FALSE	FALSE	16	72183214	0.00596578	0.00179994	NA	TRUE	reported	353388	0.0191439	1.33976e-65	7213	HP	TRUE	reported	2	TRUE
HP.7905_30	KneeHipOA-indep	rs11643097	C	T	C	T	-0.191278	0.00639354	0.182171	0.182171	FALSE	FALSE	FALSE	16	72560488	0.00457081	0.161881	NA	TRUE	reported	490345	0.0212916	3.29314e-19	7213	HP	TRUE	reported	2	TRUE
HP.7905_30	KneeHipOA-indep	rs34042070	G	C	G	C	-0.547949	0.0061142	0.197144	0.197144	FALSE	TRUE	FALSE	16	72074194	0.00421076	0.14649	NA	TRUE	reported	490345	0.0198295	7.52535e-160	7213	HP	TRUE	reported	2	TRUE
HP.7905_30	KneeHipOA-indep	rs7202323	G	T	G	T	0.330837	-0.00771692	0.237765	0.2273	FALSE	FALSE	FALSE	16	72183214	0.00397265	0.0520753	NA	TRUE	reported	490345	0.0191439	1.33976e-65	7213	HP	TRUE	reported	2	TRUE
HP.7905_30	KneeOA-indep	rs11643097	C	T	C	T	-0.191278	0.00863306	0.182171	0.182171	FALSE	FALSE	FALSE	16	72560488	0.00530651	0.103763	NA	TRUE	reported	396054	0.0212916	3.29314e-19	7213	HP	TRUE	reported	2	TRUE
HP.7905_30	KneeOA-indep	rs34042070	G	C	G	C	-0.547949	0.00179858	0.197144	0.197144	FALSE	TRUE	FALSE	16	72074194	0.0048966	0.713386	NA	TRUE	reported	396054	0.0198295	7.52535e-160	7213	HP	TRUE	reported	2	TRUE
HP.7905_30	KneeOA-indep	rs7202323	G	T	G	T	0.330837	-0.00494712	0.237765	0.2288	FALSE	FALSE	FALSE	16	72183214	0.00460563	0.282757	NA	TRUE	reported	396054	0.0191439	1.33976e-65	7213	HP	TRUE	reported	2	TRUE
HP.7905_30	SpineOA-indep	rs11643097	C	T	C	T	-0.191278	0.00750212	0.182171	0.182171	FALSE	FALSE	FALSE	16	72560488	0.00752136	0.31855	NA	TRUE	reported	333950	0.0212916	3.29314e-19	7213	HP	TRUE	reported	2	TRUE
HP.7905_30	SpineOA-indep	rs34042070	G	C	G	C	-0.547949	0.00473633	0.197144	0.197144	FALSE	TRUE	FALSE	16	72074194	0.00696515	0.496502	NA	TRUE	reported	333950	0.0198295	7.52535e-160	7213	HP	TRUE	reported	2	TRUE
HP.7905_30	SpineOA-indep	rs7202323	G	T	G	T	0.330837	-0.00952023	0.237765	0.2259	FALSE	FALSE	FALSE	16	72183214	0.00663323	0.151221	NA	TRUE	reported	333950	0.0191439	1.33976e-65	7213	HP	TRUE	reported	2	TRUE
HP.7905_30	THR-indep	rs11643097	C	T	C	T	-0.191278	-0.00101088	0.182171	0.182171	FALSE	FALSE	FALSE	16	72560488	0.00844303	0.904697	NA	TRUE	reported	319037	0.0212916	3.29314e-19	7213	HP	TRUE	reported	2	TRUE
HP.7905_30	THR-indep	rs34042070	G	C	G	C	-0.547949	0.0261563	0.197144	0.197144	FALSE	TRUE	FALSE	16	72074194	0.00773418	0.000719825	NA	TRUE	reported	319037	0.0198295	7.52535e-160	7213	HP	TRUE	reported	2	TRUE
HP.7905_30	THR-indep	rs7202323	G	T	G	T	0.330837	-0.0241329	0.237765	0.225	FALSE	FALSE	FALSE	16	72183214	0.00718538	0.000783373	NA	TRUE	reported	319037	0.0191439	1.33976e-65	7213	HP	TRUE	reported	2	TRUE
HP.7905_30	ThumbOA-indep	rs11643097	C	T	C	T	-0.191278	0.00121419	0.182171	0.182171	FALSE	FALSE	FALSE	16	72560488	0.0127219	0.923965	NA	TRUE	reported	247455	0.0212916	3.29314e-19	7213	HP	TRUE	reported	2	TRUE
HP.7905_30	ThumbOA-indep	rs34042070	G	C	G	C	-0.547949	0.0354247	0.197144	0.197144	FALSE	TRUE	FALSE	16	72074194	0.0120358	0.00324747	NA	TRUE	reported	247455	0.0198295	7.52535e-160	7213	HP	TRUE	reported	2	TRUE
HP.7905_30	ThumbOA-indep	rs7202323	G	T	G	T	0.330837	-0.0114788	0.237765	0.2243	FALSE	FALSE	FALSE	16	72183214	0.0109575	0.294831	NA	TRUE	reported	247455	0.0191439	1.33976e-65	7213	HP	TRUE	reported	2	TRUE
HP.7905_30	TJR-indep	rs11643097	C	T	C	T	-0.191278	0.00514863	0.182171	0.182171	FALSE	FALSE	FALSE	16	72560488	0.00643715	0.423809	NA	TRUE	reported	368576	0.0212916	3.29314e-19	7213	HP	TRUE	reported	2	TRUE
HP.7905_30	TJR-indep	rs34042070	G	C	G	C	-0.547949	0.0206493	0.197144	0.197144	FALSE	TRUE	FALSE	16	72074194	0.00601571	0.000597902	NA	TRUE	reported	368576	0.0198295	7.52535e-160	7213	HP	TRUE	reported	2	TRUE
HP.7905_30	TJR-indep	rs7202323	G	T	G	T	0.330837	-0.0168229	0.237765	0.2256	FALSE	FALSE	FALSE	16	72183214	0.00551751	0.00229608	NA	TRUE	reported	368576	0.0191439	1.33976e-65	7213	HP	TRUE	reported	2	TRUE
HP.7905_30	TKR-indep	rs11643097	C	T	C	T	-0.191278	0.010342	0.182171	0.182171	FALSE	FALSE	FALSE	16	72560488	0.0090705	0.254213	NA	TRUE	reported	252041	0.0212916	3.29314e-19	7213	HP	TRUE	reported	2	TRUE
HP.7905_30	TKR-indep	rs34042070	G	C	G	C	-0.547949	0.0101302	0.197144	0.197144	FALSE	TRUE	FALSE	16	72074194	0.00855571	0.236404	NA	TRUE	reported	252041	0.0198295	7.52535e-160	7213	HP	TRUE	reported	2	TRUE
HP.7905_30	TKR-indep	rs7202323	G	T	G	T	0.330837	-0.00968768	0.237765	0.2283	FALSE	FALSE	FALSE	16	72183214	0.00790052	0.220121	NA	TRUE	reported	252041	0.0191439	1.33976e-65	7213	HP	TRUE	reported	2	TRUE
HPCAL1.17791_25	AllOA-indep	rs7581642	T	C	T	C	0.130405	-0.00296327	0.162623	0.1634	FALSE	FALSE	FALSE	2	10337292	0.00336649	0.378737	NA	TRUE	reported	826690	0.0224445	6.50963e-09	7213	HPCAL1	TRUE	reported	2	TRUE
HPCAL1.17791_25	Early_AllOA-indep	rs7581642	T	C	T	C	0.130405	-0.011436	0.162623	0.1804	FALSE	FALSE	FALSE	2	10337292	0.0142469	0.422147	NA	TRUE	reported	48287	0.0224445	6.50963e-09	7213	HPCAL1	TRUE	reported	2	TRUE
HPCAL1.17791_25	FingerOA-indep	rs7581642	T	C	T	C	0.130405	-0.00658247	0.162623	0.1745	FALSE	FALSE	FALSE	2	10337292	0.0128553	0.60862	NA	TRUE	reported	266618	0.0224445	6.50963e-09	7213	HPCAL1	TRUE	reported	2	TRUE
HPCAL1.17791_25	HandOA-indep	rs7581642	T	C	T	C	0.130405	0.00300356	0.162623	0.1693	FALSE	FALSE	FALSE	2	10337292	0.00892903	0.736583	NA	TRUE	reported	303782	0.0224445	6.50963e-09	7213	HPCAL1	TRUE	reported	2	TRUE
HPCAL1.17791_25	HipOA-indep	rs7581642	T	C	T	C	0.130405	-0.0074026	0.162623	0.1678	FALSE	FALSE	FALSE	2	10337292	0.00668157	0.267899	NA	TRUE	reported	353388	0.0224445	6.50963e-09	7213	HPCAL1	TRUE	reported	2	TRUE
HPCAL1.17791_25	KneeHipOA-indep	rs7581642	T	C	T	C	0.130405	-0.00575646	0.162623	0.1643	FALSE	FALSE	FALSE	2	10337292	0.004528	0.20362	NA	TRUE	reported	490345	0.0224445	6.50963e-09	7213	HPCAL1	TRUE	reported	2	TRUE
HPCAL1.17791_25	KneeOA-indep	rs7581642	T	C	T	C	0.130405	-0.0057177	0.162623	0.1646	FALSE	FALSE	FALSE	2	10337292	0.00523786	0.275005	NA	TRUE	reported	396054	0.0224445	6.50963e-09	7213	HPCAL1	TRUE	reported	2	TRUE
HPCAL1.17791_25	SpineOA-indep	rs7581642	T	C	T	C	0.130405	-0.00250941	0.162623	0.1668	FALSE	FALSE	FALSE	2	10337292	0.00754849	0.739559	NA	TRUE	reported	333950	0.0224445	6.50963e-09	7213	HPCAL1	TRUE	reported	2	TRUE
HPCAL1.17791_25	THR-indep	rs7581642	T	C	T	C	0.130405	-0.011084	0.162623	0.165	FALSE	FALSE	FALSE	2	10337292	0.00815746	0.174224	NA	TRUE	reported	319037	0.0224445	6.50963e-09	7213	HPCAL1	TRUE	reported	2	TRUE
HPCAL1.17791_25	ThumbOA-indep	rs7581642	T	C	T	C	0.130405	0.0022726	0.162623	0.1735	FALSE	FALSE	FALSE	2	10337292	0.0122362	0.852659	NA	TRUE	reported	247455	0.0224445	6.50963e-09	7213	HPCAL1	TRUE	reported	2	TRUE
HPCAL1.17791_25	TJR-indep	rs7581642	T	C	T	C	0.130405	-0.0114156	0.162623	0.1639	FALSE	FALSE	FALSE	2	10337292	0.0063397	0.071757	NA	TRUE	reported	368576	0.0224445	6.50963e-09	7213	HPCAL1	TRUE	reported	2	TRUE
HPCAL1.17791_25	TKR-indep	rs7581642	T	C	T	C	0.130405	-0.0112842	0.162623	0.1631	FALSE	FALSE	FALSE	2	10337292	0.00908132	0.214027	NA	TRUE	reported	252041	0.0224445	6.50963e-09	7213	HPCAL1	TRUE	reported	2	TRUE
HPGDS.12549_33	AllOA-indep	rs10033662	G	A	G	A	-0.571691	-0.00506897	0.372453	0.3737	FALSE	FALSE	FALSE	4	94318311	0.0025756	0.0490597	NA	TRUE	reported	826690	0.0158114	3.09791e-263	7213	HPGDS	TRUE	reported	2	TRUE
HPGDS.12549_33	Early_AllOA-indep	rs10033662	G	A	G	A	-0.571691	-0.000306797	0.372453	0.3679	FALSE	FALSE	FALSE	4	94318311	0.011289	0.978319	NA	TRUE	reported	48287	0.0158114	3.09791e-263	7213	HPGDS	TRUE	reported	2	TRUE
HPGDS.12549_33	FingerOA-indep	rs10033662	G	A	G	A	-0.571691	-0.00234544	0.372453	0.3583	FALSE	FALSE	FALSE	4	94318311	0.0100969	0.81631	NA	TRUE	reported	266618	0.0158114	3.09791e-263	7213	HPGDS	TRUE	reported	2	TRUE
HPGDS.12549_33	HandOA-indep	rs10033662	G	A	G	A	-0.571691	-0.00265726	0.372453	0.3652	FALSE	FALSE	FALSE	4	94318311	0.00691117	0.700617	NA	TRUE	reported	303782	0.0158114	3.09791e-263	7213	HPGDS	TRUE	reported	2	TRUE
HPGDS.12549_33	HipOA-indep	rs10033662	G	A	G	A	-0.571691	-0.0140308	0.372453	0.3682	FALSE	FALSE	FALSE	4	94318311	0.0051314	0.00625131	NA	TRUE	reported	353388	0.0158114	3.09791e-263	7213	HPGDS	TRUE	reported	2	TRUE
HPGDS.12549_33	KneeHipOA-indep	rs10033662	G	A	G	A	-0.571691	-0.00609979	0.372453	0.3739	FALSE	FALSE	FALSE	4	94318311	0.00347284	0.079016	NA	TRUE	reported	490345	0.0158114	3.09791e-263	7213	HPGDS	TRUE	reported	2	TRUE
HPGDS.12549_33	KneeOA-indep	rs10033662	G	A	G	A	-0.571691	-0.000585581	0.372453	0.3757	FALSE	FALSE	FALSE	4	94318311	0.00401802	0.884128	NA	TRUE	reported	396054	0.0158114	3.09791e-263	7213	HPGDS	TRUE	reported	2	TRUE
HPGDS.12549_33	SpineOA-indep	rs10033662	G	A	G	A	-0.571691	-0.00599478	0.372453	0.3787	FALSE	FALSE	FALSE	4	94318311	0.00571435	0.294143	NA	TRUE	reported	333950	0.0158114	3.09791e-263	7213	HPGDS	TRUE	reported	2	TRUE
HPGDS.12549_33	THR-indep	rs10033662	G	A	G	A	-0.571691	-0.0211148	0.372453	0.3677	FALSE	FALSE	FALSE	4	94318311	0.00623946	0.0007142	NA	TRUE	reported	319037	0.0158114	3.09791e-263	7213	HPGDS	TRUE	reported	2	TRUE
HPGDS.12549_33	ThumbOA-indep	rs10033662	G	A	G	A	-0.571691	-0.000402724	0.372453	0.3612	FALSE	FALSE	FALSE	4	94318311	0.00917845	0.965002	NA	TRUE	reported	247455	0.0158114	3.09791e-263	7213	HPGDS	TRUE	reported	2	TRUE
HPGDS.12549_33	TJR-indep	rs10033662	G	A	G	A	-0.571691	-0.00858819	0.372453	0.3684	FALSE	FALSE	FALSE	4	94318311	0.00484591	0.0763523	NA	TRUE	reported	368576	0.0158114	3.09791e-263	7213	HPGDS	TRUE	reported	2	TRUE
HPGDS.12549_33	TKR-indep	rs10033662	G	A	G	A	-0.571691	0.00487021	0.372453	0.3701	FALSE	FALSE	FALSE	4	94318311	0.00694644	0.483235	NA	TRUE	reported	252041	0.0158114	3.09791e-263	7213	HPGDS	TRUE	reported	2	TRUE
HRSP12.14636_25	AllOA-indep	rs10955148	C	T	C	T	-0.410085	-0.00245406	0.316512	0.316512	FALSE	FALSE	FALSE	8	98106394	0.00269534	0.362569	NA	TRUE	reported	826690	0.0172782	5.77974e-120	7213	HRSP12	TRUE	reported	2	TRUE
HRSP12.14636_25	Early_AllOA-indep	rs10955148	C	T	C	T	-0.410085	-0.00920405	0.316512	0.316512	FALSE	FALSE	FALSE	8	98106394	0.0118882	0.438802	NA	TRUE	reported	48287	0.0172782	5.77974e-120	7213	HRSP12	TRUE	reported	2	TRUE
HRSP12.14636_25	FingerOA-indep	rs10955148	C	T	C	T	-0.410085	0.00333836	0.316512	0.316512	FALSE	FALSE	FALSE	8	98106394	0.0103092	0.746072	NA	TRUE	reported	266618	0.0172782	5.77974e-120	7213	HRSP12	TRUE	reported	2	TRUE
HRSP12.14636_25	HandOA-indep	rs10955148	C	T	C	T	-0.410085	-0.00380769	0.316512	0.316512	FALSE	FALSE	FALSE	8	98106394	0.00719439	0.596627	NA	TRUE	reported	303782	0.0172782	5.77974e-120	7213	HRSP12	TRUE	reported	2	TRUE
HRSP12.14636_25	HipOA-indep	rs10955148	C	T	C	T	-0.410085	-0.00525218	0.316512	0.316512	FALSE	FALSE	FALSE	8	98106394	0.00535208	0.326428	NA	TRUE	reported	353388	0.0172782	5.77974e-120	7213	HRSP12	TRUE	reported	2	TRUE
HRSP12.14636_25	KneeHipOA-indep	rs10955148	C	T	C	T	-0.410085	-0.00419241	0.316512	0.316512	FALSE	FALSE	FALSE	8	98106394	0.00359856	0.24401	NA	TRUE	reported	490345	0.0172782	5.77974e-120	7213	HRSP12	TRUE	reported	2	TRUE
HRSP12.14636_25	KneeOA-indep	rs10955148	C	T	C	T	-0.410085	-0.00407666	0.316512	0.316512	FALSE	FALSE	FALSE	8	98106394	0.00418172	0.329622	NA	TRUE	reported	396054	0.0172782	5.77974e-120	7213	HRSP12	TRUE	reported	2	TRUE
HRSP12.14636_25	SpineOA-indep	rs10955148	C	T	C	T	-0.410085	-0.00558826	0.316512	0.316512	FALSE	FALSE	FALSE	8	98106394	0.0059505	0.347667	NA	TRUE	reported	333950	0.0172782	5.77974e-120	7213	HRSP12	TRUE	reported	2	TRUE
HRSP12.14636_25	THR-indep	rs10955148	C	T	C	T	-0.410085	-0.00430291	0.316512	0.316512	FALSE	FALSE	FALSE	8	98106394	0.00642578	0.503093	NA	TRUE	reported	319037	0.0172782	5.77974e-120	7213	HRSP12	TRUE	reported	2	TRUE
HRSP12.14636_25	ThumbOA-indep	rs10955148	C	T	C	T	-0.410085	-0.000833055	0.316512	0.316512	FALSE	FALSE	FALSE	8	98106394	0.00977104	0.932057	NA	TRUE	reported	247455	0.0172782	5.77974e-120	7213	HRSP12	TRUE	reported	2	TRUE
HRSP12.14636_25	TJR-indep	rs10955148	C	T	C	T	-0.410085	-0.00740232	0.316512	0.316512	FALSE	FALSE	FALSE	8	98106394	0.00501635	0.140041	NA	TRUE	reported	368576	0.0172782	5.77974e-120	7213	HRSP12	TRUE	reported	2	TRUE
HRSP12.14636_25	TKR-indep	rs10955148	C	T	C	T	-0.410085	-0.00959042	0.316512	0.316512	FALSE	FALSE	FALSE	8	98106394	0.00709346	0.176372	NA	TRUE	reported	252041	0.0172782	5.77974e-120	7213	HRSP12	TRUE	reported	2	TRUE
HS6ST1.5465_32	AllOA-indep	rs4662790	A	G	A	G	0.251496	-0.00464146	0.413905	0.4144	FALSE	FALSE	FALSE	2	128294778	0.00251832	0.0653174	NA	TRUE	reported	826690	0.016521	1.56897e-51	7213	HS6ST1	TRUE	reported	2	TRUE
HS6ST1.5465_32	Early_AllOA-indep	rs4662790	A	G	A	G	0.251496	-0.00205811	0.413905	0.4115	FALSE	FALSE	FALSE	2	128294778	0.0110454	0.852184	NA	TRUE	reported	48287	0.016521	1.56897e-51	7213	HS6ST1	TRUE	reported	2	TRUE
HS6ST1.5465_32	FingerOA-indep	rs4662790	A	G	A	G	0.251496	-0.0175024	0.413905	0.4303	FALSE	FALSE	FALSE	2	128294778	0.00975695	0.0728386	NA	TRUE	reported	266618	0.016521	1.56897e-51	7213	HS6ST1	TRUE	reported	2	TRUE
HS6ST1.5465_32	HandOA-indep	rs4662790	A	G	A	G	0.251496	-0.0115173	0.413905	0.4247	FALSE	FALSE	FALSE	2	128294778	0.006764	0.0886185	NA	TRUE	reported	303782	0.016521	1.56897e-51	7213	HS6ST1	TRUE	reported	2	TRUE
HS6ST1.5465_32	HipOA-indep	rs4662790	A	G	A	G	0.251496	-0.000834342	0.413905	0.413905	FALSE	FALSE	FALSE	2	128304341	0.00517897	0.872013	NA	TRUE	reported	353388	0.016521	1.56897e-51	7213	HS6ST1	TRUE	reported	2	TRUE
HS6ST1.5465_32	KneeHipOA-indep	rs4662790	A	G	A	G	0.251496	-0.00686122	0.413905	0.4151	FALSE	FALSE	FALSE	2	128294778	0.00340339	0.0438006	NA	TRUE	reported	490345	0.016521	1.56897e-51	7213	HS6ST1	TRUE	reported	2	TRUE
HS6ST1.5465_32	KneeOA-indep	rs4662790	A	G	A	G	0.251496	-0.0112331	0.413905	0.4143	FALSE	FALSE	FALSE	2	128294778	0.003961	0.00456919	NA	TRUE	reported	396054	0.016521	1.56897e-51	7213	HS6ST1	TRUE	reported	2	TRUE
HS6ST1.5465_32	SpineOA-indep	rs4662790	A	G	A	G	0.251496	-0.00548449	0.413905	0.4103	FALSE	FALSE	FALSE	2	128294778	0.0056375	0.330624	NA	TRUE	reported	333950	0.016521	1.56897e-51	7213	HS6ST1	TRUE	reported	2	TRUE
HS6ST1.5465_32	THR-indep	rs4662790	A	G	A	G	0.251496	0.00126642	0.413905	0.4177	FALSE	FALSE	FALSE	2	128294778	0.00599408	0.83267	NA	TRUE	reported	319037	0.016521	1.56897e-51	7213	HS6ST1	TRUE	reported	2	TRUE
HS6ST1.5465_32	ThumbOA-indep	rs4662790	A	G	A	G	0.251496	-0.0143468	0.413905	0.4266	FALSE	FALSE	FALSE	2	128294778	0.00925401	0.121062	NA	TRUE	reported	247455	0.016521	1.56897e-51	7213	HS6ST1	TRUE	reported	2	TRUE
HS6ST1.5465_32	TJR-indep	rs4662790	A	G	A	G	0.251496	-0.00426305	0.413905	0.418	FALSE	FALSE	FALSE	2	128294778	0.00483758	0.37819	NA	TRUE	reported	368576	0.016521	1.56897e-51	7213	HS6ST1	TRUE	reported	2	TRUE
HS6ST1.5465_32	TKR-indep	rs4662790	A	G	A	G	0.251496	-0.0147592	0.413905	0.4201	FALSE	FALSE	FALSE	2	128294778	0.00686554	0.0315748	NA	TRUE	reported	252041	0.016521	1.56897e-51	7213	HS6ST1	TRUE	reported	2	TRUE
HSP90B1.6393_63	AllOA-indep	rs10861152	A	G	A	G	0.333368	0.000494023	0.387425	0.3859	FALSE	FALSE	FALSE	12	103978878	0.00261928	0.850398	NA	TRUE	reported	826690	0.016471	1.22536e-88	7213	HSP90B1	TRUE	reported	2	TRUE
HSP90B1.6393_63	AllOA-indep	rs1866069	A	C	A	C	0.743554	0.00369002	0.330098	0.3236	FALSE	FALSE	FALSE	12	103916767	0.00264341	0.162735	NA	TRUE	reported	826690	0.0154413	1e-300	7213	HSP90B1	TRUE	reported	2	TRUE
HSP90B1.6393_63	Early_AllOA-indep	rs10861152	A	G	A	G	0.333368	-0.0105191	0.387425	0.3731	FALSE	FALSE	FALSE	12	103978878	0.0113137	0.352489	NA	TRUE	reported	48287	0.016471	1.22536e-88	7213	HSP90B1	TRUE	reported	2	TRUE
HSP90B1.6393_63	Early_AllOA-indep	rs1866069	A	C	A	C	0.743554	0.0313802	0.330098	0.3096	FALSE	FALSE	FALSE	12	103916767	0.0118041	0.00785098	NA	TRUE	reported	48287	0.0154413	1e-300	7213	HSP90B1	TRUE	reported	2	TRUE
HSP90B1.6393_63	FingerOA-indep	rs10861152	A	G	A	G	0.333368	-0.00279443	0.387425	0.389	FALSE	FALSE	FALSE	12	103978878	0.00985296	0.776706	NA	TRUE	reported	266618	0.016471	1.22536e-88	7213	HSP90B1	TRUE	reported	2	TRUE
HSP90B1.6393_63	FingerOA-indep	rs1866069	A	C	A	C	0.743554	0.0195332	0.330098	0.3155	FALSE	FALSE	FALSE	12	103916767	0.0103606	0.0593855	NA	TRUE	reported	266618	0.0154413	1e-300	7213	HSP90B1	TRUE	reported	2	TRUE
HSP90B1.6393_63	HandOA-indep	rs10861152	A	G	A	G	0.333368	-0.000170545	0.387425	0.3885	FALSE	FALSE	FALSE	12	103978878	0.00774634	0.982435	NA	TRUE	reported	303782	0.016471	1.22536e-88	7213	HSP90B1	TRUE	reported	2	TRUE
HSP90B1.6393_63	HandOA-indep	rs1866069	A	C	A	C	0.743554	0.0144019	0.330098	0.3232	FALSE	FALSE	FALSE	12	103916767	0.00714685	0.0438901	NA	TRUE	reported	303782	0.0154413	1e-300	7213	HSP90B1	TRUE	reported	2	TRUE
HSP90B1.6393_63	HipOA-indep	rs10861152	A	G	A	G	0.333368	0.0100246	0.387425	0.3837	FALSE	FALSE	FALSE	12	103978878	0.00509468	0.0491059	NA	TRUE	reported	353388	0.016471	1.22536e-88	7213	HSP90B1	TRUE	reported	2	TRUE
HSP90B1.6393_63	HipOA-indep	rs1866069	A	C	A	C	0.743554	0.00670908	0.330098	0.3193	FALSE	FALSE	FALSE	12	103916767	0.00531357	0.206722	NA	TRUE	reported	353388	0.0154413	1e-300	7213	HSP90B1	TRUE	reported	2	TRUE
HSP90B1.6393_63	KneeHipOA-indep	rs10861152	A	G	A	G	0.333368	0.00696152	0.387425	0.3857	FALSE	FALSE	FALSE	12	103978878	0.00343246	0.0425453	NA	TRUE	reported	490345	0.016471	1.22536e-88	7213	HSP90B1	TRUE	reported	2	TRUE
HSP90B1.6393_63	KneeHipOA-indep	rs1866069	A	C	A	C	0.743554	0.00427108	0.330098	0.3258	FALSE	FALSE	FALSE	12	103916767	0.003557	0.229848	NA	TRUE	reported	490345	0.0154413	1e-300	7213	HSP90B1	TRUE	reported	2	TRUE
HSP90B1.6393_63	KneeOA-indep	rs10861152	A	G	A	G	0.333368	0.00579342	0.387425	0.3852	FALSE	FALSE	FALSE	12	103978878	0.0039861	0.146112	NA	TRUE	reported	396054	0.016471	1.22536e-88	7213	HSP90B1	TRUE	reported	2	TRUE
HSP90B1.6393_63	KneeOA-indep	rs1866069	A	C	A	C	0.743554	0.0088476	0.330098	0.3276	FALSE	FALSE	FALSE	12	103916767	0.00412665	0.0320318	NA	TRUE	reported	396054	0.0154413	1e-300	7213	HSP90B1	TRUE	reported	2	TRUE
HSP90B1.6393_63	SpineOA-indep	rs10861152	A	G	A	G	0.333368	-0.00689601	0.387425	0.3848	FALSE	FALSE	FALSE	12	103978878	0.00569189	0.225685	NA	TRUE	reported	333950	0.016471	1.22536e-88	7213	HSP90B1	TRUE	reported	2	TRUE
HSP90B1.6393_63	SpineOA-indep	rs1866069	A	C	A	C	0.743554	0.000846091	0.330098	0.3288	FALSE	FALSE	FALSE	12	103916767	0.00568181	0.881623	NA	TRUE	reported	333950	0.0154413	1e-300	7213	HSP90B1	TRUE	reported	2	TRUE
HSP90B1.6393_63	THR-indep	rs10861152	A	G	A	G	0.333368	0.00715057	0.387425	0.3863	FALSE	FALSE	FALSE	12	103978878	0.00617333	0.246741	NA	TRUE	reported	319037	0.016471	1.22536e-88	7213	HSP90B1	TRUE	reported	2	TRUE
HSP90B1.6393_63	THR-indep	rs1866069	A	C	A	C	0.743554	0.0087242	0.330098	0.3191	FALSE	FALSE	FALSE	12	103916767	0.00642641	0.174605	NA	TRUE	reported	319037	0.0154413	1e-300	7213	HSP90B1	TRUE	reported	2	TRUE
HSP90B1.6393_63	ThumbOA-indep	rs10861152	A	G	A	G	0.333368	0.0147447	0.387425	0.3888	FALSE	FALSE	FALSE	12	103978878	0.00937946	0.115946	NA	TRUE	reported	247455	0.016471	1.22536e-88	7213	HSP90B1	TRUE	reported	2	TRUE
HSP90B1.6393_63	ThumbOA-indep	rs1866069	A	C	A	C	0.743554	0.00778729	0.330098	0.3153	FALSE	FALSE	FALSE	12	103916767	0.00985612	0.429471	NA	TRUE	reported	247455	0.0154413	1e-300	7213	HSP90B1	TRUE	reported	2	TRUE
HSP90B1.6393_63	TJR-indep	rs10861152	A	G	A	G	0.333368	0.00808237	0.387425	0.3851	FALSE	FALSE	FALSE	12	103978878	0.00479259	0.0917127	NA	TRUE	reported	368576	0.016471	1.22536e-88	7213	HSP90B1	TRUE	reported	2	TRUE
HSP90B1.6393_63	TJR-indep	rs1866069	A	C	A	C	0.743554	0.00414598	0.330098	0.3222	FALSE	FALSE	FALSE	12	103916767	0.00503226	0.410008	NA	TRUE	reported	368576	0.0154413	1e-300	7213	HSP90B1	TRUE	reported	2	TRUE
HSP90B1.6393_63	TKR-indep	rs10861152	A	G	A	G	0.333368	0.00800022	0.387425	0.3852	FALSE	FALSE	FALSE	12	103978878	0.00680225	0.23955	NA	TRUE	reported	252041	0.016471	1.22536e-88	7213	HSP90B1	TRUE	reported	2	TRUE
HSP90B1.6393_63	TKR-indep	rs1866069	A	C	A	C	0.743554	0.00873273	0.330098	0.3243	FALSE	FALSE	FALSE	12	103916767	0.00710962	0.219335	NA	TRUE	reported	252041	0.0154413	1e-300	7213	HSP90B1	TRUE	reported	2	TRUE
HSPB1.11103_24	AllOA-indep	rs2908201	G	A	G	A	-0.788831	-0.00369501	0.267711	0.2701	FALSE	FALSE	FALSE	7	76297808	0.00283788	0.192906	NA	TRUE	reported	826690	0.0164211	1e-300	7213	HSPB1	TRUE	reported	2	TRUE
HSPB1.11103_24	Early_AllOA-indep	rs2908201	G	A	G	A	-0.788831	-0.00792036	0.267711	0.2758	FALSE	FALSE	FALSE	7	76297808	0.0121703	0.515179	NA	TRUE	reported	48287	0.0164211	1e-300	7213	HSPB1	TRUE	reported	2	TRUE
HSPB1.11103_24	FingerOA-indep	rs2908201	G	A	G	A	-0.788831	0.0102123	0.267711	0.2629	FALSE	FALSE	FALSE	7	76297808	0.0109827	0.352445	NA	TRUE	reported	266618	0.0164211	1e-300	7213	HSPB1	TRUE	reported	2	TRUE
HSPB1.11103_24	HandOA-indep	rs2908201	G	A	G	A	-0.788831	-0.00150081	0.267711	0.2659	FALSE	FALSE	FALSE	7	76297808	0.00749264	0.841242	NA	TRUE	reported	303782	0.0164211	1e-300	7213	HSPB1	TRUE	reported	2	TRUE
HSPB1.11103_24	HipOA-indep	rs2908201	G	A	G	A	-0.788831	-0.00995742	0.267711	0.2661	FALSE	FALSE	FALSE	7	76297808	0.00560488	0.0756405	NA	TRUE	reported	353388	0.0164211	1e-300	7213	HSPB1	TRUE	reported	2	TRUE
HSPB1.11103_24	KneeHipOA-indep	rs2908201	G	A	G	A	-0.788831	0.00128184	0.267711	0.2718	FALSE	FALSE	FALSE	7	76297808	0.00380372	0.736119	NA	TRUE	reported	490345	0.0164211	1e-300	7213	HSPB1	TRUE	reported	2	TRUE
HSPB1.11103_24	KneeOA-indep	rs2908201	G	A	G	A	-0.788831	6.96571e-05	0.267711	0.275	FALSE	FALSE	FALSE	7	76297808	0.00465578	0.988063	NA	TRUE	reported	396054	0.0164211	1e-300	7213	HSPB1	TRUE	reported	2	TRUE
HSPB1.11103_24	SpineOA-indep	rs2908201	G	A	G	A	-0.788831	-0.013542	0.267711	0.2819	FALSE	FALSE	FALSE	7	76297808	0.00623771	0.0299325	NA	TRUE	reported	333950	0.0164211	1e-300	7213	HSPB1	TRUE	reported	2	TRUE
HSPB1.11103_24	THR-indep	rs2908201	G	A	G	A	-0.788831	-0.00779263	0.267711	0.2633	FALSE	FALSE	FALSE	7	76297808	0.00680397	0.252082	NA	TRUE	reported	319037	0.0164211	1e-300	7213	HSPB1	TRUE	reported	2	TRUE
HSPB1.11103_24	ThumbOA-indep	rs2908201	G	A	G	A	-0.788831	-0.0212381	0.267711	0.2636	FALSE	FALSE	FALSE	7	76297808	0.0103567	0.0402991	NA	TRUE	reported	247455	0.0164211	1e-300	7213	HSPB1	TRUE	reported	2	TRUE
HSPB1.11103_24	TJR-indep	rs2908201	G	A	G	A	-0.788831	-0.00148229	0.267711	0.2637	FALSE	FALSE	FALSE	7	76297808	0.00533125	0.780984	NA	TRUE	reported	368576	0.0164211	1e-300	7213	HSPB1	TRUE	reported	2	TRUE
HSPB1.11103_24	TKR-indep	rs2908201	G	A	G	A	-0.788831	-0.00103511	0.267711	0.264	FALSE	FALSE	FALSE	7	76297808	0.00761281	0.891846	NA	TRUE	reported	252041	0.0164211	1e-300	7213	HSPB1	TRUE	reported	2	TRUE
HSPG2.15626_223	AllOA-indep	rs12742444	T	C	T	C	0.731954	-0.00331849	0.0589214	0.0589214	FALSE	FALSE	FALSE	1	21850815	0.00532394	0.533079	NA	TRUE	reported	826690	0.0345143	7.08969e-97	7213	HSPG2	TRUE	reported	2	TRUE
HSPG2.15626_223	Early_AllOA-indep	rs12742444	T	C	T	C	0.731954	0.00492389	0.0589214	0.0589214	FALSE	FALSE	FALSE	1	21850815	0.0233487	0.832977	NA	TRUE	reported	48287	0.0345143	7.08969e-97	7213	HSPG2	TRUE	reported	2	TRUE
HSPG2.15626_223	FingerOA-indep	rs12742444	T	C	T	C	0.731954	-0.022972	0.0589214	0.0589214	FALSE	FALSE	FALSE	1	21850815	0.0204813	0.262029	NA	TRUE	reported	266618	0.0345143	7.08969e-97	7213	HSPG2	TRUE	reported	2	TRUE
HSPG2.15626_223	HandOA-indep	rs12742444	T	C	T	C	0.731954	-0.00175693	0.0589214	0.0589214	FALSE	FALSE	FALSE	1	21850815	0.0140799	0.900696	NA	TRUE	reported	303782	0.0345143	7.08969e-97	7213	HSPG2	TRUE	reported	2	TRUE
HSPG2.15626_223	HipOA-indep	rs12742444	T	C	T	C	0.731954	-0.00662811	0.0589214	0.0589214	FALSE	FALSE	FALSE	1	21850815	0.0106131	0.532286	NA	TRUE	reported	353388	0.0345143	7.08969e-97	7213	HSPG2	TRUE	reported	2	TRUE
HSPG2.15626_223	KneeHipOA-indep	rs12742444	T	C	T	C	0.731954	-0.00263215	0.0589214	0.0589214	FALSE	FALSE	FALSE	1	21850815	0.00720478	0.714862	NA	TRUE	reported	490345	0.0345143	7.08969e-97	7213	HSPG2	TRUE	reported	2	TRUE
HSPG2.15626_223	KneeOA-indep	rs12742444	T	C	T	C	0.731954	0.000656284	0.0589214	0.0589214	FALSE	FALSE	FALSE	1	21850815	0.00781704	0.933092	NA	TRUE	reported	396054	0.0345143	7.08969e-97	7213	HSPG2	TRUE	reported	2	TRUE
HSPG2.15626_223	SpineOA-indep	rs12742444	T	C	T	C	0.731954	-0.0063785	0.0589214	0.0589214	FALSE	FALSE	FALSE	1	21850815	0.0118171	0.589357	NA	TRUE	reported	333950	0.0345143	7.08969e-97	7213	HSPG2	TRUE	reported	2	TRUE
HSPG2.15626_223	THR-indep	rs12742444	T	C	T	C	0.731954	-0.0121661	0.0589214	0.0589214	FALSE	FALSE	FALSE	1	21850815	0.0129107	0.346023	NA	TRUE	reported	319037	0.0345143	7.08969e-97	7213	HSPG2	TRUE	reported	2	TRUE
HSPG2.15626_223	ThumbOA-indep	rs12742444	T	C	T	C	0.731954	0.0127718	0.0589214	0.0589214	FALSE	FALSE	FALSE	1	21850815	0.019136	0.5045	NA	TRUE	reported	247455	0.0345143	7.08969e-97	7213	HSPG2	TRUE	reported	2	TRUE
HSPG2.15626_223	TJR-indep	rs12742444	T	C	T	C	0.731954	-0.0128709	0.0589214	0.0589214	FALSE	FALSE	FALSE	1	21850815	0.0100533	0.200452	NA	TRUE	reported	368576	0.0345143	7.08969e-97	7213	HSPG2	TRUE	reported	2	TRUE
HSPG2.15626_223	TKR-indep	rs12742444	T	C	T	C	0.731954	-0.0158282	0.0589214	0.0589214	FALSE	FALSE	FALSE	1	21850815	0.0143636	0.270476	NA	TRUE	reported	252041	0.0345143	7.08969e-97	7213	HSPG2	TRUE	reported	2	TRUE
HSPH1.17704_74	AllOA-indep	rs9538558	A	T	A	T	0.199646	0.000550201	0.225912	0.225912	FALSE	TRUE	FALSE	13	31141318	0.00294563	0.851829	NA	TRUE	reported	826690	0.0199115	1.6577e-23	7213	HSPH1	TRUE	reported	2	TRUE
HSPH1.17704_74	Early_AllOA-indep	rs9538558	A	T	A	T	0.199646	0.0106847	0.225912	0.225912	FALSE	TRUE	FALSE	13	31141318	0.0129192	0.408213	NA	TRUE	reported	48287	0.0199115	1.6577e-23	7213	HSPH1	TRUE	reported	2	TRUE
HSPH1.17704_74	FingerOA-indep	rs9538558	A	T	A	T	0.199646	-0.0206963	0.225912	0.225912	FALSE	TRUE	FALSE	13	31141318	0.0116987	0.0768745	NA	TRUE	reported	266618	0.0199115	1.6577e-23	7213	HSPH1	TRUE	reported	2	TRUE
HSPH1.17704_74	HandOA-indep	rs9538558	A	T	A	T	0.199646	-0.00867379	0.225912	0.225912	FALSE	TRUE	FALSE	13	31141318	0.0080869	0.283463	NA	TRUE	reported	303782	0.0199115	1.6577e-23	7213	HSPH1	TRUE	reported	2	TRUE
HSPH1.17704_74	HipOA-indep	rs9538558	A	T	A	T	0.199646	-0.00848116	0.225912	0.225912	FALSE	TRUE	FALSE	13	31141318	0.0060235	0.159127	NA	TRUE	reported	353388	0.0199115	1.6577e-23	7213	HSPH1	TRUE	reported	2	TRUE
HSPH1.17704_74	KneeHipOA-indep	rs9538558	A	T	A	T	0.199646	0.000271722	0.225912	0.225912	FALSE	TRUE	FALSE	13	31141318	0.00402635	0.946195	NA	TRUE	reported	490345	0.0199115	1.6577e-23	7213	HSPH1	TRUE	reported	2	TRUE
HSPH1.17704_74	KneeOA-indep	rs9538558	A	T	A	T	0.199646	0.0042764	0.225912	0.225912	FALSE	TRUE	FALSE	13	31141318	0.00465186	0.357945	NA	TRUE	reported	396054	0.0199115	1.6577e-23	7213	HSPH1	TRUE	reported	2	TRUE
HSPH1.17704_74	SpineOA-indep	rs9538558	A	T	A	T	0.199646	-0.00363612	0.225912	0.225912	FALSE	TRUE	FALSE	13	31141318	0.00653429	0.577892	NA	TRUE	reported	333950	0.0199115	1.6577e-23	7213	HSPH1	TRUE	reported	2	TRUE
HSPH1.17704_74	THR-indep	rs9538558	A	T	A	T	0.199646	-0.0134421	0.225912	0.225912	FALSE	TRUE	FALSE	13	31141318	0.00732352	0.0664367	NA	TRUE	reported	319037	0.0199115	1.6577e-23	7213	HSPH1	TRUE	reported	2	TRUE
HSPH1.17704_74	ThumbOA-indep	rs9538558	A	T	A	T	0.199646	-0.0076923	0.225912	0.225912	FALSE	TRUE	FALSE	13	31141318	0.0110899	0.487912	NA	TRUE	reported	247455	0.0199115	1.6577e-23	7213	HSPH1	TRUE	reported	2	TRUE
HSPH1.17704_74	TJR-indep	rs9538558	A	T	A	T	0.199646	-0.00466115	0.225912	0.225912	FALSE	TRUE	FALSE	13	31141318	0.00572645	0.415663	NA	TRUE	reported	368576	0.0199115	1.6577e-23	7213	HSPH1	TRUE	reported	2	TRUE
HSPH1.17704_74	TKR-indep	rs9538558	A	T	A	T	0.199646	0.00703517	0.225912	0.225912	FALSE	TRUE	FALSE	13	31141318	0.00807356	0.383545	NA	TRUE	reported	252041	0.0199115	1.6577e-23	7213	HSPH1	TRUE	reported	2	TRUE
ICOSLG.5061_27	AllOA-indep	rs2838537	G	T	G	T	0.159332	-0.00163119	0.351033	0.351033	FALSE	FALSE	FALSE	21	44261270	0.00260449	0.531119	NA	TRUE	reported	826690	0.0173271	4.80089e-20	7213	ICOSLG	TRUE	reported	2	TRUE
ICOSLG.5061_27	Early_AllOA-indep	rs2838537	G	T	G	T	0.159332	-0.00215018	0.351033	0.351033	FALSE	FALSE	FALSE	21	44261270	0.0112593	0.848549	NA	TRUE	reported	48287	0.0173271	4.80089e-20	7213	ICOSLG	TRUE	reported	2	TRUE
ICOSLG.5061_27	FingerOA-indep	rs2838537	G	T	G	T	0.159332	-0.0151166	0.351033	0.351033	FALSE	FALSE	FALSE	21	44261270	0.0100977	0.134386	NA	TRUE	reported	266618	0.0173271	4.80089e-20	7213	ICOSLG	TRUE	reported	2	TRUE
ICOSLG.5061_27	HandOA-indep	rs2838537	G	T	G	T	0.159332	-0.00116145	0.351033	0.351033	FALSE	FALSE	FALSE	21	44261270	0.00696274	0.86752	NA	TRUE	reported	303782	0.0173271	4.80089e-20	7213	ICOSLG	TRUE	reported	2	TRUE
ICOSLG.5061_27	HipOA-indep	rs2838537	G	T	G	T	0.159332	0.00437652	0.351033	0.351033	FALSE	FALSE	FALSE	21	44261270	0.00522543	0.402287	NA	TRUE	reported	353388	0.0173271	4.80089e-20	7213	ICOSLG	TRUE	reported	2	TRUE
ICOSLG.5061_27	KneeHipOA-indep	rs2838537	G	T	G	T	0.159332	0.00204259	0.351033	0.351033	FALSE	FALSE	FALSE	21	44261270	0.00346425	0.555446	NA	TRUE	reported	490345	0.0173271	4.80089e-20	7213	ICOSLG	TRUE	reported	2	TRUE
ICOSLG.5061_27	KneeOA-indep	rs2838537	G	T	G	T	0.159332	0.000630758	0.351033	0.351033	FALSE	FALSE	FALSE	21	44261270	0.0041009	0.87776	NA	TRUE	reported	396054	0.0173271	4.80089e-20	7213	ICOSLG	TRUE	reported	2	TRUE
ICOSLG.5061_27	SpineOA-indep	rs2838537	G	T	G	T	0.159332	-0.00876951	0.351033	0.351033	FALSE	FALSE	FALSE	21	44261270	0.00580166	0.130648	NA	TRUE	reported	333950	0.0173271	4.80089e-20	7213	ICOSLG	TRUE	reported	2	TRUE
ICOSLG.5061_27	THR-indep	rs2838537	G	T	G	T	0.159332	0.00825865	0.351033	0.351033	FALSE	FALSE	FALSE	21	44261270	0.00630742	0.190414	NA	TRUE	reported	319037	0.0173271	4.80089e-20	7213	ICOSLG	TRUE	reported	2	TRUE
ICOSLG.5061_27	ThumbOA-indep	rs2838537	G	T	G	T	0.159332	0.00035298	0.351033	0.351033	FALSE	FALSE	FALSE	21	44261270	0.00963857	0.970787	NA	TRUE	reported	247455	0.0173271	4.80089e-20	7213	ICOSLG	TRUE	reported	2	TRUE
ICOSLG.5061_27	TJR-indep	rs2838537	G	T	G	T	0.159332	0.00478147	0.351033	0.351033	FALSE	FALSE	FALSE	21	44261270	0.00491875	0.331005	NA	TRUE	reported	368576	0.0173271	4.80089e-20	7213	ICOSLG	TRUE	reported	2	TRUE
ICOSLG.5061_27	TKR-indep	rs2838537	G	T	G	T	0.159332	-0.00256564	0.351033	0.351033	FALSE	FALSE	FALSE	21	44261270	0.00700661	0.714235	NA	TRUE	reported	252041	0.0173271	4.80089e-20	7213	ICOSLG	TRUE	reported	2	TRUE
IDH1.18338_26	AllOA-indep	rs3928183	T	C	T	C	-0.845273	0.000120753	0.0562873	0.0562873	FALSE	FALSE	FALSE	2	208244034	0.00556088	0.982676	NA	TRUE	reported	826690	0.0348089	2.84012e-125	7213	IDH1	TRUE	reported	2	TRUE
IDH1.18338_26	Early_AllOA-indep	rs3928183	T	C	T	C	-0.845273	0.0117293	0.0562873	0.0562873	FALSE	FALSE	FALSE	2	208244034	0.0250222	0.639243	NA	TRUE	reported	48287	0.0348089	2.84012e-125	7213	IDH1	TRUE	reported	2	TRUE
IDH1.18338_26	FingerOA-indep	rs3928183	T	C	T	C	-0.845273	0.00378247	0.0562873	0.0562873	FALSE	FALSE	FALSE	2	208244034	0.0212787	0.858912	NA	TRUE	reported	266618	0.0348089	2.84012e-125	7213	IDH1	TRUE	reported	2	TRUE
IDH1.18338_26	HandOA-indep	rs3928183	T	C	T	C	-0.845273	0.000976205	0.0562873	0.0562873	FALSE	FALSE	FALSE	2	208244034	0.0142	0.945191	NA	TRUE	reported	303782	0.0348089	2.84012e-125	7213	IDH1	TRUE	reported	2	TRUE
IDH1.18338_26	HipOA-indep	rs3928183	T	C	T	C	-0.845273	-0.00115814	0.0562873	0.0562873	FALSE	FALSE	FALSE	2	208244034	0.0109368	0.915666	NA	TRUE	reported	353388	0.0348089	2.84012e-125	7213	IDH1	TRUE	reported	2	TRUE
IDH1.18338_26	KneeHipOA-indep	rs3928183	T	C	T	C	-0.845273	-0.0036668	0.0562873	0.0562873	FALSE	FALSE	FALSE	2	208244034	0.00740378	0.620417	NA	TRUE	reported	490345	0.0348089	2.84012e-125	7213	IDH1	TRUE	reported	2	TRUE
IDH1.18338_26	KneeOA-indep	rs3928183	T	C	T	C	-0.845273	-0.010158	0.0562873	0.0562873	FALSE	FALSE	FALSE	2	208244034	0.00867308	0.241514	NA	TRUE	reported	396054	0.0348089	2.84012e-125	7213	IDH1	TRUE	reported	2	TRUE
IDH1.18338_26	SpineOA-indep	rs3928183	T	C	T	C	-0.845273	-0.0302623	0.0562873	0.0562873	FALSE	FALSE	FALSE	2	208244034	0.0124794	0.0153094	NA	TRUE	reported	333950	0.0348089	2.84012e-125	7213	IDH1	TRUE	reported	2	TRUE
IDH1.18338_26	THR-indep	rs3928183	T	C	T	C	-0.845273	0.00599202	0.0562873	0.0562873	FALSE	FALSE	FALSE	2	208244034	0.0133015	0.652368	NA	TRUE	reported	319037	0.0348089	2.84012e-125	7213	IDH1	TRUE	reported	2	TRUE
IDH1.18338_26	ThumbOA-indep	rs3928183	T	C	T	C	-0.845273	-0.0136387	0.0562873	0.0562873	FALSE	FALSE	FALSE	2	208244034	0.0200247	0.495812	NA	TRUE	reported	247455	0.0348089	2.84012e-125	7213	IDH1	TRUE	reported	2	TRUE
IDH1.18338_26	TJR-indep	rs3928183	T	C	T	C	-0.845273	-0.0062385	0.0562873	0.0562873	FALSE	FALSE	FALSE	2	208244034	0.0103278	0.545811	NA	TRUE	reported	368576	0.0348089	2.84012e-125	7213	IDH1	TRUE	reported	2	TRUE
IDH1.18338_26	TKR-indep	rs3928183	T	C	T	C	-0.845273	-0.0163928	0.0562873	0.0562873	FALSE	FALSE	FALSE	2	208244034	0.0147681	0.266991	NA	TRUE	reported	252041	0.0348089	2.84012e-125	7213	IDH1	TRUE	reported	2	TRUE
IDI2.17832_12	AllOA-indep	rs1044261	T	C	T	C	-0.556295	-0.0094102	0.0770137	0.073	FALSE	FALSE	FALSE	10	1019770	0.00483674	0.0517068	NA	TRUE	reported	826690	0.0306761	6.63123e-72	7213	IDI2	TRUE	reported	2	TRUE
IDI2.17832_12	Early_AllOA-indep	rs1044261	T	C	T	C	-0.556295	-0.0225734	0.0770137	0.065	FALSE	FALSE	FALSE	10	1019770	0.02228	0.310981	NA	TRUE	reported	48287	0.0306761	6.63123e-72	7213	IDI2	TRUE	reported	2	TRUE
IDI2.17832_12	FingerOA-indep	rs1044261	T	C	T	C	-0.556295	0.00642006	0.0770137	0.0665	FALSE	FALSE	FALSE	10	1019770	0.0197751	0.745443	NA	TRUE	reported	266618	0.0306761	6.63123e-72	7213	IDI2	TRUE	reported	2	TRUE
IDI2.17832_12	HandOA-indep	rs1044261	T	C	T	C	-0.556295	0.00284642	0.0770137	0.0704	FALSE	FALSE	FALSE	10	1019770	0.013201	0.829282	NA	TRUE	reported	303782	0.0306761	6.63123e-72	7213	IDI2	TRUE	reported	2	TRUE
IDI2.17832_12	HipOA-indep	rs1044261	T	C	T	C	-0.556295	0.0046469	0.0770137	0.0715	FALSE	FALSE	FALSE	10	1019770	0.00964169	0.629835	NA	TRUE	reported	353388	0.0306761	6.63123e-72	7213	IDI2	TRUE	reported	2	TRUE
IDI2.17832_12	KneeHipOA-indep	rs1044261	T	C	T	C	-0.556295	-0.00922235	0.0770137	0.0733	FALSE	FALSE	FALSE	10	1019770	0.00647867	0.154593	NA	TRUE	reported	490345	0.0306761	6.63123e-72	7213	IDI2	TRUE	reported	2	TRUE
IDI2.17832_12	KneeOA-indep	rs1044261	T	C	T	C	-0.556295	-0.0174076	0.0770137	0.0735	FALSE	FALSE	FALSE	10	1019770	0.00753956	0.020953	NA	TRUE	reported	396054	0.0306761	6.63123e-72	7213	IDI2	TRUE	reported	2	TRUE
IDI2.17832_12	SpineOA-indep	rs1044261	T	C	T	C	-0.556295	-0.011562	0.0770137	0.0741	FALSE	FALSE	FALSE	10	1019770	0.0107827	0.283597	NA	TRUE	reported	333950	0.0306761	6.63123e-72	7213	IDI2	TRUE	reported	2	TRUE
IDI2.17832_12	THR-indep	rs1044261	T	C	T	C	-0.556295	0.00628787	0.0770137	0.0719	FALSE	FALSE	FALSE	10	1019770	0.0117202	0.591614	NA	TRUE	reported	319037	0.0306761	6.63123e-72	7213	IDI2	TRUE	reported	2	TRUE
IDI2.17832_12	ThumbOA-indep	rs1044261	T	C	T	C	-0.556295	0.00212008	0.0770137	0.0673	FALSE	FALSE	FALSE	10	1019770	0.0184623	0.908578	NA	TRUE	reported	247455	0.0306761	6.63123e-72	7213	IDI2	TRUE	reported	2	TRUE
IDI2.17832_12	TJR-indep	rs1044261	T	C	T	C	-0.556295	-0.00256295	0.0770137	0.0726	FALSE	FALSE	FALSE	10	1019770	0.00901386	0.776155	NA	TRUE	reported	368576	0.0306761	6.63123e-72	7213	IDI2	TRUE	reported	2	TRUE
IDI2.17832_12	TKR-indep	rs1044261	T	C	T	C	-0.556295	-0.0187794	0.0770137	0.073	FALSE	FALSE	FALSE	10	1019770	0.0129066	0.145663	NA	TRUE	reported	252041	0.0306761	6.63123e-72	7213	IDI2	TRUE	reported	2	TRUE
IDUA.3169_70	AllOA-indep	rs3796622	T	C	T	C	-0.623674	-0.00119489	0.360322	0.3539	FALSE	FALSE	FALSE	4	989272	0.00249786	0.632389	NA	TRUE	reported	826690	0.0158131	1e-300	7213	IDUA	TRUE	reported	2	TRUE
IDUA.3169_70	Early_AllOA-indep	rs3796622	T	C	T	C	-0.623674	-0.0233145	0.360322	0.352	FALSE	FALSE	FALSE	4	989272	0.0113974	0.0407966	NA	TRUE	reported	48287	0.0158131	1e-300	7213	IDUA	TRUE	reported	2	TRUE
IDUA.3169_70	FingerOA-indep	rs3796622	T	C	T	C	-0.623674	-0.00337794	0.360322	0.3413	FALSE	FALSE	FALSE	4	989272	0.0102232	0.741083	NA	TRUE	reported	266618	0.0158131	1e-300	7213	IDUA	TRUE	reported	2	TRUE
IDUA.3169_70	HandOA-indep	rs3796622	T	C	T	C	-0.623674	0.00534253	0.360322	0.3469	FALSE	FALSE	FALSE	4	989272	0.00713153	0.453772	NA	TRUE	reported	303782	0.0158131	1e-300	7213	IDUA	TRUE	reported	2	TRUE
IDUA.3169_70	HipOA-indep	rs3796622	T	C	T	C	-0.623674	0.00815978	0.360322	0.3539	FALSE	FALSE	FALSE	4	989272	0.0051913	0.115993	NA	TRUE	reported	353388	0.0158131	1e-300	7213	IDUA	TRUE	reported	2	TRUE
IDUA.3169_70	KneeHipOA-indep	rs3796622	T	C	T	C	-0.623674	0.00044795	0.360322	0.3536	FALSE	FALSE	FALSE	4	989272	0.00346684	0.897191	NA	TRUE	reported	490345	0.0158131	1e-300	7213	IDUA	TRUE	reported	2	TRUE
IDUA.3169_70	KneeOA-indep	rs3796622	T	C	T	C	-0.623674	-0.00475192	0.360322	0.3534	FALSE	FALSE	FALSE	4	989272	0.00406974	0.242959	NA	TRUE	reported	396054	0.0158131	1e-300	7213	IDUA	TRUE	reported	2	TRUE
IDUA.3169_70	SpineOA-indep	rs3796622	T	C	T	C	-0.623674	-0.000212648	0.360322	0.3545	FALSE	FALSE	FALSE	4	989272	0.00571708	0.970329	NA	TRUE	reported	333950	0.0158131	1e-300	7213	IDUA	TRUE	reported	2	TRUE
IDUA.3169_70	THR-indep	rs3796622	T	C	T	C	-0.623674	0.00604577	0.360322	0.3537	FALSE	FALSE	FALSE	4	989272	0.00632571	0.339201	NA	TRUE	reported	319037	0.0158131	1e-300	7213	IDUA	TRUE	reported	2	TRUE
IDUA.3169_70	ThumbOA-indep	rs3796622	T	C	T	C	-0.623674	0.00924985	0.360322	0.344	FALSE	FALSE	FALSE	4	989272	0.00964651	0.337619	NA	TRUE	reported	247455	0.0158131	1e-300	7213	IDUA	TRUE	reported	2	TRUE
IDUA.3169_70	TJR-indep	rs3796622	T	C	T	C	-0.623674	-0.0030474	0.360322	0.3545	FALSE	FALSE	FALSE	4	989272	0.00492836	0.536352	NA	TRUE	reported	368576	0.0158131	1e-300	7213	IDUA	TRUE	reported	2	TRUE
IDUA.3169_70	TKR-indep	rs3796622	T	C	T	C	-0.623674	-0.0109197	0.360322	0.3547	FALSE	FALSE	FALSE	4	989272	0.00697101	0.117246	NA	TRUE	reported	252041	0.0158131	1e-300	7213	IDUA	TRUE	reported	2	TRUE
IFI16.13940_19	AllOA-indep	rs856051	T	C	T	C	-0.242172	0.0033843	0.180577	0.180577	FALSE	FALSE	FALSE	1	159031634	0.00325473	0.298428	NA	TRUE	reported	826690	0.0214018	1.946e-29	7213	IFI16	TRUE	reported	2	TRUE
IFI16.13940_19	Early_AllOA-indep	rs856051	T	C	T	C	-0.242172	0.00319721	0.180577	0.180577	FALSE	FALSE	FALSE	1	159031634	0.013879	0.817809	NA	TRUE	reported	48287	0.0214018	1.946e-29	7213	IFI16	TRUE	reported	2	TRUE
IFI16.13940_19	FingerOA-indep	rs856051	T	C	T	C	-0.242172	-0.0121767	0.180577	0.180577	FALSE	FALSE	FALSE	1	159031634	0.0128159	0.34205	NA	TRUE	reported	266618	0.0214018	1.946e-29	7213	IFI16	TRUE	reported	2	TRUE
IFI16.13940_19	HandOA-indep	rs856051	T	C	T	C	-0.242172	-0.00267723	0.180577	0.180577	FALSE	FALSE	FALSE	1	159031634	0.00876539	0.760038	NA	TRUE	reported	303782	0.0214018	1.946e-29	7213	IFI16	TRUE	reported	2	TRUE
IFI16.13940_19	HipOA-indep	rs856051	T	C	T	C	-0.242172	-0.00161434	0.180577	0.180577	FALSE	FALSE	FALSE	1	159031634	0.00655786	0.805552	NA	TRUE	reported	353388	0.0214018	1.946e-29	7213	IFI16	TRUE	reported	2	TRUE
IFI16.13940_19	KneeHipOA-indep	rs856051	T	C	T	C	-0.242172	0.00469216	0.180577	0.180577	FALSE	FALSE	FALSE	1	159031634	0.00436428	0.282318	NA	TRUE	reported	490345	0.0214018	1.946e-29	7213	IFI16	TRUE	reported	2	TRUE
IFI16.13940_19	KneeOA-indep	rs856051	T	C	T	C	-0.242172	0.00786407	0.180577	0.180577	FALSE	FALSE	FALSE	1	159031634	0.00501245	0.11667	NA	TRUE	reported	396054	0.0214018	1.946e-29	7213	IFI16	TRUE	reported	2	TRUE
IFI16.13940_19	SpineOA-indep	rs856051	T	C	T	C	-0.242172	0.00173833	0.180577	0.180577	FALSE	FALSE	FALSE	1	159031634	0.00710072	0.806604	NA	TRUE	reported	333950	0.0214018	1.946e-29	7213	IFI16	TRUE	reported	2	TRUE
IFI16.13940_19	THR-indep	rs856051	T	C	T	C	-0.242172	-0.00199829	0.180577	0.180577	FALSE	FALSE	FALSE	1	159031634	0.0078991	0.800286	NA	TRUE	reported	319037	0.0214018	1.946e-29	7213	IFI16	TRUE	reported	2	TRUE
IFI16.13940_19	ThumbOA-indep	rs856051	T	C	T	C	-0.242172	0.00353719	0.180577	0.180577	FALSE	FALSE	FALSE	1	159031634	0.012019	0.768528	NA	TRUE	reported	247455	0.0214018	1.946e-29	7213	IFI16	TRUE	reported	2	TRUE
IFI16.13940_19	TJR-indep	rs856051	T	C	T	C	-0.242172	4.11775e-05	0.180577	0.180577	FALSE	FALSE	FALSE	1	159031634	0.00597153	0.994498	NA	TRUE	reported	368576	0.0214018	1.946e-29	7213	IFI16	TRUE	reported	2	TRUE
IFI16.13940_19	TKR-indep	rs856051	T	C	T	C	-0.242172	0.00312618	0.180577	0.180577	FALSE	FALSE	FALSE	1	159031634	0.00869858	0.719303	NA	TRUE	reported	252041	0.0214018	1.946e-29	7213	IFI16	TRUE	reported	2	TRUE
IFNAR1.9183_7	AllOA-indep	rs58886971	A	G	A	G	-0.956859	-0.0011331	0.126161	0.126161	FALSE	FALSE	FALSE	21	33326502	0.0038796	0.770235	NA	TRUE	reported	826690	0.0224446	1e-300	7213	IFNAR1	TRUE	reported	2	TRUE
IFNAR1.9183_7	Early_AllOA-indep	rs58886971	A	G	A	G	-0.956859	-0.0301651	0.126161	0.126161	FALSE	FALSE	FALSE	21	33326502	0.0170429	0.0767344	NA	TRUE	reported	48287	0.0224446	1e-300	7213	IFNAR1	TRUE	reported	2	TRUE
IFNAR1.9183_7	FingerOA-indep	rs58886971	A	G	A	G	-0.956859	0.0269005	0.126161	0.126161	FALSE	FALSE	FALSE	21	33326502	0.0145602	0.0646697	NA	TRUE	reported	266618	0.0224446	1e-300	7213	IFNAR1	TRUE	reported	2	TRUE
IFNAR1.9183_7	HandOA-indep	rs58886971	A	G	A	G	-0.956859	0.0123244	0.126161	0.126161	FALSE	FALSE	FALSE	21	33326502	0.0104822	0.239697	NA	TRUE	reported	303782	0.0224446	1e-300	7213	IFNAR1	TRUE	reported	2	TRUE
IFNAR1.9183_7	HipOA-indep	rs58886971	A	G	A	G	-0.956859	0.00830685	0.126161	0.126161	FALSE	FALSE	FALSE	21	33326502	0.0076705	0.278826	NA	TRUE	reported	353388	0.0224446	1e-300	7213	IFNAR1	TRUE	reported	2	TRUE
IFNAR1.9183_7	KneeHipOA-indep	rs58886971	A	G	A	G	-0.956859	0.00290635	0.126161	0.126161	FALSE	FALSE	FALSE	21	33326502	0.00514117	0.571864	NA	TRUE	reported	490345	0.0224446	1e-300	7213	IFNAR1	TRUE	reported	2	TRUE
IFNAR1.9183_7	KneeOA-indep	rs58886971	A	G	A	G	-0.956859	0.00104444	0.126161	0.126161	FALSE	FALSE	FALSE	21	33326502	0.00598427	0.861448	NA	TRUE	reported	396054	0.0224446	1e-300	7213	IFNAR1	TRUE	reported	2	TRUE
IFNAR1.9183_7	SpineOA-indep	rs58886971	A	G	A	G	-0.956859	-0.00821076	0.126161	0.126161	FALSE	FALSE	FALSE	21	33326502	0.00848963	0.333468	NA	TRUE	reported	333950	0.0224446	1e-300	7213	IFNAR1	TRUE	reported	2	TRUE
IFNAR1.9183_7	THR-indep	rs58886971	A	G	A	G	-0.956859	0.00618719	0.126161	0.126161	FALSE	FALSE	FALSE	21	33326502	0.00903656	0.493543	NA	TRUE	reported	319037	0.0224446	1e-300	7213	IFNAR1	TRUE	reported	2	TRUE
IFNAR1.9183_7	ThumbOA-indep	rs58886971	A	G	A	G	-0.956859	5.36086e-05	0.126161	0.126161	FALSE	FALSE	FALSE	21	33326502	0.0126896	0.996629	NA	TRUE	reported	247455	0.0224446	1e-300	7213	IFNAR1	TRUE	reported	2	TRUE
IFNAR1.9183_7	TJR-indep	rs58886971	A	G	A	G	-0.956859	0.0110572	0.126161	0.126161	FALSE	FALSE	FALSE	21	33326502	0.00706437	0.117533	NA	TRUE	reported	368576	0.0224446	1e-300	7213	IFNAR1	TRUE	reported	2	TRUE
IFNAR1.9183_7	TKR-indep	rs58886971	A	G	A	G	-0.956859	0.0124563	0.126161	0.126161	FALSE	FALSE	FALSE	21	33326502	0.00997706	0.211848	NA	TRUE	reported	252041	0.0224446	1e-300	7213	IFNAR1	TRUE	reported	2	TRUE
IGF1R.4232_19	AllOA-indep	rs7162314	G	A	G	A	0.239139	0.00249809	0.206849	0.2172	FALSE	FALSE	FALSE	15	98946687	0.00302684	0.409196	NA	TRUE	reported	826690	0.0203011	9.70556e-32	7213	IGF1R	TRUE	reported	2	TRUE
IGF1R.4232_19	Early_AllOA-indep	rs7162314	G	A	G	A	0.239139	0.00900309	0.206849	0.203	FALSE	FALSE	FALSE	15	98946687	0.0134906	0.504544	NA	TRUE	reported	48287	0.0203011	9.70556e-32	7213	IGF1R	TRUE	reported	2	TRUE
IGF1R.4232_19	FingerOA-indep	rs7162314	G	A	G	A	0.239139	0.00203692	0.206849	0.2305	FALSE	FALSE	FALSE	15	98946687	0.011468	0.859023	NA	TRUE	reported	266618	0.0203011	9.70556e-32	7213	IGF1R	TRUE	reported	2	TRUE
IGF1R.4232_19	HandOA-indep	rs7162314	G	A	G	A	0.239139	-0.00329514	0.206849	0.2215	FALSE	FALSE	FALSE	15	98946687	0.00820006	0.687799	NA	TRUE	reported	303782	0.0203011	9.70556e-32	7213	IGF1R	TRUE	reported	2	TRUE
IGF1R.4232_19	HipOA-indep	rs7162314	G	A	G	A	0.239139	0.00213622	0.206849	0.2145	FALSE	FALSE	FALSE	15	98946687	0.00602084	0.722737	NA	TRUE	reported	353388	0.0203011	9.70556e-32	7213	IGF1R	TRUE	reported	2	TRUE
IGF1R.4232_19	KneeHipOA-indep	rs7162314	G	A	G	A	0.239139	0.000743452	0.206849	0.2163	FALSE	FALSE	FALSE	15	98946687	0.00407975	0.855402	NA	TRUE	reported	490345	0.0203011	9.70556e-32	7213	IGF1R	TRUE	reported	2	TRUE
IGF1R.4232_19	KneeOA-indep	rs7162314	G	A	G	A	0.239139	-0.00130478	0.206849	0.216	FALSE	FALSE	FALSE	15	98946687	0.00528601	0.805035	NA	TRUE	reported	396054	0.0203011	9.70556e-32	7213	IGF1R	TRUE	reported	2	TRUE
IGF1R.4232_19	SpineOA-indep	rs7162314	G	A	G	A	0.239139	0.00793691	0.206849	0.216	FALSE	FALSE	FALSE	15	98946687	0.00674479	0.239297	NA	TRUE	reported	333950	0.0203011	9.70556e-32	7213	IGF1R	TRUE	reported	2	TRUE
IGF1R.4232_19	THR-indep	rs7162314	G	A	G	A	0.239139	-0.00411971	0.206849	0.2175	FALSE	FALSE	FALSE	15	98946687	0.00731784	0.573457	NA	TRUE	reported	319037	0.0203011	9.70556e-32	7213	IGF1R	TRUE	reported	2	TRUE
IGF1R.4232_19	ThumbOA-indep	rs7162314	G	A	G	A	0.239139	-0.0108358	0.206849	0.227	FALSE	FALSE	FALSE	15	98946687	0.0110214	0.325527	NA	TRUE	reported	247455	0.0203011	9.70556e-32	7213	IGF1R	TRUE	reported	2	TRUE
IGF1R.4232_19	TJR-indep	rs7162314	G	A	G	A	0.239139	-0.00132885	0.206849	0.2179	FALSE	FALSE	FALSE	15	98946687	0.00548405	0.808539	NA	TRUE	reported	368576	0.0203011	9.70556e-32	7213	IGF1R	TRUE	reported	2	TRUE
IGF1R.4232_19	TKR-indep	rs7162314	G	A	G	A	0.239139	0.00255887	0.206849	0.2188	FALSE	FALSE	FALSE	15	98946687	0.00811533	0.752524	NA	TRUE	reported	252041	0.0203011	9.70556e-32	7213	IGF1R	TRUE	reported	2	TRUE
IGF2R.16057_6	AllOA-indep	rs2282140	T	C	T	C	0.870276	0.00464507	0.135311	0.1284	FALSE	FALSE	FALSE	6	160073489	0.00372201	0.212031	NA	TRUE	reported	826690	0.022201	1e-300	7213	IGF2R	TRUE	reported	2	TRUE
IGF2R.16057_6	AllOA-indep	rs3777417	A	G	A	G	-0.477838	0.0139834	0.0169832	0.0169832	FALSE	FALSE	FALSE	6	159985630	0.00878109	0.111286	NA	TRUE	reported	826690	0.0641984	1.09708e-13	7213	IGF2R	TRUE	reported	2	TRUE
IGF2R.16057_6	Early_AllOA-indep	rs2282140	T	C	T	C	0.870276	-0.00462475	0.135311	0.1157	FALSE	FALSE	FALSE	6	160073489	0.0169901	0.785466	NA	TRUE	reported	48287	0.022201	1e-300	7213	IGF2R	TRUE	reported	2	TRUE
IGF2R.16057_6	Early_AllOA-indep	rs3777417	A	G	A	G	-0.477838	0.0877129	0.0169832	0.0169832	FALSE	FALSE	FALSE	6	159985630	0.0395439	0.0265471	NA	TRUE	reported	48287	0.0641984	1.09708e-13	7213	IGF2R	TRUE	reported	2	TRUE
IGF2R.16057_6	FingerOA-indep	rs2282140	T	C	T	C	0.870276	-0.023336	0.135311	0.1161	FALSE	FALSE	FALSE	6	160073489	0.0150954	0.122128	NA	TRUE	reported	266618	0.022201	1e-300	7213	IGF2R	TRUE	reported	2	TRUE
IGF2R.16057_6	FingerOA-indep	rs3777417	A	G	A	G	-0.477838	0.0297105	0.0169832	0.0169832	FALSE	FALSE	FALSE	6	159985630	0.0335974	0.376529	NA	TRUE	reported	266618	0.0641984	1.09708e-13	7213	IGF2R	TRUE	reported	2	TRUE
IGF2R.16057_6	HandOA-indep	rs2282140	T	C	T	C	0.870276	-0.0160721	0.135311	0.1219	FALSE	FALSE	FALSE	6	160073489	0.010303	0.118774	NA	TRUE	reported	303782	0.022201	1e-300	7213	IGF2R	TRUE	reported	2	TRUE
IGF2R.16057_6	HandOA-indep	rs3777417	A	G	A	G	-0.477838	0.000904733	0.0169832	0.0169832	FALSE	FALSE	FALSE	6	159985630	0.0230974	0.968755	NA	TRUE	reported	303782	0.0641984	1.09708e-13	7213	IGF2R	TRUE	reported	2	TRUE
IGF2R.16057_6	HipOA-indep	rs2282140	T	C	T	C	0.870276	0.0106	0.135311	0.1229	FALSE	FALSE	FALSE	6	160073489	0.00756474	0.161142	NA	TRUE	reported	353388	0.022201	1e-300	7213	IGF2R	TRUE	reported	2	TRUE
IGF2R.16057_6	HipOA-indep	rs3777417	A	G	A	G	-0.477838	0.0192448	0.0169832	0.0169832	FALSE	FALSE	FALSE	6	159985630	0.0177414	0.278037	NA	TRUE	reported	353388	0.0641984	1.09708e-13	7213	IGF2R	TRUE	reported	2	TRUE
IGF2R.16057_6	KneeHipOA-indep	rs2282140	T	C	T	C	0.870276	0.00678187	0.135311	0.1283	FALSE	FALSE	FALSE	6	160073489	0.00499989	0.174971	NA	TRUE	reported	490345	0.022201	1e-300	7213	IGF2R	TRUE	reported	2	TRUE
IGF2R.16057_6	KneeHipOA-indep	rs3777417	A	G	A	G	-0.477838	0.0188325	0.0169832	0.0169832	FALSE	FALSE	FALSE	6	159985630	0.0117212	0.10812	NA	TRUE	reported	490345	0.0641984	1.09708e-13	7213	IGF2R	TRUE	reported	2	TRUE
IGF2R.16057_6	KneeOA-indep	rs2282140	T	C	T	C	0.870276	0.00354199	0.135311	0.1292	FALSE	FALSE	FALSE	6	160073489	0.00579464	0.541031	NA	TRUE	reported	396054	0.022201	1e-300	7213	IGF2R	TRUE	reported	2	TRUE
IGF2R.16057_6	KneeOA-indep	rs3777417	A	G	A	G	-0.477838	0.0140423	0.0169832	0.0169832	FALSE	FALSE	FALSE	6	159985630	0.0135548	0.300216	NA	TRUE	reported	396054	0.0641984	1.09708e-13	7213	IGF2R	TRUE	reported	2	TRUE
IGF2R.16057_6	SpineOA-indep	rs2282140	T	C	T	C	0.870276	-0.0030161	0.135311	0.1319	FALSE	FALSE	FALSE	6	160073489	0.00829071	0.716013	NA	TRUE	reported	333950	0.022201	1e-300	7213	IGF2R	TRUE	reported	2	TRUE
IGF2R.16057_6	SpineOA-indep	rs3777417	A	G	A	G	-0.477838	-0.0267627	0.0169832	0.0169832	FALSE	FALSE	FALSE	6	159985630	0.0188447	0.155558	NA	TRUE	reported	333950	0.0641984	1.09708e-13	7213	IGF2R	TRUE	reported	2	TRUE
IGF2R.16057_6	THR-indep	rs2282140	T	C	T	C	0.870276	0.0124805	0.135311	0.1239	FALSE	FALSE	FALSE	6	160073489	0.00916971	0.173496	NA	TRUE	reported	319037	0.022201	1e-300	7213	IGF2R	TRUE	reported	2	TRUE
IGF2R.16057_6	THR-indep	rs3777417	A	G	A	G	-0.477838	0.0344314	0.0169832	0.0169832	FALSE	FALSE	FALSE	6	159985630	0.0213737	0.107196	NA	TRUE	reported	319037	0.0641984	1.09708e-13	7213	IGF2R	TRUE	reported	2	TRUE
IGF2R.16057_6	ThumbOA-indep	rs2282140	T	C	T	C	0.870276	-0.0175457	0.135311	0.1183	FALSE	FALSE	FALSE	6	160073489	0.0144296	0.224003	NA	TRUE	reported	247455	0.022201	1e-300	7213	IGF2R	TRUE	reported	2	TRUE
IGF2R.16057_6	ThumbOA-indep	rs3777417	A	G	A	G	-0.477838	0.0118858	0.0169832	0.0169832	FALSE	FALSE	FALSE	6	159985630	0.0322247	0.712246	NA	TRUE	reported	247455	0.0641984	1.09708e-13	7213	IGF2R	TRUE	reported	2	TRUE
IGF2R.16057_6	TJR-indep	rs2282140	T	C	T	C	0.870276	0.0143661	0.135311	0.126	FALSE	FALSE	FALSE	6	160073489	0.00705604	0.0417509	NA	TRUE	reported	368576	0.022201	1e-300	7213	IGF2R	TRUE	reported	2	TRUE
IGF2R.16057_6	TJR-indep	rs3777417	A	G	A	G	-0.477838	0.0339298	0.0169832	0.0169832	FALSE	FALSE	FALSE	6	159985630	0.0167236	0.0424732	NA	TRUE	reported	368576	0.0641984	1.09708e-13	7213	IGF2R	TRUE	reported	2	TRUE
IGF2R.16057_6	TKR-indep	rs2282140	T	C	T	C	0.870276	0.0183068	0.135311	0.1263	FALSE	FALSE	FALSE	6	160073489	0.0100328	0.0680457	NA	TRUE	reported	252041	0.022201	1e-300	7213	IGF2R	TRUE	reported	2	TRUE
IGF2R.16057_6	TKR-indep	rs3777417	A	G	A	G	-0.477838	0.00897248	0.0169832	0.0169832	FALSE	FALSE	FALSE	6	159985630	0.0237265	0.705309	NA	TRUE	reported	252041	0.0641984	1.09708e-13	7213	IGF2R	TRUE	reported	2	TRUE
IGFBP7.3320_49	AllOA-indep	rs1718860	G	A	G	A	0.529674	-0.00217834	0.256412	0.2691	FALSE	FALSE	FALSE	4	57083351	0.00280863	0.437993	NA	TRUE	reported	826690	0.0181789	1.52063e-176	7213	IGFBP7	TRUE	reported	2	TRUE
IGFBP7.3320_49	Early_AllOA-indep	rs1718860	G	A	G	A	0.529674	0.00323359	0.256412	0.2742	FALSE	FALSE	FALSE	4	57083351	0.0122368	0.791587	NA	TRUE	reported	48287	0.0181789	1.52063e-176	7213	IGFBP7	TRUE	reported	2	TRUE
IGFBP7.3320_49	FingerOA-indep	rs1718860	G	A	G	A	0.529674	0.0233339	0.256412	0.2876	FALSE	FALSE	FALSE	4	57083351	0.0105816	0.0274439	NA	TRUE	reported	266618	0.0181789	1.52063e-176	7213	IGFBP7	TRUE	reported	2	TRUE
IGFBP7.3320_49	HandOA-indep	rs1718860	G	A	G	A	0.529674	0.00229522	0.256412	0.2737	FALSE	FALSE	FALSE	4	57083351	0.00749381	0.75939	NA	TRUE	reported	303782	0.0181789	1.52063e-176	7213	IGFBP7	TRUE	reported	2	TRUE
IGFBP7.3320_49	HipOA-indep	rs1718860	G	A	G	A	0.529674	-0.00915058	0.256412	0.2691	FALSE	FALSE	FALSE	4	57083351	0.00560712	0.102689	NA	TRUE	reported	353388	0.0181789	1.52063e-176	7213	IGFBP7	TRUE	reported	2	TRUE
IGFBP7.3320_49	KneeHipOA-indep	rs1718860	G	A	G	A	0.529674	-0.000960599	0.256412	0.266	FALSE	FALSE	FALSE	4	57083351	0.00377766	0.799276	NA	TRUE	reported	490345	0.0181789	1.52063e-176	7213	IGFBP7	TRUE	reported	2	TRUE
IGFBP7.3320_49	KneeOA-indep	rs1718860	G	A	G	A	0.529674	0.00383207	0.256412	0.2649	FALSE	FALSE	FALSE	4	57083351	0.00438797	0.382494	NA	TRUE	reported	396054	0.0181789	1.52063e-176	7213	IGFBP7	TRUE	reported	2	TRUE
IGFBP7.3320_49	SpineOA-indep	rs1718860	G	A	G	A	0.529674	0.000703461	0.256412	0.268	FALSE	FALSE	FALSE	4	57083351	0.00589018	0.904935	NA	TRUE	reported	333950	0.0181789	1.52063e-176	7213	IGFBP7	TRUE	reported	2	TRUE
IGFBP7.3320_49	THR-indep	rs1718860	G	A	G	A	0.529674	-0.00797446	0.256412	0.2714	FALSE	FALSE	FALSE	4	57083351	0.00673816	0.23662	NA	TRUE	reported	319037	0.0181789	1.52063e-176	7213	IGFBP7	TRUE	reported	2	TRUE
IGFBP7.3320_49	ThumbOA-indep	rs1718860	G	A	G	A	0.529674	0.00867679	0.256412	0.2861	FALSE	FALSE	FALSE	4	57083351	0.010122	0.391322	NA	TRUE	reported	247455	0.0181789	1.52063e-176	7213	IGFBP7	TRUE	reported	2	TRUE
IGFBP7.3320_49	TJR-indep	rs1718860	G	A	G	A	0.529674	-0.00322336	0.256412	0.2704	FALSE	FALSE	FALSE	4	57083351	0.00524364	0.53874	NA	TRUE	reported	368576	0.0181789	1.52063e-176	7213	IGFBP7	TRUE	reported	2	TRUE
IGFBP7.3320_49	TKR-indep	rs1718860	G	A	G	A	0.529674	0.00868081	0.256412	0.2682	FALSE	FALSE	FALSE	4	57083351	0.00751181	0.247835	NA	TRUE	reported	252041	0.0181789	1.52063e-176	7213	IGFBP7	TRUE	reported	2	TRUE
IGFLR1.7244_16	AllOA-indep	rs3848662	T	G	T	G	-0.987924	0.00103633	0.146125	0.146125	FALSE	FALSE	FALSE	19	35741519	0.00363928	0.775826	NA	TRUE	reported	826690	0.0208147	1e-300	7213	IGFLR1	TRUE	reported	2	TRUE
IGFLR1.7244_16	Early_AllOA-indep	rs3848662	T	G	T	G	-0.987924	0.0253573	0.146125	0.146125	FALSE	FALSE	FALSE	19	35741519	0.0160884	0.114998	NA	TRUE	reported	48287	0.0208147	1e-300	7213	IGFLR1	TRUE	reported	2	TRUE
IGFLR1.7244_16	FingerOA-indep	rs3848662	T	G	T	G	-0.987924	0.000242203	0.146125	0.146125	FALSE	FALSE	FALSE	19	35741519	0.0137571	0.985953	NA	TRUE	reported	266618	0.0208147	1e-300	7213	IGFLR1	TRUE	reported	2	TRUE
IGFLR1.7244_16	HandOA-indep	rs3848662	T	G	T	G	-0.987924	-0.00723617	0.146125	0.146125	FALSE	FALSE	FALSE	19	35741519	0.00949448	0.445974	NA	TRUE	reported	303782	0.0208147	1e-300	7213	IGFLR1	TRUE	reported	2	TRUE
IGFLR1.7244_16	HipOA-indep	rs3848662	T	G	T	G	-0.987924	0.00315505	0.146125	0.146125	FALSE	FALSE	FALSE	19	35741519	0.00712071	0.657707	NA	TRUE	reported	353388	0.0208147	1e-300	7213	IGFLR1	TRUE	reported	2	TRUE
IGFLR1.7244_16	KneeHipOA-indep	rs3848662	T	G	T	G	-0.987924	0.00303241	0.146125	0.146125	FALSE	FALSE	FALSE	19	35741519	0.00471361	0.52001	NA	TRUE	reported	490345	0.0208147	1e-300	7213	IGFLR1	TRUE	reported	2	TRUE
IGFLR1.7244_16	KneeOA-indep	rs3848662	T	G	T	G	-0.987924	0.00148776	0.146125	0.146125	FALSE	FALSE	FALSE	19	35741519	0.00548746	0.786299	NA	TRUE	reported	396054	0.0208147	1e-300	7213	IGFLR1	TRUE	reported	2	TRUE
IGFLR1.7244_16	SpineOA-indep	rs3848662	T	G	T	G	-0.987924	-0.0011563	0.146125	0.146125	FALSE	FALSE	FALSE	19	35741519	0.00798377	0.884844	NA	TRUE	reported	333950	0.0208147	1e-300	7213	IGFLR1	TRUE	reported	2	TRUE
IGFLR1.7244_16	THR-indep	rs3848662	T	G	T	G	-0.987924	0.00262044	0.146125	0.146125	FALSE	FALSE	FALSE	19	35741519	0.00848143	0.75735	NA	TRUE	reported	319037	0.0208147	1e-300	7213	IGFLR1	TRUE	reported	2	TRUE
IGFLR1.7244_16	ThumbOA-indep	rs3848662	T	G	T	G	-0.987924	-0.00922668	0.146125	0.146125	FALSE	FALSE	FALSE	19	35741519	0.0131189	0.48186	NA	TRUE	reported	247455	0.0208147	1e-300	7213	IGFLR1	TRUE	reported	2	TRUE
IGFLR1.7244_16	TJR-indep	rs3848662	T	G	T	G	-0.987924	0.00192414	0.146125	0.146125	FALSE	FALSE	FALSE	19	35741519	0.00659116	0.770342	NA	TRUE	reported	368576	0.0208147	1e-300	7213	IGFLR1	TRUE	reported	2	TRUE
IGFLR1.7244_16	TKR-indep	rs3848662	T	G	T	G	-0.987924	-0.00347616	0.146125	0.146125	FALSE	FALSE	FALSE	19	35741519	0.00942513	0.712263	NA	TRUE	reported	252041	0.0208147	1e-300	7213	IGFLR1	TRUE	reported	2	TRUE
IGSF8.6984_6	AllOA-indep	rs12408242	C	T	C	T	0.293985	-0.00195469	0.217247	0.2175	FALSE	FALSE	FALSE	1	160092144	0.00307262	0.524671	NA	TRUE	reported	826690	0.0200166	3.85132e-48	7213	IGSF8	TRUE	reported	2	TRUE
IGSF8.6984_6	Early_AllOA-indep	rs12408242	C	T	C	T	0.293985	-0.00689132	0.217247	0.2372	FALSE	FALSE	FALSE	1	160092144	0.0129248	0.593906	NA	TRUE	reported	48287	0.0200166	3.85132e-48	7213	IGSF8	TRUE	reported	2	TRUE
IGSF8.6984_6	FingerOA-indep	rs12408242	C	T	C	T	0.293985	0.0026709	0.217247	0.203	FALSE	FALSE	FALSE	1	160092144	0.012269	0.827666	NA	TRUE	reported	266618	0.0200166	3.85132e-48	7213	IGSF8	TRUE	reported	2	TRUE
IGSF8.6984_6	HandOA-indep	rs12408242	C	T	C	T	0.293985	0.0159226	0.217247	0.2103	FALSE	FALSE	FALSE	1	160092144	0.00826221	0.0539593	NA	TRUE	reported	303782	0.0200166	3.85132e-48	7213	IGSF8	TRUE	reported	2	TRUE
IGSF8.6984_6	HipOA-indep	rs12408242	C	T	C	T	0.293985	-0.00395331	0.217247	0.2209	FALSE	FALSE	FALSE	1	160092144	0.00598387	0.50883	NA	TRUE	reported	353388	0.0200166	3.85132e-48	7213	IGSF8	TRUE	reported	2	TRUE
IGSF8.6984_6	KneeHipOA-indep	rs12408242	C	T	C	T	0.293985	0.000721708	0.217247	0.22	FALSE	FALSE	FALSE	1	160092144	0.00402658	0.857752	NA	TRUE	reported	490345	0.0200166	3.85132e-48	7213	IGSF8	TRUE	reported	2	TRUE
IGSF8.6984_6	KneeOA-indep	rs12408242	C	T	C	T	0.293985	0.00286665	0.217247	0.2223	FALSE	FALSE	FALSE	1	160092144	0.00466189	0.538613	NA	TRUE	reported	396054	0.0200166	3.85132e-48	7213	IGSF8	TRUE	reported	2	TRUE
IGSF8.6984_6	SpineOA-indep	rs12408242	C	T	C	T	0.293985	0.00283391	0.217247	0.2238	FALSE	FALSE	FALSE	1	160092144	0.00660931	0.668087	NA	TRUE	reported	333950	0.0200166	3.85132e-48	7213	IGSF8	TRUE	reported	2	TRUE
IGSF8.6984_6	THR-indep	rs12408242	C	T	C	T	0.293985	-0.000657751	0.217247	0.2136	FALSE	FALSE	FALSE	1	160092144	0.00765534	0.93153	NA	TRUE	reported	319037	0.0200166	3.85132e-48	7213	IGSF8	TRUE	reported	2	TRUE
IGSF8.6984_6	ThumbOA-indep	rs12408242	C	T	C	T	0.293985	0.00485794	0.217247	0.2059	FALSE	FALSE	FALSE	1	160092144	0.0114255	0.670701	NA	TRUE	reported	247455	0.0200166	3.85132e-48	7213	IGSF8	TRUE	reported	2	TRUE
IGSF8.6984_6	TJR-indep	rs12408242	C	T	C	T	0.293985	-0.000203032	0.217247	0.2135	FALSE	FALSE	FALSE	1	160092144	0.00529886	0.969436	NA	TRUE	reported	368576	0.0200166	3.85132e-48	7213	IGSF8	TRUE	reported	2	TRUE
IGSF8.6984_6	TKR-indep	rs12408242	C	T	C	T	0.293985	-0.00242375	0.217247	0.2131	FALSE	FALSE	FALSE	1	160092144	0.00815713	0.766365	NA	TRUE	reported	252041	0.0200166	3.85132e-48	7213	IGSF8	TRUE	reported	2	TRUE
IL11RA.18216_22	AllOA-indep	rs11575578	A	G	A	G	0.943428	-0.00535387	0.0639817	0.0656	FALSE	FALSE	FALSE	9	34656482	0.00504245	0.288344	NA	TRUE	reported	826690	0.0319229	2.71483e-181	7213	IL11RA	TRUE	reported	2	TRUE
IL11RA.18216_22	Early_AllOA-indep	rs11575578	A	G	A	G	0.943428	-0.0104029	0.0639817	0.0663	FALSE	FALSE	FALSE	9	34656482	0.0218459	0.633935	NA	TRUE	reported	48287	0.0319229	2.71483e-181	7213	IL11RA	TRUE	reported	2	TRUE
IL11RA.18216_22	FingerOA-indep	rs11575578	A	G	A	G	0.943428	-0.00365223	0.0639817	0.0707	FALSE	FALSE	FALSE	9	34656482	0.0188955	0.846736	NA	TRUE	reported	266618	0.0319229	2.71483e-181	7213	IL11RA	TRUE	reported	2	TRUE
IL11RA.18216_22	HandOA-indep	rs11575578	A	G	A	G	0.943428	-0.0115675	0.0639817	0.0663	FALSE	FALSE	FALSE	9	34656482	0.0134387	0.389373	NA	TRUE	reported	303782	0.0319229	2.71483e-181	7213	IL11RA	TRUE	reported	2	TRUE
IL11RA.18216_22	HipOA-indep	rs11575578	A	G	A	G	0.943428	-0.0214708	0.0639817	0.0653	FALSE	FALSE	FALSE	9	34656482	0.0100869	0.0332876	NA	TRUE	reported	353388	0.0319229	2.71483e-181	7213	IL11RA	TRUE	reported	2	TRUE
IL11RA.18216_22	KneeHipOA-indep	rs11575578	A	G	A	G	0.943428	-0.0139475	0.0639817	0.0643	FALSE	FALSE	FALSE	9	34656482	0.00684171	0.0414894	NA	TRUE	reported	490345	0.0319229	2.71483e-181	7213	IL11RA	TRUE	reported	2	TRUE
IL11RA.18216_22	KneeOA-indep	rs11575578	A	G	A	G	0.943428	-0.0112445	0.0639817	0.064	FALSE	FALSE	FALSE	9	34656482	0.00796624	0.158093	NA	TRUE	reported	396054	0.0319229	2.71483e-181	7213	IL11RA	TRUE	reported	2	TRUE
IL11RA.18216_22	SpineOA-indep	rs11575578	A	G	A	G	0.943428	-0.00348891	0.0639817	0.065	FALSE	FALSE	FALSE	9	34656482	0.0112916	0.757334	NA	TRUE	reported	333950	0.0319229	2.71483e-181	7213	IL11RA	TRUE	reported	2	TRUE
IL11RA.18216_22	THR-indep	rs11575578	A	G	A	G	0.943428	-0.0171667	0.0639817	0.0665	FALSE	FALSE	FALSE	9	34656482	0.012105	0.156147	NA	TRUE	reported	319037	0.0319229	2.71483e-181	7213	IL11RA	TRUE	reported	2	TRUE
IL11RA.18216_22	ThumbOA-indep	rs11575578	A	G	A	G	0.943428	-0.00668911	0.0639817	0.0695	FALSE	FALSE	FALSE	9	34656482	0.0179984	0.710154	NA	TRUE	reported	247455	0.0319229	2.71483e-181	7213	IL11RA	TRUE	reported	2	TRUE
IL11RA.18216_22	TJR-indep	rs11575578	A	G	A	G	0.943428	-0.0190461	0.0639817	0.0659	FALSE	FALSE	FALSE	9	34656482	0.00944906	0.0438359	NA	TRUE	reported	368576	0.0319229	2.71483e-181	7213	IL11RA	TRUE	reported	2	TRUE
IL11RA.18216_22	TKR-indep	rs11575578	A	G	A	G	0.943428	-0.0222146	0.0639817	0.066	FALSE	FALSE	FALSE	9	34656482	0.0134233	0.0979399	NA	TRUE	reported	252041	0.0319229	2.71483e-181	7213	IL11RA	TRUE	reported	2	TRUE
IL12B.13733_5	AllOA-indep	rs4244437	G	A	G	A	-0.58191	0.0010846	0.309996	0.3145	FALSE	FALSE	FALSE	5	159346109	0.00271147	0.689154	NA	TRUE	reported	826690	0.0164568	1.02877e-252	7213	IL12B	TRUE	reported	2	TRUE
IL12B.13733_5	Early_AllOA-indep	rs4244437	G	A	G	A	-0.58191	0.0102098	0.309996	0.3039	FALSE	FALSE	FALSE	5	159346109	0.0119476	0.3928	NA	TRUE	reported	48287	0.0164568	1.02877e-252	7213	IL12B	TRUE	reported	2	TRUE
IL12B.13733_5	FingerOA-indep	rs4244437	G	A	G	A	-0.58191	-0.0119854	0.309996	0.3144	FALSE	FALSE	FALSE	5	159346109	0.0104371	0.250827	NA	TRUE	reported	266618	0.0164568	1.02877e-252	7213	IL12B	TRUE	reported	2	TRUE
IL12B.13733_5	HandOA-indep	rs4244437	G	A	G	A	-0.58191	-0.00613853	0.309996	0.3129	FALSE	FALSE	FALSE	5	159346109	0.00724347	0.396741	NA	TRUE	reported	303782	0.0164568	1.02877e-252	7213	IL12B	TRUE	reported	2	TRUE
IL12B.13733_5	HipOA-indep	rs4244437	G	A	G	A	-0.58191	-0.00414912	0.309996	0.3132	FALSE	FALSE	FALSE	5	159346109	0.00536925	0.439667	NA	TRUE	reported	353388	0.0164568	1.02877e-252	7213	IL12B	TRUE	reported	2	TRUE
IL12B.13733_5	KneeHipOA-indep	rs4244437	G	A	G	A	-0.58191	0.00360352	0.309996	0.3131	FALSE	FALSE	FALSE	5	159346109	0.00359211	0.315776	NA	TRUE	reported	490345	0.0164568	1.02877e-252	7213	IL12B	TRUE	reported	2	TRUE
IL12B.13733_5	KneeOA-indep	rs4244437	G	A	G	A	-0.58191	0.00537191	0.309996	0.3119	FALSE	FALSE	FALSE	5	159346109	0.00417515	0.19822	NA	TRUE	reported	396054	0.0164568	1.02877e-252	7213	IL12B	TRUE	reported	2	TRUE
IL12B.13733_5	SpineOA-indep	rs4244437	G	A	G	A	-0.58191	0.0236053	0.309996	0.3095	FALSE	FALSE	FALSE	5	159346109	0.00598493	8.00916e-05	NA	TRUE	reported	333950	0.0164568	1.02877e-252	7213	IL12B	TRUE	reported	2	TRUE
IL12B.13733_5	THR-indep	rs4244437	G	A	G	A	-0.58191	-0.00925518	0.309996	0.3172	FALSE	FALSE	FALSE	5	159346109	0.00648	0.153214	NA	TRUE	reported	319037	0.0164568	1.02877e-252	7213	IL12B	TRUE	reported	2	TRUE
IL12B.13733_5	ThumbOA-indep	rs4244437	G	A	G	A	-0.58191	-0.000774302	0.309996	0.3148	FALSE	FALSE	FALSE	5	159346109	0.0101473	0.939176	NA	TRUE	reported	247455	0.0164568	1.02877e-252	7213	IL12B	TRUE	reported	2	TRUE
IL12B.13733_5	TJR-indep	rs4244437	G	A	G	A	-0.58191	-0.00107413	0.309996	0.3167	FALSE	FALSE	FALSE	5	159346109	0.00506289	0.831984	NA	TRUE	reported	368576	0.0164568	1.02877e-252	7213	IL12B	TRUE	reported	2	TRUE
IL12B.13733_5	TKR-indep	rs4244437	G	A	G	A	-0.58191	0.00421818	0.309996	0.3178	FALSE	FALSE	FALSE	5	159346109	0.00710504	0.552721	NA	TRUE	reported	252041	0.0164568	1.02877e-252	7213	IL12B	TRUE	reported	2	TRUE
IL12RB1.2632_5	AllOA-indep	rs375947	G	A	G	A	-0.2348	0.00285139	0.317482	0.3214	FALSE	FALSE	FALSE	19	18069641	0.00265191	0.282276	NA	TRUE	reported	826690	0.0175694	2.94394e-40	7213	IL12RB1	TRUE	reported	2	TRUE
IL12RB1.2632_5	Early_AllOA-indep	rs375947	G	A	G	A	-0.2348	-0.00607897	0.317482	0.3317	FALSE	FALSE	FALSE	19	18069641	0.0115238	0.597836	NA	TRUE	reported	48287	0.0175694	2.94394e-40	7213	IL12RB1	TRUE	reported	2	TRUE
IL12RB1.2632_5	FingerOA-indep	rs375947	G	A	G	A	-0.2348	0.00859741	0.317482	0.3114	FALSE	FALSE	FALSE	19	18069641	0.0104112	0.408924	NA	TRUE	reported	266618	0.0175694	2.94394e-40	7213	IL12RB1	TRUE	reported	2	TRUE
IL12RB1.2632_5	HandOA-indep	rs375947	G	A	G	A	-0.2348	0.00313987	0.317482	0.3152	FALSE	FALSE	FALSE	19	18069641	0.00724448	0.664713	NA	TRUE	reported	303782	0.0175694	2.94394e-40	7213	IL12RB1	TRUE	reported	2	TRUE
IL12RB1.2632_5	HipOA-indep	rs375947	G	A	G	A	-0.2348	0.00640616	0.317482	0.3212	FALSE	FALSE	FALSE	19	18069641	0.0052798	0.225003	NA	TRUE	reported	353388	0.0175694	2.94394e-40	7213	IL12RB1	TRUE	reported	2	TRUE
IL12RB1.2632_5	KneeHipOA-indep	rs375947	G	A	G	A	-0.2348	0.0042453	0.317482	0.3221	FALSE	FALSE	FALSE	19	18069641	0.00354416	0.230983	NA	TRUE	reported	490345	0.0175694	2.94394e-40	7213	IL12RB1	TRUE	reported	2	TRUE
IL12RB1.2632_5	KneeOA-indep	rs375947	G	A	G	A	-0.2348	0.00471725	0.317482	0.3226	FALSE	FALSE	FALSE	19	18069641	0.00410747	0.250781	NA	TRUE	reported	396054	0.0175694	2.94394e-40	7213	IL12RB1	TRUE	reported	2	TRUE
IL12RB1.2632_5	SpineOA-indep	rs375947	G	A	G	A	-0.2348	0.00928019	0.317482	0.3236	FALSE	FALSE	FALSE	19	18069641	0.00586323	0.113472	NA	TRUE	reported	333950	0.0175694	2.94394e-40	7213	IL12RB1	TRUE	reported	2	TRUE
IL12RB1.2632_5	THR-indep	rs375947	G	A	G	A	-0.2348	0.0117196	0.317482	0.3199	FALSE	FALSE	FALSE	19	18069641	0.00641934	0.0679007	NA	TRUE	reported	319037	0.0175694	2.94394e-40	7213	IL12RB1	TRUE	reported	2	TRUE
IL12RB1.2632_5	ThumbOA-indep	rs375947	G	A	G	A	-0.2348	0.00291903	0.317482	0.3148	FALSE	FALSE	FALSE	19	18069641	0.0098609	0.767214	NA	TRUE	reported	247455	0.0175694	2.94394e-40	7213	IL12RB1	TRUE	reported	2	TRUE
IL12RB1.2632_5	TJR-indep	rs375947	G	A	G	A	-0.2348	0.00886656	0.317482	0.3203	FALSE	FALSE	FALSE	19	18069641	0.00497392	0.07465	NA	TRUE	reported	368576	0.0175694	2.94394e-40	7213	IL12RB1	TRUE	reported	2	TRUE
IL12RB1.2632_5	TKR-indep	rs375947	G	A	G	A	-0.2348	0.00444843	0.317482	0.3194	FALSE	FALSE	FALSE	19	18069641	0.00707451	0.529483	NA	TRUE	reported	252041	0.0175694	2.94394e-40	7213	IL12RB1	TRUE	reported	2	TRUE
IL15RA.14054_17	AllOA-indep	rs8177683	T	C	T	C	0.648817	-0.000959203	0.316512	0.316512	FALSE	FALSE	FALSE	10	5973234	0.00274618	0.726875	NA	TRUE	reported	826690	0.0159688	1e-300	7213	IL15RA	TRUE	reported	2	TRUE
IL15RA.14054_17	Early_AllOA-indep	rs8177683	T	C	T	C	0.648817	0.0129704	0.316512	0.316512	FALSE	FALSE	FALSE	10	5973234	0.0114314	0.25653	NA	TRUE	reported	48287	0.0159688	1e-300	7213	IL15RA	TRUE	reported	2	TRUE
IL15RA.14054_17	FingerOA-indep	rs8177683	T	C	T	C	0.648817	-0.00165488	0.316512	0.316512	FALSE	FALSE	FALSE	10	5973234	0.00999784	0.868532	NA	TRUE	reported	266618	0.0159688	1e-300	7213	IL15RA	TRUE	reported	2	TRUE
IL15RA.14054_17	HandOA-indep	rs8177683	T	C	T	C	0.648817	-0.0012403	0.316512	0.316512	FALSE	FALSE	FALSE	10	5973234	0.00739325	0.866772	NA	TRUE	reported	303782	0.0159688	1e-300	7213	IL15RA	TRUE	reported	2	TRUE
IL15RA.14054_17	HipOA-indep	rs8177683	T	C	T	C	0.648817	0.000323966	0.316512	0.316512	FALSE	FALSE	FALSE	10	5973234	0.00522193	0.950531	NA	TRUE	reported	353388	0.0159688	1e-300	7213	IL15RA	TRUE	reported	2	TRUE
IL15RA.14054_17	KneeHipOA-indep	rs8177683	T	C	T	C	0.648817	0.00272388	0.316512	0.316512	FALSE	FALSE	FALSE	10	5973234	0.00365446	0.456056	NA	TRUE	reported	490345	0.0159688	1e-300	7213	IL15RA	TRUE	reported	2	TRUE
IL15RA.14054_17	KneeOA-indep	rs8177683	T	C	T	C	0.648817	0.00446461	0.316512	0.316512	FALSE	FALSE	FALSE	10	5973234	0.0042637	0.295045	NA	TRUE	reported	396054	0.0159688	1e-300	7213	IL15RA	TRUE	reported	2	TRUE
IL15RA.14054_17	SpineOA-indep	rs8177683	T	C	T	C	0.648817	-0.00117335	0.316512	0.316512	FALSE	FALSE	FALSE	10	5973234	0.00608177	0.847015	NA	TRUE	reported	333950	0.0159688	1e-300	7213	IL15RA	TRUE	reported	2	TRUE
IL15RA.14054_17	THR-indep	rs8177683	T	C	T	C	0.648817	-0.00788943	0.316512	0.316512	FALSE	FALSE	FALSE	10	5973234	0.00634118	0.213442	NA	TRUE	reported	319037	0.0159688	1e-300	7213	IL15RA	TRUE	reported	2	TRUE
IL15RA.14054_17	ThumbOA-indep	rs8177683	T	C	T	C	0.648817	0.00927138	0.316512	0.316512	FALSE	FALSE	FALSE	10	5973234	0.00952539	0.330387	NA	TRUE	reported	247455	0.0159688	1e-300	7213	IL15RA	TRUE	reported	2	TRUE
IL15RA.14054_17	TJR-indep	rs8177683	T	C	T	C	0.648817	-0.00330771	0.316512	0.316512	FALSE	FALSE	FALSE	10	5973234	0.00490395	0.499994	NA	TRUE	reported	368576	0.0159688	1e-300	7213	IL15RA	TRUE	reported	2	TRUE
IL15RA.14054_17	TKR-indep	rs8177683	T	C	T	C	0.648817	-0.00170704	0.316512	0.316512	FALSE	FALSE	FALSE	10	5973234	0.00702228	0.807936	NA	TRUE	reported	252041	0.0159688	1e-300	7213	IL15RA	TRUE	reported	2	TRUE
IL15RA.3445_53	AllOA-indep	rs8177643	T	C	T	C	0.15904	-0.000959203	0.317482	0.317482	FALSE	FALSE	FALSE	10	5973234	0.00274618	0.726875	NA	TRUE	reported	826690	0.0175913	1.96834e-19	7213	IL15RA	TRUE	reported	2	TRUE
IL15RA.3445_53	Early_AllOA-indep	rs8177643	T	C	T	C	0.15904	0.0129704	0.317482	0.317482	FALSE	FALSE	FALSE	10	5973234	0.0114314	0.25653	NA	TRUE	reported	48287	0.0175913	1.96834e-19	7213	IL15RA	TRUE	reported	2	TRUE
IL15RA.3445_53	FingerOA-indep	rs8177643	T	C	T	C	0.15904	-0.00165488	0.317482	0.317482	FALSE	FALSE	FALSE	10	5973234	0.00999784	0.868532	NA	TRUE	reported	266618	0.0175913	1.96834e-19	7213	IL15RA	TRUE	reported	2	TRUE
IL15RA.3445_53	HandOA-indep	rs8177643	T	C	T	C	0.15904	-0.0012403	0.317482	0.317482	FALSE	FALSE	FALSE	10	5973234	0.00739325	0.866772	NA	TRUE	reported	303782	0.0175913	1.96834e-19	7213	IL15RA	TRUE	reported	2	TRUE
IL15RA.3445_53	HipOA-indep	rs8177643	T	C	T	C	0.15904	0.000323966	0.317482	0.317482	FALSE	FALSE	FALSE	10	5973234	0.00522193	0.950531	NA	TRUE	reported	353388	0.0175913	1.96834e-19	7213	IL15RA	TRUE	reported	2	TRUE
IL15RA.3445_53	KneeHipOA-indep	rs8177643	T	C	T	C	0.15904	0.00272388	0.317482	0.317482	FALSE	FALSE	FALSE	10	5973234	0.00365446	0.456056	NA	TRUE	reported	490345	0.0175913	1.96834e-19	7213	IL15RA	TRUE	reported	2	TRUE
IL15RA.3445_53	KneeOA-indep	rs8177643	T	C	T	C	0.15904	0.00446461	0.317482	0.317482	FALSE	FALSE	FALSE	10	5973234	0.0042637	0.295045	NA	TRUE	reported	396054	0.0175913	1.96834e-19	7213	IL15RA	TRUE	reported	2	TRUE
IL15RA.3445_53	SpineOA-indep	rs8177643	T	C	T	C	0.15904	-0.00117335	0.317482	0.317482	FALSE	FALSE	FALSE	10	5973234	0.00608177	0.847015	NA	TRUE	reported	333950	0.0175913	1.96834e-19	7213	IL15RA	TRUE	reported	2	TRUE
IL15RA.3445_53	THR-indep	rs8177643	T	C	T	C	0.15904	-0.00788943	0.317482	0.317482	FALSE	FALSE	FALSE	10	5973234	0.00634118	0.213442	NA	TRUE	reported	319037	0.0175913	1.96834e-19	7213	IL15RA	TRUE	reported	2	TRUE
IL15RA.3445_53	ThumbOA-indep	rs8177643	T	C	T	C	0.15904	0.00927138	0.317482	0.317482	FALSE	FALSE	FALSE	10	5973234	0.00952539	0.330387	NA	TRUE	reported	247455	0.0175913	1.96834e-19	7213	IL15RA	TRUE	reported	2	TRUE
IL15RA.3445_53	TJR-indep	rs8177643	T	C	T	C	0.15904	-0.00330771	0.317482	0.317482	FALSE	FALSE	FALSE	10	5973234	0.00490395	0.499994	NA	TRUE	reported	368576	0.0175913	1.96834e-19	7213	IL15RA	TRUE	reported	2	TRUE
IL15RA.3445_53	TKR-indep	rs8177643	T	C	T	C	0.15904	-0.00170704	0.317482	0.317482	FALSE	FALSE	FALSE	10	5973234	0.00702228	0.807936	NA	TRUE	reported	252041	0.0175913	1.96834e-19	7213	IL15RA	TRUE	reported	2	TRUE
IL16.2774_10	AllOA-indep	rs4778890	G	C	G	C	-1.36972	-0.000194105	0.0708443	0.0708443	FALSE	TRUE	FALSE	15	81298924	0.0047977	0.967728	NA	TRUE	reported	826690	0.0285174	1e-300	7213	IL16	TRUE	reported	2	TRUE
IL16.2774_10	AllOA-indep	rs859	G	A	G	A	-0.212018	0.00090704	0.261403	0.2701	FALSE	FALSE	FALSE	15	81308981	0.00276899	0.743237	NA	TRUE	reported	826690	0.01884	3.88412e-29	7213	IL16	TRUE	reported	2	TRUE
IL16.2774_10	Early_AllOA-indep	rs4778890	G	C	G	C	-1.36972	0.0514156	0.0708443	0.0708443	FALSE	TRUE	FALSE	15	81298924	0.02133	0.0159312	NA	TRUE	reported	48287	0.0285174	1e-300	7213	IL16	TRUE	reported	2	TRUE
IL16.2774_10	Early_AllOA-indep	rs859	G	A	G	A	-0.212018	0.0113994	0.261403	0.2764	FALSE	FALSE	FALSE	15	81308981	0.0122065	0.350366	NA	TRUE	reported	48287	0.01884	3.88412e-29	7213	IL16	TRUE	reported	2	TRUE
IL16.2774_10	FingerOA-indep	rs4778890	G	C	G	C	-1.36972	0.00606175	0.0708443	0.0708443	FALSE	TRUE	FALSE	15	81298924	0.0186309	0.744908	NA	TRUE	reported	266618	0.0285174	1e-300	7213	IL16	TRUE	reported	2	TRUE
IL16.2774_10	FingerOA-indep	rs859	G	A	G	A	-0.212018	-0.00760096	0.261403	0.2724	FALSE	FALSE	FALSE	15	81308981	0.0109215	0.486454	NA	TRUE	reported	266618	0.01884	3.88412e-29	7213	IL16	TRUE	reported	2	TRUE
IL16.2774_10	HandOA-indep	rs4778890	G	C	G	C	-1.36972	0.00605875	0.0708443	0.0708443	FALSE	TRUE	FALSE	15	81298924	0.0129357	0.639517	NA	TRUE	reported	303782	0.0285174	1e-300	7213	IL16	TRUE	reported	2	TRUE
IL16.2774_10	HandOA-indep	rs859	G	A	G	A	-0.212018	-0.00542851	0.261403	0.2713	FALSE	FALSE	FALSE	15	81308981	0.00786521	0.490073	NA	TRUE	reported	303782	0.01884	3.88412e-29	7213	IL16	TRUE	reported	2	TRUE
IL16.2774_10	HipOA-indep	rs4778890	G	C	G	C	-1.36972	0.0103655	0.0708443	0.0708443	FALSE	TRUE	FALSE	15	81298924	0.00952171	0.276323	NA	TRUE	reported	353388	0.0285174	1e-300	7213	IL16	TRUE	reported	2	TRUE
IL16.2774_10	HipOA-indep	rs859	G	A	G	A	-0.212018	0.00871871	0.261403	0.2705	FALSE	FALSE	FALSE	15	81308981	0.0057911	0.132186	NA	TRUE	reported	353388	0.01884	3.88412e-29	7213	IL16	TRUE	reported	2	TRUE
IL16.2774_10	KneeHipOA-indep	rs4778890	G	C	G	C	-1.36972	0.0018055	0.0708443	0.0708443	FALSE	TRUE	FALSE	15	81298924	0.00634128	0.775857	NA	TRUE	reported	490345	0.0285174	1e-300	7213	IL16	TRUE	reported	2	TRUE
IL16.2774_10	KneeHipOA-indep	rs859	G	A	G	A	-0.212018	9.19223e-05	0.261403	0.2705	FALSE	FALSE	FALSE	15	81308981	0.00404095	0.981852	NA	TRUE	reported	490345	0.01884	3.88412e-29	7213	IL16	TRUE	reported	2	TRUE
IL16.2774_10	KneeOA-indep	rs4778890	G	C	G	C	-1.36972	-0.0018446	0.0708443	0.0708443	FALSE	TRUE	FALSE	15	81298924	0.00745397	0.804548	NA	TRUE	reported	396054	0.0285174	1e-300	7213	IL16	TRUE	reported	2	TRUE
IL16.2774_10	KneeOA-indep	rs859	G	A	G	A	-0.212018	-0.00363307	0.261403	0.2709	FALSE	FALSE	FALSE	15	81308981	0.0046195	0.431595	NA	TRUE	reported	396054	0.01884	3.88412e-29	7213	IL16	TRUE	reported	2	TRUE
IL16.2774_10	SpineOA-indep	rs4778890	G	C	G	C	-1.36972	-0.0168502	0.0708443	0.0708443	FALSE	TRUE	FALSE	15	81298924	0.0104878	0.108131	NA	TRUE	reported	333950	0.0285174	1e-300	7213	IL16	TRUE	reported	2	TRUE
IL16.2774_10	SpineOA-indep	rs859	G	A	G	A	-0.212018	0.00767974	0.261403	0.2758	FALSE	FALSE	FALSE	15	81308981	0.00639746	0.22997	NA	TRUE	reported	333950	0.01884	3.88412e-29	7213	IL16	TRUE	reported	2	TRUE
IL16.2774_10	THR-indep	rs4778890	G	C	G	C	-1.36972	0.0133983	0.0708443	0.0708443	FALSE	TRUE	FALSE	15	81298924	0.0113121	0.236247	NA	TRUE	reported	319037	0.0285174	1e-300	7213	IL16	TRUE	reported	2	TRUE
IL16.2774_10	THR-indep	rs859	G	A	G	A	-0.212018	0.00574148	0.261403	0.2697	FALSE	FALSE	FALSE	15	81308981	0.00693312	0.4076	NA	TRUE	reported	319037	0.01884	3.88412e-29	7213	IL16	TRUE	reported	2	TRUE
IL16.2774_10	ThumbOA-indep	rs4778890	G	C	G	C	-1.36972	0.0121455	0.0708443	0.0708443	FALSE	TRUE	FALSE	15	81298924	0.0174817	0.487207	NA	TRUE	reported	247455	0.0285174	1e-300	7213	IL16	TRUE	reported	2	TRUE
IL16.2774_10	ThumbOA-indep	rs859	G	A	G	A	-0.212018	-0.0133926	0.261403	0.2725	FALSE	FALSE	FALSE	15	81308981	0.0103268	0.194671	NA	TRUE	reported	247455	0.01884	3.88412e-29	7213	IL16	TRUE	reported	2	TRUE
IL16.2774_10	TJR-indep	rs4778890	G	C	G	C	-1.36972	0.00488557	0.0708443	0.0708443	FALSE	TRUE	FALSE	15	81298924	0.00889031	0.582635	NA	TRUE	reported	368576	0.0285174	1e-300	7213	IL16	TRUE	reported	2	TRUE
IL16.2774_10	TJR-indep	rs859	G	A	G	A	-0.212018	0.00187783	0.261403	0.2684	FALSE	FALSE	FALSE	15	81308981	0.00531853	0.724033	NA	TRUE	reported	368576	0.01884	3.88412e-29	7213	IL16	TRUE	reported	2	TRUE
IL16.2774_10	TKR-indep	rs4778890	G	C	G	C	-1.36972	-0.00295306	0.0708443	0.0708443	FALSE	TRUE	FALSE	15	81298924	0.0126505	0.815425	NA	TRUE	reported	252041	0.0285174	1e-300	7213	IL16	TRUE	reported	2	TRUE
IL16.2774_10	TKR-indep	rs859	G	A	G	A	-0.212018	-0.00247834	0.261403	0.2679	FALSE	FALSE	FALSE	15	81308981	0.00767007	0.746606	NA	TRUE	reported	252041	0.01884	3.88412e-29	7213	IL16	TRUE	reported	2	TRUE
IL17B.3499_77	AllOA-indep	rs6862301	A	C	A	C	0.189295	-0.00104918	0.293221	0.293221	FALSE	FALSE	FALSE	5	149404204	0.00287959	0.715596	NA	TRUE	reported	826690	0.0181004	2.04402e-25	7213	IL17B	TRUE	reported	2	TRUE
IL17B.3499_77	Early_AllOA-indep	rs6862301	A	C	A	C	0.189295	-0.000361628	0.293221	0.293221	FALSE	FALSE	FALSE	5	149404204	0.0123415	0.976624	NA	TRUE	reported	48287	0.0181004	2.04402e-25	7213	IL17B	TRUE	reported	2	TRUE
IL17B.3499_77	FingerOA-indep	rs6862301	A	C	A	C	0.189295	-0.0131679	0.293221	0.293221	FALSE	FALSE	FALSE	5	149404204	0.0110705	0.234262	NA	TRUE	reported	266618	0.0181004	2.04402e-25	7213	IL17B	TRUE	reported	2	TRUE
IL17B.3499_77	HandOA-indep	rs6862301	A	C	A	C	0.189295	0.00296709	0.293221	0.293221	FALSE	FALSE	FALSE	5	149404204	0.00739273	0.688161	NA	TRUE	reported	303782	0.0181004	2.04402e-25	7213	IL17B	TRUE	reported	2	TRUE
IL17B.3499_77	HipOA-indep	rs6862301	A	C	A	C	0.189295	-0.00337569	0.293221	0.293221	FALSE	FALSE	FALSE	5	149404204	0.00538323	0.53061	NA	TRUE	reported	353388	0.0181004	2.04402e-25	7213	IL17B	TRUE	reported	2	TRUE
IL17B.3499_77	KneeHipOA-indep	rs6862301	A	C	A	C	0.189295	0.000365644	0.293221	0.293221	FALSE	FALSE	FALSE	5	149404204	0.00365052	0.920216	NA	TRUE	reported	490345	0.0181004	2.04402e-25	7213	IL17B	TRUE	reported	2	TRUE
IL17B.3499_77	KneeOA-indep	rs6862301	A	C	A	C	0.189295	0.00370764	0.293221	0.293221	FALSE	FALSE	FALSE	5	149404204	0.00415721	0.37247	NA	TRUE	reported	396054	0.0181004	2.04402e-25	7213	IL17B	TRUE	reported	2	TRUE
IL17B.3499_77	SpineOA-indep	rs6862301	A	C	A	C	0.189295	-0.00607287	0.293221	0.293221	FALSE	FALSE	FALSE	5	149404204	0.00594665	0.307148	NA	TRUE	reported	333950	0.0181004	2.04402e-25	7213	IL17B	TRUE	reported	2	TRUE
IL17B.3499_77	THR-indep	rs6862301	A	C	A	C	0.189295	-0.0032275	0.293221	0.293221	FALSE	FALSE	FALSE	5	149404204	0.00663628	0.626725	NA	TRUE	reported	319037	0.0181004	2.04402e-25	7213	IL17B	TRUE	reported	2	TRUE
IL17B.3499_77	ThumbOA-indep	rs6862301	A	C	A	C	0.189295	0.0056624	0.293221	0.293221	FALSE	FALSE	FALSE	5	149404204	0.0103871	0.585659	NA	TRUE	reported	247455	0.0181004	2.04402e-25	7213	IL17B	TRUE	reported	2	TRUE
IL17B.3499_77	TJR-indep	rs6862301	A	C	A	C	0.189295	-0.00047968	0.293221	0.293221	FALSE	FALSE	FALSE	5	149404204	0.00506497	0.924549	NA	TRUE	reported	368576	0.0181004	2.04402e-25	7213	IL17B	TRUE	reported	2	TRUE
IL17B.3499_77	TKR-indep	rs6862301	A	C	A	C	0.189295	0.0126934	0.293221	0.293221	FALSE	FALSE	FALSE	5	149404204	0.00721832	0.0786628	NA	TRUE	reported	252041	0.0181004	2.04402e-25	7213	IL17B	TRUE	reported	2	TRUE
IL17RA.2992_59	AllOA-indep	rs1076102	G	A	G	A	0.179323	-0.000775069	0.48468	0.4753	FALSE	FALSE	FALSE	22	17177451	0.00256257	0.762303	NA	TRUE	reported	826690	0.0165095	2.84803e-27	7213	IL17RA	TRUE	reported	2	TRUE
IL17RA.2992_59	AllOA-indep	rs721930	C	G	C	G	0.843016	-0.00540209	0.197629	0.1959	FALSE	TRUE	FALSE	22	17104918	0.00325404	0.096891	NA	TRUE	reported	826690	0.0183824	1e-300	7213	IL17RA	TRUE	reported	2	TRUE
IL17RA.2992_59	Early_AllOA-indep	rs1076102	G	A	G	A	0.179323	0.00880451	0.48468	0.4691	FALSE	FALSE	FALSE	22	17177451	0.0109153	0.419884	NA	TRUE	reported	48287	0.0165095	2.84803e-27	7213	IL17RA	TRUE	reported	2	TRUE
IL17RA.2992_59	Early_AllOA-indep	rs721930	C	G	C	G	0.843016	-0.0264525	0.197629	0.1869	FALSE	TRUE	FALSE	22	17104918	0.0142485	0.0633805	NA	TRUE	reported	48287	0.0183824	1e-300	7213	IL17RA	TRUE	reported	2	TRUE
IL17RA.2992_59	FingerOA-indep	rs1076102	G	A	G	A	0.179323	-0.000470465	0.48468	0.4852	FALSE	FALSE	FALSE	22	17177451	0.00992611	0.962197	NA	TRUE	reported	266618	0.0165095	2.84803e-27	7213	IL17RA	TRUE	reported	2	TRUE
IL17RA.2992_59	FingerOA-indep	rs721930	C	G	C	G	0.843016	0.000209582	0.197629	0.2084	FALSE	TRUE	FALSE	22	17104918	0.0127227	0.986857	NA	TRUE	reported	266618	0.0183824	1e-300	7213	IL17RA	TRUE	reported	2	TRUE
IL17RA.2992_59	HandOA-indep	rs1076102	G	A	G	A	0.179323	-0.00151186	0.48468	0.4847	FALSE	FALSE	FALSE	22	17177451	0.00681354	0.824399	NA	TRUE	reported	303782	0.0165095	2.84803e-27	7213	IL17RA	TRUE	reported	2	TRUE
IL17RA.2992_59	HandOA-indep	rs721930	C	G	C	G	0.843016	0.00598205	0.197629	0.2016	FALSE	TRUE	FALSE	22	17104918	0.00884584	0.498878	NA	TRUE	reported	303782	0.0183824	1e-300	7213	IL17RA	TRUE	reported	2	TRUE
IL17RA.2992_59	HipOA-indep	rs1076102	G	A	G	A	0.179323	0.00112558	0.48468	0.4781	FALSE	FALSE	FALSE	22	17177451	0.00509458	0.825141	NA	TRUE	reported	353388	0.0165095	2.84803e-27	7213	IL17RA	TRUE	reported	2	TRUE
IL17RA.2992_59	HipOA-indep	rs721930	C	G	C	G	0.843016	0.000791891	0.197629	0.1946	FALSE	TRUE	FALSE	22	17104918	0.00656884	0.904045	NA	TRUE	reported	353388	0.0183824	1e-300	7213	IL17RA	TRUE	reported	2	TRUE
IL17RA.2992_59	KneeHipOA-indep	rs1076102	G	A	G	A	0.179323	0.000313179	0.48468	0.4773	FALSE	FALSE	FALSE	22	17177451	0.00352991	0.929303	NA	TRUE	reported	490345	0.0165095	2.84803e-27	7213	IL17RA	TRUE	reported	2	TRUE
IL17RA.2992_59	KneeHipOA-indep	rs721930	C	G	C	G	0.843016	-0.00148221	0.197629	0.1962	FALSE	TRUE	FALSE	22	17104918	0.00453658	0.743876	NA	TRUE	reported	490345	0.0183824	1e-300	7213	IL17RA	TRUE	reported	2	TRUE
IL17RA.2992_59	KneeOA-indep	rs1076102	G	A	G	A	0.179323	0.00242636	0.48468	0.4776	FALSE	FALSE	FALSE	22	17177451	0.00391474	0.535389	NA	TRUE	reported	396054	0.0165095	2.84803e-27	7213	IL17RA	TRUE	reported	2	TRUE
IL17RA.2992_59	KneeOA-indep	rs721930	C	G	C	G	0.843016	-0.000756974	0.197629	0.1961	FALSE	TRUE	FALSE	22	17104918	0.00554067	0.89133	NA	TRUE	reported	396054	0.0183824	1e-300	7213	IL17RA	TRUE	reported	2	TRUE
IL17RA.2992_59	SpineOA-indep	rs1076102	G	A	G	A	0.179323	0.000423629	0.48468	0.4719	FALSE	FALSE	FALSE	22	17177451	0.00518277	0.934855	NA	TRUE	reported	333950	0.0165095	2.84803e-27	7213	IL17RA	TRUE	reported	2	TRUE
IL17RA.2992_59	SpineOA-indep	rs721930	C	G	C	G	0.843016	0.000588558	0.197629	0.1963	FALSE	TRUE	FALSE	22	17104918	0.00744132	0.936958	NA	TRUE	reported	333950	0.0183824	1e-300	7213	IL17RA	TRUE	reported	2	TRUE
IL17RA.2992_59	THR-indep	rs1076102	G	A	G	A	0.179323	0.000340855	0.48468	0.4773	FALSE	FALSE	FALSE	22	17177451	0.00632608	0.95703	NA	TRUE	reported	319037	0.0165095	2.84803e-27	7213	IL17RA	TRUE	reported	2	TRUE
IL17RA.2992_59	THR-indep	rs721930	C	G	C	G	0.843016	0.00457386	0.197629	0.197	FALSE	TRUE	FALSE	22	17104918	0.00785449	0.560349	NA	TRUE	reported	319037	0.0183824	1e-300	7213	IL17RA	TRUE	reported	2	TRUE
IL17RA.2992_59	ThumbOA-indep	rs1076102	G	A	G	A	0.179323	-0.000834435	0.48468	0.4817	FALSE	FALSE	FALSE	22	17177451	0.00942133	0.929425	NA	TRUE	reported	247455	0.0165095	2.84803e-27	7213	IL17RA	TRUE	reported	2	TRUE
IL17RA.2992_59	ThumbOA-indep	rs721930	C	G	C	G	0.843016	0.00274433	0.197629	0.2052	FALSE	TRUE	FALSE	22	17104918	0.0114864	0.811169	NA	TRUE	reported	247455	0.0183824	1e-300	7213	IL17RA	TRUE	reported	2	TRUE
IL17RA.2992_59	TJR-indep	rs1076102	G	A	G	A	0.179323	-0.000754696	0.48468	0.4786	FALSE	FALSE	FALSE	22	17177451	0.00468388	0.871994	NA	TRUE	reported	368576	0.0165095	2.84803e-27	7213	IL17RA	TRUE	reported	2	TRUE
IL17RA.2992_59	TJR-indep	rs721930	C	G	C	G	0.843016	0.0030909	0.197629	0.1971	FALSE	TRUE	FALSE	22	17104918	0.00607936	0.611155	NA	TRUE	reported	368576	0.0183824	1e-300	7213	IL17RA	TRUE	reported	2	TRUE
IL17RA.2992_59	TKR-indep	rs1076102	G	A	G	A	0.179323	0.00468592	0.48468	0.4801	FALSE	FALSE	FALSE	22	17177451	0.00663596	0.480101	NA	TRUE	reported	252041	0.0165095	2.84803e-27	7213	IL17RA	TRUE	reported	2	TRUE
IL17RA.2992_59	TKR-indep	rs721930	C	G	C	G	0.843016	0.00051285	0.197629	0.1972	FALSE	TRUE	FALSE	22	17104918	0.00842066	0.951436	NA	TRUE	reported	252041	0.0183824	1e-300	7213	IL17RA	TRUE	reported	2	TRUE
IL17RD.3376_49	AllOA-indep	rs6776722	G	A	G	A	0.624575	-0.00385244	0.302787	0.302787	FALSE	FALSE	FALSE	3	57103433	0.00273882	0.159545	NA	TRUE	reported	826690	0.0164486	8.74289e-288	7213	IL17RD	TRUE	reported	2	TRUE
IL17RD.3376_49	Early_AllOA-indep	rs6776722	G	A	G	A	0.624575	-0.02631	0.302787	0.302787	FALSE	FALSE	FALSE	3	57103433	0.0118778	0.0267558	NA	TRUE	reported	48287	0.0164486	8.74289e-288	7213	IL17RD	TRUE	reported	2	TRUE
IL17RD.3376_49	FingerOA-indep	rs6776722	G	A	G	A	0.624575	0.0123018	0.302787	0.302787	FALSE	FALSE	FALSE	3	57103433	0.0107652	0.253145	NA	TRUE	reported	266618	0.0164486	8.74289e-288	7213	IL17RD	TRUE	reported	2	TRUE
IL17RD.3376_49	HandOA-indep	rs6776722	G	A	G	A	0.624575	0.0023607	0.302787	0.302787	FALSE	FALSE	FALSE	3	57103433	0.00729852	0.746355	NA	TRUE	reported	303782	0.0164486	8.74289e-288	7213	IL17RD	TRUE	reported	2	TRUE
IL17RD.3376_49	HipOA-indep	rs6776722	G	A	G	A	0.624575	-0.00598351	0.302787	0.302787	FALSE	FALSE	FALSE	3	57103433	0.00541839	0.269464	NA	TRUE	reported	353388	0.0164486	8.74289e-288	7213	IL17RD	TRUE	reported	2	TRUE
IL17RD.3376_49	KneeHipOA-indep	rs6776722	G	A	G	A	0.624575	0.000355582	0.302787	0.302787	FALSE	FALSE	FALSE	3	57103433	0.00295979	0.904374	NA	TRUE	reported	490345	0.0164486	8.74289e-288	7213	IL17RD	TRUE	reported	2	TRUE
IL17RD.3376_49	KneeOA-indep	rs6776722	G	A	G	A	0.624575	0.00085386	0.302787	0.302787	FALSE	FALSE	FALSE	3	57103433	0.00416333	0.837501	NA	TRUE	reported	396054	0.0164486	8.74289e-288	7213	IL17RD	TRUE	reported	2	TRUE
IL17RD.3376_49	SpineOA-indep	rs6776722	G	A	G	A	0.624575	-0.00180236	0.302787	0.302787	FALSE	FALSE	FALSE	3	57103433	0.00602226	0.764724	NA	TRUE	reported	333950	0.0164486	8.74289e-288	7213	IL17RD	TRUE	reported	2	TRUE
IL17RD.3376_49	THR-indep	rs6776722	G	A	G	A	0.624575	0.000315767	0.302787	0.302787	FALSE	FALSE	FALSE	3	57103433	0.00624673	0.959685	NA	TRUE	reported	319037	0.0164486	8.74289e-288	7213	IL17RD	TRUE	reported	2	TRUE
IL17RD.3376_49	ThumbOA-indep	rs6776722	G	A	G	A	0.624575	0.00461543	0.302787	0.302787	FALSE	FALSE	FALSE	3	57103433	0.0101188	0.648299	NA	TRUE	reported	247455	0.0164486	8.74289e-288	7213	IL17RD	TRUE	reported	2	TRUE
IL17RD.3376_49	TJR-indep	rs6776722	G	A	G	A	0.624575	0.000953017	0.302787	0.302787	FALSE	FALSE	FALSE	3	57103433	0.00531673	0.857743	NA	TRUE	reported	368576	0.0164486	8.74289e-288	7213	IL17RD	TRUE	reported	2	TRUE
IL17RD.3376_49	TKR-indep	rs6776722	G	A	G	A	0.624575	0.00239538	0.302787	0.302787	FALSE	FALSE	FALSE	3	57103433	0.00737666	0.74539	NA	TRUE	reported	252041	0.0164486	8.74289e-288	7213	IL17RD	TRUE	reported	2	TRUE
IL18R1.14079_14	AllOA-indep	rs6753066	C	G	C	G	-0.48689	-0.00263568	0.0660613	0.0637	FALSE	TRUE	FALSE	2	102479487	0.00515173	0.608924	NA	TRUE	reported	826690	0.0329597	1.13229e-48	7213	IL18R1	TRUE	reported	2	TRUE
IL18R1.14079_14	Early_AllOA-indep	rs6753066	C	G	C	G	-0.48689	-0.00886126	0.0660613	0.0673	FALSE	TRUE	FALSE	2	102479487	0.0218689	0.685332	NA	TRUE	reported	48287	0.0329597	1.13229e-48	7213	IL18R1	TRUE	reported	2	TRUE
IL18R1.14079_14	FingerOA-indep	rs6753066	C	G	C	G	-0.48689	0.0126719	0.0660613	0.0619	FALSE	TRUE	FALSE	2	102479487	0.0200145	0.526644	NA	TRUE	reported	266618	0.0329597	1.13229e-48	7213	IL18R1	TRUE	reported	2	TRUE
IL18R1.14079_14	HandOA-indep	rs6753066	C	G	C	G	-0.48689	0.00281489	0.0660613	0.0633	FALSE	TRUE	FALSE	2	102479487	0.0137698	0.838021	NA	TRUE	reported	303782	0.0329597	1.13229e-48	7213	IL18R1	TRUE	reported	2	TRUE
IL18R1.14079_14	HipOA-indep	rs6753066	C	G	C	G	-0.48689	0.0017169	0.0660613	0.0649	FALSE	TRUE	FALSE	2	102479487	0.010201	0.866342	NA	TRUE	reported	353388	0.0329597	1.13229e-48	7213	IL18R1	TRUE	reported	2	TRUE
IL18R1.14079_14	KneeHipOA-indep	rs6753066	C	G	C	G	-0.48689	0.000896865	0.0660613	0.0654	FALSE	TRUE	FALSE	2	102479487	0.00674711	0.894252	NA	TRUE	reported	490345	0.0329597	1.13229e-48	7213	IL18R1	TRUE	reported	2	TRUE
IL18R1.14079_14	KneeOA-indep	rs6753066	C	G	C	G	-0.48689	0.00613613	0.0660613	0.0662	FALSE	TRUE	FALSE	2	102479487	0.00787141	0.435658	NA	TRUE	reported	396054	0.0329597	1.13229e-48	7213	IL18R1	TRUE	reported	2	TRUE
IL18R1.14079_14	SpineOA-indep	rs6753066	C	G	C	G	-0.48689	-0.00423582	0.0660613	0.0641	FALSE	TRUE	FALSE	2	102479487	0.0112092	0.705515	NA	TRUE	reported	333950	0.0329597	1.13229e-48	7213	IL18R1	TRUE	reported	2	TRUE
IL18R1.14079_14	THR-indep	rs6753066	C	G	C	G	-0.48689	0.00722857	0.0660613	0.0637	FALSE	TRUE	FALSE	2	102479487	0.0123281	0.557643	NA	TRUE	reported	319037	0.0329597	1.13229e-48	7213	IL18R1	TRUE	reported	2	TRUE
IL18R1.14079_14	ThumbOA-indep	rs6753066	C	G	C	G	-0.48689	0.00639931	0.0660613	0.0618	FALSE	TRUE	FALSE	2	102479487	0.0190416	0.736819	NA	TRUE	reported	247455	0.0329597	1.13229e-48	7213	IL18R1	TRUE	reported	2	TRUE
IL18R1.14079_14	TJR-indep	rs6753066	C	G	C	G	-0.48689	-0.00390167	0.0660613	0.0659	FALSE	TRUE	FALSE	2	102479487	0.00951116	0.681644	NA	TRUE	reported	368576	0.0329597	1.13229e-48	7213	IL18R1	TRUE	reported	2	TRUE
IL18R1.14079_14	TKR-indep	rs6753066	C	G	C	G	-0.48689	0.00817561	0.0660613	0.0677	FALSE	TRUE	FALSE	2	102479487	0.0134988	0.544745	NA	TRUE	reported	252041	0.0329597	1.13229e-48	7213	IL18R1	TRUE	reported	2	TRUE
IL18RAP.2993_1	AllOA-indep	rs4851010	T	A	T	A	0.290845	-0.000702422	0.295577	0.3111	FALSE	TRUE	FALSE	2	102439667	0.0026597	0.791704	NA	TRUE	reported	826690	0.0180882	3.48923e-57	7213	IL18RAP	TRUE	reported	2	TRUE
IL18RAP.2993_1	Early_AllOA-indep	rs4851010	T	A	T	A	0.290845	0.00924974	0.295577	0.3166	FALSE	TRUE	FALSE	2	102439667	0.0117205	0.43	NA	TRUE	reported	48287	0.0180882	3.48923e-57	7213	IL18RAP	TRUE	reported	2	TRUE
IL18RAP.2993_1	FingerOA-indep	rs4851010	T	A	T	A	0.290845	-0.00423875	0.295577	0.3225	FALSE	TRUE	FALSE	2	102439667	0.0104793	0.685854	NA	TRUE	reported	266618	0.0180882	3.48923e-57	7213	IL18RAP	TRUE	reported	2	TRUE
IL18RAP.2993_1	HandOA-indep	rs4851010	T	A	T	A	0.290845	-0.00651022	0.295577	0.3146	FALSE	TRUE	FALSE	2	102439667	0.00724497	0.368874	NA	TRUE	reported	303782	0.0180882	3.48923e-57	7213	IL18RAP	TRUE	reported	2	TRUE
IL18RAP.2993_1	HipOA-indep	rs4851010	T	A	T	A	0.290845	-0.00202488	0.295577	0.3121	FALSE	TRUE	FALSE	2	102439667	0.00529207	0.701998	NA	TRUE	reported	353388	0.0180882	3.48923e-57	7213	IL18RAP	TRUE	reported	2	TRUE
IL18RAP.2993_1	KneeHipOA-indep	rs4851010	T	A	T	A	0.290845	-0.00204892	0.295577	0.3097	FALSE	TRUE	FALSE	2	102439667	0.00359041	0.568227	NA	TRUE	reported	490345	0.0180882	3.48923e-57	7213	IL18RAP	TRUE	reported	2	TRUE
IL18RAP.2993_1	KneeOA-indep	rs4851010	T	A	T	A	0.290845	0.00221644	0.295577	0.3076	FALSE	TRUE	FALSE	2	102439667	0.00420165	0.597835	NA	TRUE	reported	396054	0.0180882	3.48923e-57	7213	IL18RAP	TRUE	reported	2	TRUE
IL18RAP.2993_1	SpineOA-indep	rs4851010	T	A	T	A	0.290845	0.000868686	0.295577	0.3045	FALSE	TRUE	FALSE	2	102439667	0.00613428	0.887387	NA	TRUE	reported	333950	0.0180882	3.48923e-57	7213	IL18RAP	TRUE	reported	2	TRUE
IL18RAP.2993_1	THR-indep	rs4851010	T	A	T	A	0.290845	-0.00326808	0.295577	0.3166	FALSE	TRUE	FALSE	2	102439667	0.00651611	0.615992	NA	TRUE	reported	319037	0.0180882	3.48923e-57	7213	IL18RAP	TRUE	reported	2	TRUE
IL18RAP.2993_1	ThumbOA-indep	rs4851010	T	A	T	A	0.290845	-0.00273808	0.295577	0.3225	FALSE	TRUE	FALSE	2	102439667	0.00983153	0.780629	NA	TRUE	reported	247455	0.0180882	3.48923e-57	7213	IL18RAP	TRUE	reported	2	TRUE
IL18RAP.2993_1	TJR-indep	rs4851010	T	A	T	A	0.290845	-0.00653014	0.295577	0.3146	FALSE	TRUE	FALSE	2	102439667	0.00497448	0.189274	NA	TRUE	reported	368576	0.0180882	3.48923e-57	7213	IL18RAP	TRUE	reported	2	TRUE
IL18RAP.2993_1	TKR-indep	rs4851010	T	A	T	A	0.290845	-0.00516975	0.295577	0.3141	FALSE	TRUE	FALSE	2	102439667	0.00715652	0.470059	NA	TRUE	reported	252041	0.0180882	3.48923e-57	7213	IL18RAP	TRUE	reported	2	TRUE
IL1R1.2991_9	AllOA-indep	rs2287047	A	G	A	G	-0.230468	-0.00341402	0.299875	0.2935	FALSE	FALSE	FALSE	2	102157594	0.0027606	0.216199	NA	TRUE	reported	826690	0.0179302	2.10963e-37	7213	IL1R1	TRUE	reported	2	TRUE
IL1R1.2991_9	Early_AllOA-indep	rs2287047	A	G	A	G	-0.230468	-0.00717294	0.299875	0.2907	FALSE	FALSE	FALSE	2	102157594	0.0120578	0.551923	NA	TRUE	reported	48287	0.0179302	2.10963e-37	7213	IL1R1	TRUE	reported	2	TRUE
IL1R1.2991_9	FingerOA-indep	rs2287047	A	G	A	G	-0.230468	0.00548399	0.299875	0.2842	FALSE	FALSE	FALSE	2	102157594	0.010691	0.607983	NA	TRUE	reported	266618	0.0179302	2.10963e-37	7213	IL1R1	TRUE	reported	2	TRUE
IL1R1.2991_9	HandOA-indep	rs2287047	A	G	A	G	-0.230468	0.00113666	0.299875	0.2896	FALSE	FALSE	FALSE	2	102157594	0.00727633	0.875865	NA	TRUE	reported	303782	0.0179302	2.10963e-37	7213	IL1R1	TRUE	reported	2	TRUE
IL1R1.2991_9	HipOA-indep	rs2287047	A	G	A	G	-0.230468	2.82614e-05	0.299875	0.2912	FALSE	FALSE	FALSE	2	102157594	0.00787009	0.997135	NA	TRUE	reported	353388	0.0179302	2.10963e-37	7213	IL1R1	TRUE	reported	2	TRUE
IL1R1.2991_9	KneeHipOA-indep	rs2287047	A	G	A	G	-0.230468	-0.002709	0.299875	0.2961	FALSE	FALSE	FALSE	2	102157594	0.0036699	0.460414	NA	TRUE	reported	490345	0.0179302	2.10963e-37	7213	IL1R1	TRUE	reported	2	TRUE
IL1R1.2991_9	KneeOA-indep	rs2287047	A	G	A	G	-0.230468	-0.002855	0.299875	0.2988	FALSE	FALSE	FALSE	2	102157594	0.00429082	0.50581	NA	TRUE	reported	396054	0.0179302	2.10963e-37	7213	IL1R1	TRUE	reported	2	TRUE
IL1R1.2991_9	SpineOA-indep	rs2287047	A	G	A	G	-0.230468	-0.00712181	0.299875	0.3004	FALSE	FALSE	FALSE	2	102157594	0.00604743	0.238933	NA	TRUE	reported	333950	0.0179302	2.10963e-37	7213	IL1R1	TRUE	reported	2	TRUE
IL1R1.2991_9	THR-indep	rs2287047	A	G	A	G	-0.230468	-0.00125354	0.299875	0.2877	FALSE	FALSE	FALSE	2	102157594	0.00660361	0.849445	NA	TRUE	reported	319037	0.0179302	2.10963e-37	7213	IL1R1	TRUE	reported	2	TRUE
IL1R1.2991_9	ThumbOA-indep	rs2287047	A	G	A	G	-0.230468	0.00594892	0.299875	0.2829	FALSE	FALSE	FALSE	2	102157594	0.0100966	0.555728	NA	TRUE	reported	247455	0.0179302	2.10963e-37	7213	IL1R1	TRUE	reported	2	TRUE
IL1R1.2991_9	TJR-indep	rs2287047	A	G	A	G	-0.230468	-0.00443974	0.299875	0.2892	FALSE	FALSE	FALSE	2	102157594	0.00515098	0.388731	NA	TRUE	reported	368576	0.0179302	2.10963e-37	7213	IL1R1	TRUE	reported	2	TRUE
IL1R1.2991_9	TKR-indep	rs2287047	A	G	A	G	-0.230468	-0.00153258	0.299875	0.2896	FALSE	FALSE	FALSE	2	102157594	0.00737555	0.835391	NA	TRUE	reported	252041	0.0179302	2.10963e-37	7213	IL1R1	TRUE	reported	2	TRUE
IL1R2.14133_93	AllOA-indep	rs2310170	G	T	G	T	-0.521562	0.004488	0.401497	0.4057	FALSE	FALSE	FALSE	2	101999692	0.00253784	0.076989	NA	TRUE	reported	826690	0.0160216	5.1968e-217	7213	IL1R2	TRUE	reported	2	TRUE
IL1R2.14133_93	Early_AllOA-indep	rs2310170	G	T	G	T	-0.521562	-0.0047044	0.401497	0.4178	FALSE	FALSE	FALSE	2	101999692	0.0110676	0.670791	NA	TRUE	reported	48287	0.0160216	5.1968e-217	7213	IL1R2	TRUE	reported	2	TRUE
IL1R2.14133_93	FingerOA-indep	rs2310170	G	T	G	T	-0.521562	0.00283411	0.401497	0.4219	FALSE	FALSE	FALSE	2	101999692	0.00969304	0.769991	NA	TRUE	reported	266618	0.0160216	5.1968e-217	7213	IL1R2	TRUE	reported	2	TRUE
IL1R2.14133_93	HandOA-indep	rs2310170	G	T	G	T	-0.521562	-0.000414749	0.401497	0.4111	FALSE	FALSE	FALSE	2	101999692	0.00695299	0.952434	NA	TRUE	reported	303782	0.0160216	5.1968e-217	7213	IL1R2	TRUE	reported	2	TRUE
IL1R2.14133_93	HipOA-indep	rs2310170	G	T	G	T	-0.521562	-0.00333943	0.401497	0.4078	FALSE	FALSE	FALSE	2	101999692	0.00502583	0.5064	NA	TRUE	reported	353388	0.0160216	5.1968e-217	7213	IL1R2	TRUE	reported	2	TRUE
IL1R2.14133_93	KneeHipOA-indep	rs2310170	G	T	G	T	-0.521562	0.00377156	0.401497	0.407	FALSE	FALSE	FALSE	2	101999692	0.0033475	0.259878	NA	TRUE	reported	490345	0.0160216	5.1968e-217	7213	IL1R2	TRUE	reported	2	TRUE
IL1R2.14133_93	KneeOA-indep	rs2310170	G	T	G	T	-0.521562	0.0070307	0.401497	0.4079	FALSE	FALSE	FALSE	2	101999692	0.00392797	0.0734693	NA	TRUE	reported	396054	0.0160216	5.1968e-217	7213	IL1R2	TRUE	reported	2	TRUE
IL1R2.14133_93	SpineOA-indep	rs2310170	G	T	G	T	-0.521562	0.0118443	0.401497	0.4115	FALSE	FALSE	FALSE	2	101999692	0.00560904	0.0347164	NA	TRUE	reported	333950	0.0160216	5.1968e-217	7213	IL1R2	TRUE	reported	2	TRUE
IL1R2.14133_93	THR-indep	rs2310170	G	T	G	T	-0.521562	-0.00142171	0.401497	0.4043	FALSE	FALSE	FALSE	2	101999692	0.00606932	0.814795	NA	TRUE	reported	319037	0.0160216	5.1968e-217	7213	IL1R2	TRUE	reported	2	TRUE
IL1R2.14133_93	ThumbOA-indep	rs2310170	G	T	G	T	-0.521562	0.0013339	0.401497	0.4169	FALSE	FALSE	FALSE	2	101999692	0.00924594	0.885288	NA	TRUE	reported	247455	0.0160216	5.1968e-217	7213	IL1R2	TRUE	reported	2	TRUE
IL1R2.14133_93	TJR-indep	rs2310170	G	T	G	T	-0.521562	0.00842923	0.401497	0.4042	FALSE	FALSE	FALSE	2	101999692	0.00476619	0.0769694	NA	TRUE	reported	368576	0.0160216	5.1968e-217	7213	IL1R2	TRUE	reported	2	TRUE
IL1R2.14133_93	TKR-indep	rs2310170	G	T	G	T	-0.521562	0.0104956	0.401497	0.4056	FALSE	FALSE	FALSE	2	101999692	0.00674421	0.119651	NA	TRUE	reported	252041	0.0160216	5.1968e-217	7213	IL1R2	TRUE	reported	2	TRUE
IL1RAP.14048_7	AllOA-indep	rs13324420	T	C	T	C	0.158631	-0.00101697	0.29835	0.2983	FALSE	FALSE	FALSE	3	190725488	0.00297186	0.7322	NA	TRUE	reported	826690	0.0181338	2.67456e-18	7213	IL1RAP	TRUE	reported	2	TRUE
IL1RAP.14048_7	AllOA-indep	rs7628250	G	A	G	A	0.812856	0.00509099	0.212464	0.2071	FALSE	FALSE	FALSE	3	190590738	0.00308599	0.0990015	NA	TRUE	reported	826690	0.0178682	1e-300	7213	IL1RAP	TRUE	reported	2	TRUE
IL1RAP.14048_7	AllOA-indep	rs9831803	T	G	T	G	-0.428313	0.00488338	0.168862	0.1701	FALSE	FALSE	FALSE	3	190643708	0.00335147	0.145092	NA	TRUE	reported	826690	0.0215459	1.17776e-85	7213	IL1RAP	TRUE	reported	2	TRUE
IL1RAP.14048_7	Early_AllOA-indep	rs13324420	T	C	T	C	0.158631	0.0085472	0.29835	0.3038	FALSE	FALSE	FALSE	3	190725488	0.0119015	0.472657	NA	TRUE	reported	48287	0.0181338	2.67456e-18	7213	IL1RAP	TRUE	reported	2	TRUE
IL1RAP.14048_7	Early_AllOA-indep	rs7628250	G	A	G	A	0.812856	0.00300888	0.212464	0.1911	FALSE	FALSE	FALSE	3	190590738	0.0139704	0.829474	NA	TRUE	reported	48287	0.0178682	1e-300	7213	IL1RAP	TRUE	reported	2	TRUE
IL1RAP.14048_7	Early_AllOA-indep	rs9831803	T	G	T	G	-0.428313	0.00688242	0.168862	0.1686	FALSE	FALSE	FALSE	3	190643708	0.0145666	0.636586	NA	TRUE	reported	48287	0.0215459	1.17776e-85	7213	IL1RAP	TRUE	reported	2	TRUE
IL1RAP.14048_7	FingerOA-indep	rs13324420	T	C	T	C	0.158631	-0.00478133	0.29835	0.3015	FALSE	FALSE	FALSE	3	190725488	0.0105895	0.651616	NA	TRUE	reported	266618	0.0181338	2.67456e-18	7213	IL1RAP	TRUE	reported	2	TRUE
IL1RAP.14048_7	FingerOA-indep	rs7628250	G	A	G	A	0.812856	0.023759	0.212464	0.1971	FALSE	FALSE	FALSE	3	190590738	0.0121423	0.0503803	NA	TRUE	reported	266618	0.0178682	1e-300	7213	IL1RAP	TRUE	reported	2	TRUE
IL1RAP.14048_7	FingerOA-indep	rs9831803	T	G	T	G	-0.428313	0.00600461	0.168862	0.1786	FALSE	FALSE	FALSE	3	190643708	0.0126221	0.634273	NA	TRUE	reported	266618	0.0215459	1.17776e-85	7213	IL1RAP	TRUE	reported	2	TRUE
IL1RAP.14048_7	HandOA-indep	rs13324420	T	C	T	C	0.158631	-0.00366057	0.29835	0.295	FALSE	FALSE	FALSE	3	190725488	0.00733516	0.617749	NA	TRUE	reported	303782	0.0181338	2.67456e-18	7213	IL1RAP	TRUE	reported	2	TRUE
IL1RAP.14048_7	HandOA-indep	rs7628250	G	A	G	A	0.812856	0.00538184	0.212464	0.2016	FALSE	FALSE	FALSE	3	190590738	0.00838267	0.52086	NA	TRUE	reported	303782	0.0178682	1e-300	7213	IL1RAP	TRUE	reported	2	TRUE
IL1RAP.14048_7	HandOA-indep	rs9831803	T	G	T	G	-0.428313	-0.00288417	0.168862	0.1754	FALSE	FALSE	FALSE	3	190643708	0.00889042	0.745625	NA	TRUE	reported	303782	0.0215459	1.17776e-85	7213	IL1RAP	TRUE	reported	2	TRUE
IL1RAP.14048_7	HipOA-indep	rs13324420	T	C	T	C	0.158631	-0.00812267	0.29835	0.2968	FALSE	FALSE	FALSE	3	190725488	0.00555495	0.143675	NA	TRUE	reported	353388	0.0181338	2.67456e-18	7213	IL1RAP	TRUE	reported	2	TRUE
IL1RAP.14048_7	HipOA-indep	rs7628250	G	A	G	A	0.812856	0.00321504	0.212464	0.2037	FALSE	FALSE	FALSE	3	190590738	0.00619435	0.603741	NA	TRUE	reported	353388	0.0178682	1e-300	7213	IL1RAP	TRUE	reported	2	TRUE
IL1RAP.14048_7	HipOA-indep	rs9831803	T	G	T	G	-0.428313	-0.0040921	0.168862	0.1706	FALSE	FALSE	FALSE	3	190643708	0.00676781	0.545418	NA	TRUE	reported	353388	0.0215459	1.17776e-85	7213	IL1RAP	TRUE	reported	2	TRUE
IL1RAP.14048_7	KneeHipOA-indep	rs13324420	T	C	T	C	0.158631	0.000948251	0.29835	0.2971	FALSE	FALSE	FALSE	3	190725488	0.00378185	0.802017	NA	TRUE	reported	490345	0.0181338	2.67456e-18	7213	IL1RAP	TRUE	reported	2	TRUE
IL1RAP.14048_7	KneeHipOA-indep	rs7628250	G	A	G	A	0.812856	0.00610685	0.212464	0.2056	FALSE	FALSE	FALSE	3	190590738	0.00412698	0.138943	NA	TRUE	reported	490345	0.0178682	1e-300	7213	IL1RAP	TRUE	reported	2	TRUE
IL1RAP.14048_7	KneeHipOA-indep	rs9831803	T	G	T	G	-0.428313	-5.67475e-06	0.168862	0.1701	FALSE	FALSE	FALSE	3	190643708	0.00421916	0.998927	NA	TRUE	reported	490345	0.0215459	1.17776e-85	7213	IL1RAP	TRUE	reported	2	TRUE
IL1RAP.14048_7	KneeOA-indep	rs13324420	T	C	T	C	0.158631	0.00321185	0.29835	0.2978	FALSE	FALSE	FALSE	3	190725488	0.00434732	0.460021	NA	TRUE	reported	396054	0.0181338	2.67456e-18	7213	IL1RAP	TRUE	reported	2	TRUE
IL1RAP.14048_7	KneeOA-indep	rs7628250	G	A	G	A	0.812856	0.00872573	0.212464	0.2048	FALSE	FALSE	FALSE	3	190590738	0.0048078	0.0695375	NA	TRUE	reported	396054	0.0178682	1e-300	7213	IL1RAP	TRUE	reported	2	TRUE
IL1RAP.14048_7	KneeOA-indep	rs9831803	T	G	T	G	-0.428313	0.00254422	0.168862	0.17	FALSE	FALSE	FALSE	3	190643708	0.00525653	0.628378	NA	TRUE	reported	396054	0.0215459	1.17776e-85	7213	IL1RAP	TRUE	reported	2	TRUE
IL1RAP.14048_7	SpineOA-indep	rs13324420	T	C	T	C	0.158631	-0.00187035	0.29835	0.3024	FALSE	FALSE	FALSE	3	190725488	0.00606556	0.757812	NA	TRUE	reported	333950	0.0181338	2.67456e-18	7213	IL1RAP	TRUE	reported	2	TRUE
IL1RAP.14048_7	SpineOA-indep	rs7628250	G	A	G	A	0.812856	7.14725e-05	0.212464	0.2023	FALSE	FALSE	FALSE	3	190590738	0.00677575	0.991584	NA	TRUE	reported	333950	0.0178682	1e-300	7213	IL1RAP	TRUE	reported	2	TRUE
IL1RAP.14048_7	SpineOA-indep	rs9831803	T	G	T	G	-0.428313	0.00408879	0.168862	0.1688	FALSE	FALSE	FALSE	3	190643708	0.00742606	0.581908	NA	TRUE	reported	333950	0.0215459	1.17776e-85	7213	IL1RAP	TRUE	reported	2	TRUE
IL1RAP.14048_7	THR-indep	rs13324420	T	C	T	C	0.158631	-0.00859779	0.29835	0.2983	FALSE	FALSE	FALSE	3	190725488	0.00677908	0.204697	NA	TRUE	reported	319037	0.0181338	2.67456e-18	7213	IL1RAP	TRUE	reported	2	TRUE
IL1RAP.14048_7	THR-indep	rs7628250	G	A	G	A	0.812856	0.00496581	0.212464	0.2078	FALSE	FALSE	FALSE	3	190590738	0.00748409	0.507	NA	TRUE	reported	319037	0.0178682	1e-300	7213	IL1RAP	TRUE	reported	2	TRUE
IL1RAP.14048_7	THR-indep	rs9831803	T	G	T	G	-0.428313	-0.00577176	0.168862	0.1711	FALSE	FALSE	FALSE	3	190643708	0.00828917	0.48624	NA	TRUE	reported	319037	0.0215459	1.17776e-85	7213	IL1RAP	TRUE	reported	2	TRUE
IL1RAP.14048_7	ThumbOA-indep	rs13324420	T	C	T	C	0.158631	-0.00160412	0.29835	0.3006	FALSE	FALSE	FALSE	3	190725488	0.010142	0.874326	NA	TRUE	reported	247455	0.0181338	2.67456e-18	7213	IL1RAP	TRUE	reported	2	TRUE
IL1RAP.14048_7	ThumbOA-indep	rs7628250	G	A	G	A	0.812856	0.00371909	0.212464	0.1984	FALSE	FALSE	FALSE	3	190590738	0.011548	0.74741	NA	TRUE	reported	247455	0.0178682	1e-300	7213	IL1RAP	TRUE	reported	2	TRUE
IL1RAP.14048_7	ThumbOA-indep	rs9831803	T	G	T	G	-0.428313	-0.00236895	0.168862	0.1767	FALSE	FALSE	FALSE	3	190643708	0.0119207	0.842477	NA	TRUE	reported	247455	0.0215459	1.17776e-85	7213	IL1RAP	TRUE	reported	2	TRUE
IL1RAP.14048_7	TJR-indep	rs13324420	T	C	T	C	0.158631	0.000792548	0.29835	0.2979	FALSE	FALSE	FALSE	3	190725488	0.00519674	0.878786	NA	TRUE	reported	368576	0.0181338	2.67456e-18	7213	IL1RAP	TRUE	reported	2	TRUE
IL1RAP.14048_7	TJR-indep	rs7628250	G	A	G	A	0.812856	0.0114953	0.212464	0.2089	FALSE	FALSE	FALSE	3	190590738	0.00577371	0.0464838	NA	TRUE	reported	368576	0.0178682	1e-300	7213	IL1RAP	TRUE	reported	2	TRUE
IL1RAP.14048_7	TJR-indep	rs9831803	T	G	T	G	-0.428313	-0.000565797	0.168862	0.1712	FALSE	FALSE	FALSE	3	190643708	0.00704906	0.936026	NA	TRUE	reported	368576	0.0215459	1.17776e-85	7213	IL1RAP	TRUE	reported	2	TRUE
IL1RAP.14048_7	TKR-indep	rs13324420	T	C	T	C	0.158631	0.00558605	0.29835	0.2986	FALSE	FALSE	FALSE	3	190725488	0.00744627	0.453146	NA	TRUE	reported	252041	0.0181338	2.67456e-18	7213	IL1RAP	TRUE	reported	2	TRUE
IL1RAP.14048_7	TKR-indep	rs7628250	G	A	G	A	0.812856	0.0179264	0.212464	0.2101	FALSE	FALSE	FALSE	3	190590738	0.00818634	0.028539	NA	TRUE	reported	252041	0.0178682	1e-300	7213	IL1RAP	TRUE	reported	2	TRUE
IL1RAP.14048_7	TKR-indep	rs9831803	T	G	T	G	-0.428313	0.00949131	0.168862	0.1716	FALSE	FALSE	FALSE	3	190643708	0.00909981	0.296938	NA	TRUE	reported	252041	0.0215459	1.17776e-85	7213	IL1RAP	TRUE	reported	2	TRUE
IL1RL1.4234_8	AllOA-indep	rs13001325	T	C	T	C	-0.652004	0.00289134	0.373215	0.386	FALSE	FALSE	FALSE	2	102322576	0.00258762	0.263834	NA	TRUE	reported	826690	0.0152545	1e-300	7213	IL1RL1	TRUE	reported	2	TRUE
IL1RL1.4234_8	Early_AllOA-indep	rs13001325	T	C	T	C	-0.652004	-0.00146934	0.373215	0.3715	FALSE	FALSE	FALSE	2	102322576	0.0112426	0.896017	NA	TRUE	reported	48287	0.0152545	1e-300	7213	IL1RL1	TRUE	reported	2	TRUE
IL1RL1.4234_8	FingerOA-indep	rs13001325	T	C	T	C	-0.652004	0.0157808	0.373215	0.4034	FALSE	FALSE	FALSE	2	102322576	0.00987292	0.109955	NA	TRUE	reported	266618	0.0152545	1e-300	7213	IL1RL1	TRUE	reported	2	TRUE
IL1RL1.4234_8	HandOA-indep	rs13001325	T	C	T	C	-0.652004	0.00742376	0.373215	0.3887	FALSE	FALSE	FALSE	2	102322576	0.00688625	0.281009	NA	TRUE	reported	303782	0.0152545	1e-300	7213	IL1RL1	TRUE	reported	2	TRUE
IL1RL1.4234_8	HipOA-indep	rs13001325	T	C	T	C	-0.652004	0.00832812	0.373215	0.3835	FALSE	FALSE	FALSE	2	102322576	0.00509005	0.101807	NA	TRUE	reported	353388	0.0152545	1e-300	7213	IL1RL1	TRUE	reported	2	TRUE
IL1RL1.4234_8	KneeHipOA-indep	rs13001325	T	C	T	C	-0.652004	0.0064049	0.373215	0.3833	FALSE	FALSE	FALSE	2	102322576	0.00341887	0.0610134	NA	TRUE	reported	490345	0.0152545	1e-300	7213	IL1RL1	TRUE	reported	2	TRUE
IL1RL1.4234_8	KneeOA-indep	rs13001325	T	C	T	C	-0.652004	0.0034892	0.373215	0.381	FALSE	FALSE	FALSE	2	102322576	0.00400247	0.383338	NA	TRUE	reported	396054	0.0152545	1e-300	7213	IL1RL1	TRUE	reported	2	TRUE
IL1RL1.4234_8	SpineOA-indep	rs13001325	T	C	T	C	-0.652004	-0.0015	0.373215	0.381	FALSE	FALSE	FALSE	2	102322576	0.00572543	0.79333	NA	TRUE	reported	333950	0.0152545	1e-300	7213	IL1RL1	TRUE	reported	2	TRUE
IL1RL1.4234_8	THR-indep	rs13001325	T	C	T	C	-0.652004	0.0087415	0.373215	0.3886	FALSE	FALSE	FALSE	2	102322576	0.00614869	0.155118	NA	TRUE	reported	319037	0.0152545	1e-300	7213	IL1RL1	TRUE	reported	2	TRUE
IL1RL1.4234_8	ThumbOA-indep	rs13001325	T	C	T	C	-0.652004	0.00983704	0.373215	0.3983	FALSE	FALSE	FALSE	2	102322576	0.00940089	0.295379	NA	TRUE	reported	247455	0.0152545	1e-300	7213	IL1RL1	TRUE	reported	2	TRUE
IL1RL1.4234_8	TJR-indep	rs13001325	T	C	T	C	-0.652004	0.0110141	0.373215	0.3894	FALSE	FALSE	FALSE	2	102322576	0.00476964	0.0209314	NA	TRUE	reported	368576	0.0152545	1e-300	7213	IL1RL1	TRUE	reported	2	TRUE
IL1RL1.4234_8	TKR-indep	rs13001325	T	C	T	C	-0.652004	0.00927242	0.373215	0.3911	FALSE	FALSE	FALSE	2	102322576	0.00681209	0.17346	NA	TRUE	reported	252041	0.0152545	1e-300	7213	IL1RL1	TRUE	reported	2	TRUE
IL1RL2.2994_71	AllOA-indep	rs1960510	T	C	T	C	0.332749	0.000443021	0.399626	0.399626	FALSE	FALSE	FALSE	2	102200235	0.00248037	0.858243	NA	TRUE	reported	826690	0.0163469	1.31977e-89	7213	IL1RL2	TRUE	reported	2	TRUE
IL1RL2.2994_71	Early_AllOA-indep	rs1960510	T	C	T	C	0.332749	-0.00248828	0.399626	0.399626	FALSE	FALSE	FALSE	2	102200235	0.0111375	0.823212	NA	TRUE	reported	48287	0.0163469	1.31977e-89	7213	IL1RL2	TRUE	reported	2	TRUE
IL1RL2.2994_71	FingerOA-indep	rs1960510	T	C	T	C	0.332749	-0.00461409	0.399626	0.399626	FALSE	FALSE	FALSE	2	102200235	0.0101272	0.648667	NA	TRUE	reported	266618	0.0163469	1.31977e-89	7213	IL1RL2	TRUE	reported	2	TRUE
IL1RL2.2994_71	HandOA-indep	rs1960510	T	C	T	C	0.332749	0.0050779	0.399626	0.399626	FALSE	FALSE	FALSE	2	102200235	0.00692601	0.463459	NA	TRUE	reported	303782	0.0163469	1.31977e-89	7213	IL1RL2	TRUE	reported	2	TRUE
IL1RL2.2994_71	HipOA-indep	rs1960510	T	C	T	C	0.332749	-0.00171802	0.399626	0.399626	FALSE	FALSE	FALSE	2	102200235	0.00511781	0.737101	NA	TRUE	reported	353388	0.0163469	1.31977e-89	7213	IL1RL2	TRUE	reported	2	TRUE
IL1RL2.2994_71	KneeHipOA-indep	rs1960510	T	C	T	C	0.332749	-0.000832077	0.399626	0.399626	FALSE	FALSE	FALSE	2	102200235	0.00342493	0.808047	NA	TRUE	reported	490345	0.0163469	1.31977e-89	7213	IL1RL2	TRUE	reported	2	TRUE
IL1RL2.2994_71	KneeOA-indep	rs1960510	T	C	T	C	0.332749	0.000408268	0.399626	0.399626	FALSE	FALSE	FALSE	2	102200235	0.00410037	0.920687	NA	TRUE	reported	396054	0.0163469	1.31977e-89	7213	IL1RL2	TRUE	reported	2	TRUE
IL1RL2.2994_71	SpineOA-indep	rs1960510	T	C	T	C	0.332749	0.00344169	0.399626	0.399626	FALSE	FALSE	FALSE	2	102200235	0.00571632	0.54712	NA	TRUE	reported	333950	0.0163469	1.31977e-89	7213	IL1RL2	TRUE	reported	2	TRUE
IL1RL2.2994_71	THR-indep	rs1960510	T	C	T	C	0.332749	-0.0117293	0.399626	0.399626	FALSE	FALSE	FALSE	2	102200235	0.00622943	0.0597165	NA	TRUE	reported	319037	0.0163469	1.31977e-89	7213	IL1RL2	TRUE	reported	2	TRUE
IL1RL2.2994_71	ThumbOA-indep	rs1960510	T	C	T	C	0.332749	0.00632067	0.399626	0.399626	FALSE	FALSE	FALSE	2	102200235	0.00954391	0.507797	NA	TRUE	reported	247455	0.0163469	1.31977e-89	7213	IL1RL2	TRUE	reported	2	TRUE
IL1RL2.2994_71	TJR-indep	rs1960510	T	C	T	C	0.332749	-0.00978586	0.399626	0.399626	FALSE	FALSE	FALSE	2	102200235	0.00484829	0.043548	NA	TRUE	reported	368576	0.0163469	1.31977e-89	7213	IL1RL2	TRUE	reported	2	TRUE
IL1RL2.2994_71	TKR-indep	rs1960510	T	C	T	C	0.332749	-0.00692266	0.399626	0.399626	FALSE	FALSE	FALSE	2	102200235	0.00688307	0.314535	NA	TRUE	reported	252041	0.0163469	1.31977e-89	7213	IL1RL2	TRUE	reported	2	TRUE
IL22RA2.5087_5	AllOA-indep	rs6917836	A	G	A	G	-0.223758	0.00152783	0.105781	0.105781	FALSE	FALSE	FALSE	6	137131593	0.004155	0.713091	NA	TRUE	reported	826690	0.0268908	1.03369e-16	7213	IL22RA2	TRUE	reported	2	TRUE
IL22RA2.5087_5	Early_AllOA-indep	rs6917836	A	G	A	G	-0.223758	0.0124356	0.105781	0.105781	FALSE	FALSE	FALSE	6	137131593	0.017772	0.484095	NA	TRUE	reported	48287	0.0268908	1.03369e-16	7213	IL22RA2	TRUE	reported	2	TRUE
IL22RA2.5087_5	FingerOA-indep	rs6917836	A	G	A	G	-0.223758	0.00601524	0.105781	0.105781	FALSE	FALSE	FALSE	6	137131593	0.0192866	0.755127	NA	TRUE	reported	266618	0.0268908	1.03369e-16	7213	IL22RA2	TRUE	reported	2	TRUE
IL22RA2.5087_5	HandOA-indep	rs6917836	A	G	A	G	-0.223758	-0.00697869	0.105781	0.105781	FALSE	FALSE	FALSE	6	137131593	0.0120655	0.562995	NA	TRUE	reported	303782	0.0268908	1.03369e-16	7213	IL22RA2	TRUE	reported	2	TRUE
IL22RA2.5087_5	HipOA-indep	rs6917836	A	G	A	G	-0.223758	-0.00681214	0.105781	0.105781	FALSE	FALSE	FALSE	6	137131593	0.00854465	0.425311	NA	TRUE	reported	353388	0.0268908	1.03369e-16	7213	IL22RA2	TRUE	reported	2	TRUE
IL22RA2.5087_5	KneeHipOA-indep	rs6917836	A	G	A	G	-0.223758	-0.000578659	0.105781	0.105781	FALSE	FALSE	FALSE	6	137131593	0.00571143	0.9193	NA	TRUE	reported	490345	0.0268908	1.03369e-16	7213	IL22RA2	TRUE	reported	2	TRUE
IL22RA2.5087_5	KneeOA-indep	rs6917836	A	G	A	G	-0.223758	0.0085068	0.105781	0.105781	FALSE	FALSE	FALSE	6	137131593	0.00642393	0.185425	NA	TRUE	reported	396054	0.0268908	1.03369e-16	7213	IL22RA2	TRUE	reported	2	TRUE
IL22RA2.5087_5	SpineOA-indep	rs6917836	A	G	A	G	-0.223758	0.00386394	0.105781	0.105781	FALSE	FALSE	FALSE	6	137131593	0.00894397	0.665729	NA	TRUE	reported	333950	0.0268908	1.03369e-16	7213	IL22RA2	TRUE	reported	2	TRUE
IL22RA2.5087_5	THR-indep	rs6917836	A	G	A	G	-0.223758	-0.0127408	0.105781	0.105781	FALSE	FALSE	FALSE	6	137131593	0.0107271	0.234942	NA	TRUE	reported	319037	0.0268908	1.03369e-16	7213	IL22RA2	TRUE	reported	2	TRUE
IL22RA2.5087_5	ThumbOA-indep	rs6917836	A	G	A	G	-0.223758	-0.0179996	0.105781	0.105781	FALSE	FALSE	FALSE	6	137131593	0.0177269	0.309924	NA	TRUE	reported	247455	0.0268908	1.03369e-16	7213	IL22RA2	TRUE	reported	2	TRUE
IL22RA2.5087_5	TJR-indep	rs6917836	A	G	A	G	-0.223758	-0.00465263	0.105781	0.105781	FALSE	FALSE	FALSE	6	137131593	0.00823797	0.572224	NA	TRUE	reported	368576	0.0268908	1.03369e-16	7213	IL22RA2	TRUE	reported	2	TRUE
IL22RA2.5087_5	TKR-indep	rs6917836	A	G	A	G	-0.223758	-0.00395444	0.105781	0.105781	FALSE	FALSE	FALSE	6	137131593	0.0115588	0.732264	NA	TRUE	reported	252041	0.0268908	1.03369e-16	7213	IL22RA2	TRUE	reported	2	TRUE
IL2RB.9343_16	AllOA-indep	rs228953	A	G	A	G	0.154667	-0.00170191	0.437335	0.446	FALSE	FALSE	FALSE	22	37135396	0.00250892	0.497555	NA	TRUE	reported	826690	0.0166036	1.58536e-20	7213	IL2RB	TRUE	reported	2	TRUE
IL2RB.9343_16	Early_AllOA-indep	rs228953	A	G	A	G	0.154667	-0.0174956	0.437335	0.4616	FALSE	FALSE	FALSE	22	37135396	0.0110271	0.112604	NA	TRUE	reported	48287	0.0166036	1.58536e-20	7213	IL2RB	TRUE	reported	2	TRUE
IL2RB.9343_16	FingerOA-indep	rs228953	A	G	A	G	0.154667	0.000897096	0.437335	0.4663	FALSE	FALSE	FALSE	22	37135396	0.00960919	0.925619	NA	TRUE	reported	266618	0.0166036	1.58536e-20	7213	IL2RB	TRUE	reported	2	TRUE
IL2RB.9343_16	HandOA-indep	rs228953	A	G	A	G	0.154667	-0.000367394	0.437335	0.4533	FALSE	FALSE	FALSE	22	37135396	0.00732092	0.959976	NA	TRUE	reported	303782	0.0166036	1.58536e-20	7213	IL2RB	TRUE	reported	2	TRUE
IL2RB.9343_16	HipOA-indep	rs228953	A	G	A	G	0.154667	-0.00524701	0.437335	0.4512	FALSE	FALSE	FALSE	22	37135396	0.00505359	0.299143	NA	TRUE	reported	353388	0.0166036	1.58536e-20	7213	IL2RB	TRUE	reported	2	TRUE
IL2RB.9343_16	KneeHipOA-indep	rs228953	A	G	A	G	0.154667	-0.00371802	0.437335	0.4452	FALSE	FALSE	FALSE	22	37135396	0.00340027	0.274196	NA	TRUE	reported	490345	0.0166036	1.58536e-20	7213	IL2RB	TRUE	reported	2	TRUE
IL2RB.9343_16	KneeOA-indep	rs228953	A	G	A	G	0.154667	-0.006133	0.437335	0.4446	FALSE	FALSE	FALSE	22	37135396	0.003918	0.117504	NA	TRUE	reported	396054	0.0166036	1.58536e-20	7213	IL2RB	TRUE	reported	2	TRUE
IL2RB.9343_16	SpineOA-indep	rs228953	A	G	A	G	0.154667	-0.00468689	0.437335	0.4476	FALSE	FALSE	FALSE	22	37135396	0.00559089	0.401858	NA	TRUE	reported	333950	0.0166036	1.58536e-20	7213	IL2RB	TRUE	reported	2	TRUE
IL2RB.9343_16	THR-indep	rs228953	A	G	A	G	0.154667	-0.00492375	0.437335	0.4504	FALSE	FALSE	FALSE	22	37135396	0.00607744	0.417843	NA	TRUE	reported	319037	0.0166036	1.58536e-20	7213	IL2RB	TRUE	reported	2	TRUE
IL2RB.9343_16	ThumbOA-indep	rs228953	A	G	A	G	0.154667	0.00724748	0.437335	0.4641	FALSE	FALSE	FALSE	22	37135396	0.00927681	0.434657	NA	TRUE	reported	247455	0.0166036	1.58536e-20	7213	IL2RB	TRUE	reported	2	TRUE
IL2RB.9343_16	TJR-indep	rs228953	A	G	A	G	0.154667	-0.00510802	0.437335	0.4482	FALSE	FALSE	FALSE	22	37135396	0.00472509	0.279678	NA	TRUE	reported	368576	0.0166036	1.58536e-20	7213	IL2RB	TRUE	reported	2	TRUE
IL2RB.9343_16	TKR-indep	rs228953	A	G	A	G	0.154667	-0.0114231	0.437335	0.4475	FALSE	FALSE	FALSE	22	37135396	0.00672841	0.089556	NA	TRUE	reported	252041	0.0166036	1.58536e-20	7213	IL2RB	TRUE	reported	2	TRUE
IL6R.15602_43	AllOA-indep	rs6701860	A	G	A	G	0.271737	0.0012263	0.0996118	0.1016	FALSE	FALSE	FALSE	1	154681156	0.00413785	0.766953	NA	TRUE	reported	826690	0.0273029	3.46199e-23	7213	IL6R	TRUE	reported	2	TRUE
IL6R.15602_43	Early_AllOA-indep	rs6701860	A	G	A	G	0.271737	-0.0244223	0.0996118	0.0965	FALSE	FALSE	FALSE	1	154681156	0.0190287	0.199337	NA	TRUE	reported	48287	0.0273029	3.46199e-23	7213	IL6R	TRUE	reported	2	TRUE
IL6R.15602_43	FingerOA-indep	rs6701860	A	G	A	G	0.271737	-0.0170241	0.0996118	0.092	FALSE	FALSE	FALSE	1	154681156	0.0170766	0.318799	NA	TRUE	reported	266618	0.0273029	3.46199e-23	7213	IL6R	TRUE	reported	2	TRUE
IL6R.15602_43	HandOA-indep	rs6701860	A	G	A	G	0.271737	-0.0102097	0.0996118	0.094	FALSE	FALSE	FALSE	1	154681156	0.0116447	0.380613	NA	TRUE	reported	303782	0.0273029	3.46199e-23	7213	IL6R	TRUE	reported	2	TRUE
IL6R.15602_43	HipOA-indep	rs6701860	A	G	A	G	0.271737	-0.00675644	0.0996118	0.0995	FALSE	FALSE	FALSE	1	154681156	0.00848835	0.426051	NA	TRUE	reported	353388	0.0273029	3.46199e-23	7213	IL6R	TRUE	reported	2	TRUE
IL6R.15602_43	KneeHipOA-indep	rs6701860	A	G	A	G	0.271737	-0.00110516	0.0996118	0.1001	FALSE	FALSE	FALSE	1	154681156	0.00558613	0.843171	NA	TRUE	reported	490345	0.0273029	3.46199e-23	7213	IL6R	TRUE	reported	2	TRUE
IL6R.15602_43	KneeOA-indep	rs6701860	A	G	A	G	0.271737	0.00208547	0.0996118	0.0993	FALSE	FALSE	FALSE	1	154681156	0.00651518	0.748897	NA	TRUE	reported	396054	0.0273029	3.46199e-23	7213	IL6R	TRUE	reported	2	TRUE
IL6R.15602_43	SpineOA-indep	rs6701860	A	G	A	G	0.271737	0.00112159	0.0996118	0.0992	FALSE	FALSE	FALSE	1	154681156	0.00958031	0.906803	NA	TRUE	reported	333950	0.0273029	3.46199e-23	7213	IL6R	TRUE	reported	2	TRUE
IL6R.15602_43	THR-indep	rs6701860	A	G	A	G	0.271737	0.00245555	0.0996118	0.1019	FALSE	FALSE	FALSE	1	154681156	0.0102055	0.809857	NA	TRUE	reported	319037	0.0273029	3.46199e-23	7213	IL6R	TRUE	reported	2	TRUE
IL6R.15602_43	ThumbOA-indep	rs6701860	A	G	A	G	0.271737	-0.0159966	0.0996118	0.0946	FALSE	FALSE	FALSE	1	154681156	0.0159454	0.315759	NA	TRUE	reported	247455	0.0273029	3.46199e-23	7213	IL6R	TRUE	reported	2	TRUE
IL6R.15602_43	TJR-indep	rs6701860	A	G	A	G	0.271737	-0.00181394	0.0996118	0.1021	FALSE	FALSE	FALSE	1	154681156	0.0078563	0.8174	NA	TRUE	reported	368576	0.0273029	3.46199e-23	7213	IL6R	TRUE	reported	2	TRUE
IL6R.15602_43	TKR-indep	rs6701860	A	G	A	G	0.271737	-0.00662503	0.0996118	0.1021	FALSE	FALSE	FALSE	1	154681156	0.0113522	0.559497	NA	TRUE	reported	252041	0.0273029	3.46199e-23	7213	IL6R	TRUE	reported	2	TRUE
IL6ST.2620_4	AllOA-indep	rs13183065	A	G	A	G	0.654538	-0.00158488	0.119437	0.119437	FALSE	FALSE	FALSE	5	55967545	0.00390168	0.684593	NA	TRUE	reported	826690	0.0245699	3.24311e-149	7213	IL6ST	TRUE	reported	2	TRUE
IL6ST.2620_4	Early_AllOA-indep	rs13183065	A	G	A	G	0.654538	0.0189292	0.119437	0.119437	FALSE	FALSE	FALSE	5	55967545	0.0168579	0.261493	NA	TRUE	reported	48287	0.0245699	3.24311e-149	7213	IL6ST	TRUE	reported	2	TRUE
IL6ST.2620_4	FingerOA-indep	rs13183065	A	G	A	G	0.654538	-0.0379655	0.119437	0.119437	FALSE	FALSE	FALSE	5	55967545	0.0149763	0.0112436	NA	TRUE	reported	266618	0.0245699	3.24311e-149	7213	IL6ST	TRUE	reported	2	TRUE
IL6ST.2620_4	HandOA-indep	rs13183065	A	G	A	G	0.654538	-0.0133043	0.119437	0.119437	FALSE	FALSE	FALSE	5	55967545	0.0103229	0.19746	NA	TRUE	reported	303782	0.0245699	3.24311e-149	7213	IL6ST	TRUE	reported	2	TRUE
IL6ST.2620_4	HipOA-indep	rs13183065	A	G	A	G	0.654538	0.00785817	0.119437	0.119437	FALSE	FALSE	FALSE	5	55967545	0.00768415	0.306475	NA	TRUE	reported	353388	0.0245699	3.24311e-149	7213	IL6ST	TRUE	reported	2	TRUE
IL6ST.2620_4	KneeHipOA-indep	rs13183065	A	G	A	G	0.654538	-0.000581778	0.119437	0.119437	FALSE	FALSE	FALSE	5	55967545	0.00579417	0.920021	NA	TRUE	reported	490345	0.0245699	3.24311e-149	7213	IL6ST	TRUE	reported	2	TRUE
IL6ST.2620_4	KneeOA-indep	rs13183065	A	G	A	G	0.654538	-0.00470593	0.119437	0.119437	FALSE	FALSE	FALSE	5	55967545	0.00600743	0.433421	NA	TRUE	reported	396054	0.0245699	3.24311e-149	7213	IL6ST	TRUE	reported	2	TRUE
IL6ST.2620_4	SpineOA-indep	rs13183065	A	G	A	G	0.654538	0.000875725	0.119437	0.119437	FALSE	FALSE	FALSE	5	55967545	0.00860295	0.918921	NA	TRUE	reported	333950	0.0245699	3.24311e-149	7213	IL6ST	TRUE	reported	2	TRUE
IL6ST.2620_4	THR-indep	rs13183065	A	G	A	G	0.654538	0.00270753	0.119437	0.119437	FALSE	FALSE	FALSE	5	55967545	0.00927637	0.770383	NA	TRUE	reported	319037	0.0245699	3.24311e-149	7213	IL6ST	TRUE	reported	2	TRUE
IL6ST.2620_4	ThumbOA-indep	rs13183065	A	G	A	G	0.654538	0.0058923	0.119437	0.119437	FALSE	FALSE	FALSE	5	55967545	0.0141239	0.676542	NA	TRUE	reported	247455	0.0245699	3.24311e-149	7213	IL6ST	TRUE	reported	2	TRUE
IL6ST.2620_4	TJR-indep	rs13183065	A	G	A	G	0.654538	-0.00758874	0.119437	0.119437	FALSE	FALSE	FALSE	5	55967545	0.00717475	0.290192	NA	TRUE	reported	368576	0.0245699	3.24311e-149	7213	IL6ST	TRUE	reported	2	TRUE
IL6ST.2620_4	TKR-indep	rs13183065	A	G	A	G	0.654538	-0.0145156	0.119437	0.119437	FALSE	FALSE	FALSE	5	55967545	0.0101786	0.153846	NA	TRUE	reported	252041	0.0245699	3.24311e-149	7213	IL6ST	TRUE	reported	2	TRUE
IL7R.5089_11	AllOA-indep	rs10058572	G	T	G	T	0.147757	-0.00105227	0.404617	0.404617	FALSE	FALSE	FALSE	5	35866116	0.00253052	0.677535	NA	TRUE	reported	826690	0.0168059	1.81489e-18	7213	IL7R	TRUE	reported	2	TRUE
IL7R.5089_11	Early_AllOA-indep	rs10058572	G	T	G	T	0.147757	0.0134204	0.404617	0.404617	FALSE	FALSE	FALSE	5	35866116	0.0110711	0.225435	NA	TRUE	reported	48287	0.0168059	1.81489e-18	7213	IL7R	TRUE	reported	2	TRUE
IL7R.5089_11	FingerOA-indep	rs10058572	G	T	G	T	0.147757	-0.0134794	0.404617	0.404617	FALSE	FALSE	FALSE	5	35866116	0.0100261	0.178807	NA	TRUE	reported	266618	0.0168059	1.81489e-18	7213	IL7R	TRUE	reported	2	TRUE
IL7R.5089_11	HandOA-indep	rs10058572	G	T	G	T	0.147757	-0.00935819	0.404617	0.404617	FALSE	FALSE	FALSE	5	35866116	0.00687794	0.173637	NA	TRUE	reported	303782	0.0168059	1.81489e-18	7213	IL7R	TRUE	reported	2	TRUE
IL7R.5089_11	HipOA-indep	rs10058572	G	T	G	T	0.147757	0.00114973	0.404617	0.404617	FALSE	FALSE	FALSE	5	35866116	0.00518697	0.82458	NA	TRUE	reported	353388	0.0168059	1.81489e-18	7213	IL7R	TRUE	reported	2	TRUE
IL7R.5089_11	KneeHipOA-indep	rs10058572	G	T	G	T	0.147757	-0.00130097	0.404617	0.404617	FALSE	FALSE	FALSE	5	35866116	0.00337511	0.699896	NA	TRUE	reported	490345	0.0168059	1.81489e-18	7213	IL7R	TRUE	reported	2	TRUE
IL7R.5089_11	KneeOA-indep	rs10058572	G	T	G	T	0.147757	-0.00131952	0.404617	0.404617	FALSE	FALSE	FALSE	5	35866116	0.00389183	0.734573	NA	TRUE	reported	396054	0.0168059	1.81489e-18	7213	IL7R	TRUE	reported	2	TRUE
IL7R.5089_11	SpineOA-indep	rs10058572	G	T	G	T	0.147757	0.00443198	0.404617	0.404617	FALSE	FALSE	FALSE	5	35866116	0.00562104	0.430427	NA	TRUE	reported	333950	0.0168059	1.81489e-18	7213	IL7R	TRUE	reported	2	TRUE
IL7R.5089_11	THR-indep	rs10058572	G	T	G	T	0.147757	-0.00251493	0.404617	0.404617	FALSE	FALSE	FALSE	5	35866116	0.00621544	0.685753	NA	TRUE	reported	319037	0.0168059	1.81489e-18	7213	IL7R	TRUE	reported	2	TRUE
IL7R.5089_11	ThumbOA-indep	rs10058572	G	T	G	T	0.147757	-0.0134479	0.404617	0.404617	FALSE	FALSE	FALSE	5	35866116	0.00946463	0.155358	NA	TRUE	reported	247455	0.0168059	1.81489e-18	7213	IL7R	TRUE	reported	2	TRUE
IL7R.5089_11	TJR-indep	rs10058572	G	T	G	T	0.147757	-0.00222409	0.404617	0.404617	FALSE	FALSE	FALSE	5	35866116	0.00473544	0.638591	NA	TRUE	reported	368576	0.0168059	1.81489e-18	7213	IL7R	TRUE	reported	2	TRUE
IL7R.5089_11	TKR-indep	rs10058572	G	T	G	T	0.147757	-0.00264404	0.404617	0.404617	FALSE	FALSE	FALSE	5	35866116	0.00685161	0.69957	NA	TRUE	reported	252041	0.0168059	1.81489e-18	7213	IL7R	TRUE	reported	2	TRUE
IMPA1.17796_15	AllOA-indep	rs2142316	G	A	G	A	-0.147208	0.000699075	0.30854	0.3086	FALSE	FALSE	FALSE	8	81652967	0.00280754	0.803361	NA	TRUE	reported	826690	0.0178079	1.62876e-16	7213	IMPA1	TRUE	reported	2	TRUE
IMPA1.17796_15	Early_AllOA-indep	rs2142316	G	A	G	A	-0.147208	0.00455451	0.30854	0.3145	FALSE	FALSE	FALSE	8	81652967	0.011747	0.698225	NA	TRUE	reported	48287	0.0178079	1.62876e-16	7213	IMPA1	TRUE	reported	2	TRUE
IMPA1.17796_15	FingerOA-indep	rs2142316	G	A	G	A	-0.147208	-0.0179926	0.30854	0.3169	FALSE	FALSE	FALSE	8	81652967	0.0103536	0.0822451	NA	TRUE	reported	266618	0.0178079	1.62876e-16	7213	IMPA1	TRUE	reported	2	TRUE
IMPA1.17796_15	HandOA-indep	rs2142316	G	A	G	A	-0.147208	-0.00689312	0.30854	0.311	FALSE	FALSE	FALSE	8	81652967	0.00756845	0.362416	NA	TRUE	reported	303782	0.0178079	1.62876e-16	7213	IMPA1	TRUE	reported	2	TRUE
IMPA1.17796_15	HipOA-indep	rs2142316	G	A	G	A	-0.147208	0.0053736	0.30854	0.3073	FALSE	FALSE	FALSE	8	81652967	0.00549992	0.328553	NA	TRUE	reported	353388	0.0178079	1.62876e-16	7213	IMPA1	TRUE	reported	2	TRUE
IMPA1.17796_15	KneeHipOA-indep	rs2142316	G	A	G	A	-0.147208	0.00208143	0.30854	0.3099	FALSE	FALSE	FALSE	8	81652967	0.00374718	0.578576	NA	TRUE	reported	490345	0.0178079	1.62876e-16	7213	IMPA1	TRUE	reported	2	TRUE
IMPA1.17796_15	KneeOA-indep	rs2142316	G	A	G	A	-0.147208	0.00308755	0.30854	0.3114	FALSE	FALSE	FALSE	8	81652967	0.00436929	0.479785	NA	TRUE	reported	396054	0.0178079	1.62876e-16	7213	IMPA1	TRUE	reported	2	TRUE
IMPA1.17796_15	SpineOA-indep	rs2142316	G	A	G	A	-0.147208	-0.00732827	0.30854	0.3173	FALSE	FALSE	FALSE	8	81652967	0.00615545	0.233836	NA	TRUE	reported	333950	0.0178079	1.62876e-16	7213	IMPA1	TRUE	reported	2	TRUE
IMPA1.17796_15	THR-indep	rs2142316	G	A	G	A	-0.147208	0.00053563	0.30854	0.3065	FALSE	FALSE	FALSE	8	81652967	0.00635666	0.932848	NA	TRUE	reported	319037	0.0178079	1.62876e-16	7213	IMPA1	TRUE	reported	2	TRUE
IMPA1.17796_15	ThumbOA-indep	rs2142316	G	A	G	A	-0.147208	-0.00719747	0.30854	0.3158	FALSE	FALSE	FALSE	8	81652967	0.00985911	0.46537	NA	TRUE	reported	247455	0.0178079	1.62876e-16	7213	IMPA1	TRUE	reported	2	TRUE
IMPA1.17796_15	TJR-indep	rs2142316	G	A	G	A	-0.147208	-0.000291319	0.30854	0.3054	FALSE	FALSE	FALSE	8	81652967	0.00505191	0.954015	NA	TRUE	reported	368576	0.0178079	1.62876e-16	7213	IMPA1	TRUE	reported	2	TRUE
IMPA1.17796_15	TKR-indep	rs2142316	G	A	G	A	-0.147208	0.00331165	0.30854	0.305	FALSE	FALSE	FALSE	8	81652967	0.00725206	0.647924	NA	TRUE	reported	252041	0.0178079	1.62876e-16	7213	IMPA1	TRUE	reported	2	TRUE
INHBA.13738_8	AllOA-indep	rs7808613	G	C	G	C	-0.105985	0.000329526	0.244628	0.2462	FALSE	TRUE	FALSE	7	41707324	0.00299103	0.912273	NA	TRUE	reported	826690	0.0193724	4.62704e-08	7213	INHBA	TRUE	reported	2	TRUE
INHBA.13738_8	Early_AllOA-indep	rs7808613	G	C	G	C	-0.105985	0.0157203	0.244628	0.2521	FALSE	TRUE	FALSE	7	41707324	0.0125678	0.210995	NA	TRUE	reported	48287	0.0193724	4.62704e-08	7213	INHBA	TRUE	reported	2	TRUE
INHBA.13738_8	FingerOA-indep	rs7808613	G	C	G	C	-0.105985	0.000579653	0.244628	0.254	FALSE	TRUE	FALSE	7	41707324	0.011692	0.960459	NA	TRUE	reported	266618	0.0193724	4.62704e-08	7213	INHBA	TRUE	reported	2	TRUE
INHBA.13738_8	HandOA-indep	rs7808613	G	C	G	C	-0.105985	0.00156566	0.244628	0.2486	FALSE	TRUE	FALSE	7	41707324	0.00777169	0.840341	NA	TRUE	reported	303782	0.0193724	4.62704e-08	7213	INHBA	TRUE	reported	2	TRUE
INHBA.13738_8	HipOA-indep	rs7808613	G	C	G	C	-0.105985	-0.0042162	0.244628	0.2477	FALSE	TRUE	FALSE	7	41707324	0.00579471	0.466862	NA	TRUE	reported	353388	0.0193724	4.62704e-08	7213	INHBA	TRUE	reported	2	TRUE
INHBA.13738_8	KneeHipOA-indep	rs7808613	G	C	G	C	-0.105985	0.00100382	0.244628	0.2455	FALSE	TRUE	FALSE	7	41707324	0.00391115	0.797444	NA	TRUE	reported	490345	0.0193724	4.62704e-08	7213	INHBA	TRUE	reported	2	TRUE
INHBA.13738_8	KneeOA-indep	rs7808613	G	C	G	C	-0.105985	0.00197729	0.244628	0.2455	FALSE	TRUE	FALSE	7	41707324	0.00456719	0.665062	NA	TRUE	reported	396054	0.0193724	4.62704e-08	7213	INHBA	TRUE	reported	2	TRUE
INHBA.13738_8	SpineOA-indep	rs7808613	G	C	G	C	-0.105985	-0.0117798	0.244628	0.2466	FALSE	TRUE	FALSE	7	41707324	0.006425	0.0667374	NA	TRUE	reported	333950	0.0193724	4.62704e-08	7213	INHBA	TRUE	reported	2	TRUE
INHBA.13738_8	THR-indep	rs7808613	G	C	G	C	-0.105985	-0.00795121	0.244628	0.2472	FALSE	TRUE	FALSE	7	41707324	0.00702478	0.257685	NA	TRUE	reported	319037	0.0193724	4.62704e-08	7213	INHBA	TRUE	reported	2	TRUE
INHBA.13738_8	ThumbOA-indep	rs7808613	G	C	G	C	-0.105985	0.00121836	0.244628	0.2517	FALSE	TRUE	FALSE	7	41707324	0.0104376	0.907076	NA	TRUE	reported	247455	0.0193724	4.62704e-08	7213	INHBA	TRUE	reported	2	TRUE
INHBA.13738_8	TJR-indep	rs7808613	G	C	G	C	-0.105985	-0.00101489	0.244628	0.2471	FALSE	TRUE	FALSE	7	41707324	0.00535315	0.849633	NA	TRUE	reported	368576	0.0193724	4.62704e-08	7213	INHBA	TRUE	reported	2	TRUE
INHBA.13738_8	TKR-indep	rs7808613	G	C	G	C	-0.105985	0.00655357	0.244628	0.2477	FALSE	TRUE	FALSE	7	41707324	0.00773399	0.396787	NA	TRUE	reported	252041	0.0193724	4.62704e-08	7213	INHBA	TRUE	reported	2	TRUE
INHBA.19622_7	AllOA-indep	rs1122291	T	C	T	C	-0.112634	8.4941e-05	0.243796	0.2455	FALSE	FALSE	FALSE	7	41708910	0.00264681	0.974399	NA	TRUE	reported	826690	0.0193977	6.64634e-09	7213	INHBA	TRUE	reported	2	TRUE
INHBA.19622_7	Early_AllOA-indep	rs1122291	T	C	T	C	-0.112634	0.0145295	0.243796	0.2511	FALSE	FALSE	FALSE	7	41708910	0.012615	0.249417	NA	TRUE	reported	48287	0.0193977	6.64634e-09	7213	INHBA	TRUE	reported	2	TRUE
INHBA.19622_7	FingerOA-indep	rs1122291	T	C	T	C	-0.112634	-8.77177e-05	0.243796	0.254	FALSE	FALSE	FALSE	7	41708910	0.0183435	0.996185	NA	TRUE	reported	266618	0.0193977	6.64634e-09	7213	INHBA	TRUE	reported	2	TRUE
INHBA.19622_7	HandOA-indep	rs1122291	T	C	T	C	-0.112634	0.000400739	0.243796	0.2485	FALSE	FALSE	FALSE	7	41708910	0.00749548	0.957362	NA	TRUE	reported	303782	0.0193977	6.64634e-09	7213	INHBA	TRUE	reported	2	TRUE
INHBA.19622_7	HipOA-indep	rs1122291	T	C	T	C	-0.112634	-0.0037927	0.243796	0.2471	FALSE	FALSE	FALSE	7	41708910	0.005741	0.508847	NA	TRUE	reported	353388	0.0193977	6.64634e-09	7213	INHBA	TRUE	reported	2	TRUE
INHBA.19622_7	KneeHipOA-indep	rs1122291	T	C	T	C	-0.112634	0.00113601	0.243796	0.2449	FALSE	FALSE	FALSE	7	41708910	0.00392554	0.772282	NA	TRUE	reported	490345	0.0193977	6.64634e-09	7213	INHBA	TRUE	reported	2	TRUE
INHBA.19622_7	KneeOA-indep	rs1122291	T	C	T	C	-0.112634	0.00194001	0.243796	0.2449	FALSE	FALSE	FALSE	7	41708910	0.00453887	0.669073	NA	TRUE	reported	396054	0.0193977	6.64634e-09	7213	INHBA	TRUE	reported	2	TRUE
INHBA.19622_7	SpineOA-indep	rs1122291	T	C	T	C	-0.112634	-0.0125716	0.243796	0.2459	FALSE	FALSE	FALSE	7	41708910	0.0064136	0.0499795	NA	TRUE	reported	333950	0.0193977	6.64634e-09	7213	INHBA	TRUE	reported	2	TRUE
INHBA.19622_7	THR-indep	rs1122291	T	C	T	C	-0.112634	-0.00758003	0.243796	0.2465	FALSE	FALSE	FALSE	7	41708910	0.00701802	0.280106	NA	TRUE	reported	319037	0.0193977	6.64634e-09	7213	INHBA	TRUE	reported	2	TRUE
INHBA.19622_7	ThumbOA-indep	rs1122291	T	C	T	C	-0.112634	0.000160138	0.243796	0.2515	FALSE	FALSE	FALSE	7	41708910	0.0100545	0.987293	NA	TRUE	reported	247455	0.0193977	6.64634e-09	7213	INHBA	TRUE	reported	2	TRUE
INHBA.19622_7	TJR-indep	rs1122291	T	C	T	C	-0.112634	-0.000381926	0.243796	0.2464	FALSE	FALSE	FALSE	7	41708910	0.00596423	0.948941	NA	TRUE	reported	368576	0.0193977	6.64634e-09	7213	INHBA	TRUE	reported	2	TRUE
INHBA.19622_7	TKR-indep	rs1122291	T	C	T	C	-0.112634	0.00745348	0.243796	0.2469	FALSE	FALSE	FALSE	7	41708910	0.00773225	0.335072	NA	TRUE	reported	252041	0.0193977	6.64634e-09	7213	INHBA	TRUE	reported	2	TRUE
INHBB.13676_46	AllOA-indep	rs17050272	A	G	A	G	0.421393	0.000759255	0.425828	0.4178	FALSE	FALSE	FALSE	2	120548864	0.00252517	0.763662	NA	TRUE	reported	826690	0.0160361	2.03557e-145	7213	INHBB	TRUE	reported	2	TRUE
INHBB.13676_46	Early_AllOA-indep	rs17050272	A	G	A	G	0.421393	-0.0109094	0.425828	0.4358	FALSE	FALSE	FALSE	2	120548864	0.0111181	0.326482	NA	TRUE	reported	48287	0.0160361	2.03557e-145	7213	INHBB	TRUE	reported	2	TRUE
INHBB.13676_46	FingerOA-indep	rs17050272	A	G	A	G	0.421393	-0.0138609	0.425828	0.4179	FALSE	FALSE	FALSE	2	120548864	0.00991776	0.162238	NA	TRUE	reported	266618	0.0160361	2.03557e-145	7213	INHBB	TRUE	reported	2	TRUE
INHBB.13676_46	HandOA-indep	rs17050272	A	G	A	G	0.421393	-0.000951442	0.425828	0.4185	FALSE	FALSE	FALSE	2	120548864	0.00670889	0.887224	NA	TRUE	reported	303782	0.0160361	2.03557e-145	7213	INHBB	TRUE	reported	2	TRUE
INHBB.13676_46	HipOA-indep	rs17050272	A	G	A	G	0.421393	0.00732717	0.425828	0.4209	FALSE	FALSE	FALSE	2	120548864	0.00508937	0.149952	NA	TRUE	reported	353388	0.0160361	2.03557e-145	7213	INHBB	TRUE	reported	2	TRUE
INHBB.13676_46	KneeHipOA-indep	rs17050272	A	G	A	G	0.421393	0.00221426	0.425828	0.4205	FALSE	FALSE	FALSE	2	120548864	0.00343916	0.519682	NA	TRUE	reported	490345	0.0160361	2.03557e-145	7213	INHBB	TRUE	reported	2	TRUE
INHBB.13676_46	KneeOA-indep	rs17050272	A	G	A	G	0.421393	0.000686174	0.425828	0.4226	FALSE	FALSE	FALSE	2	120548864	0.00401676	0.864359	NA	TRUE	reported	396054	0.0160361	2.03557e-145	7213	INHBB	TRUE	reported	2	TRUE
INHBB.13676_46	SpineOA-indep	rs17050272	A	G	A	G	0.421393	0.00520009	0.425828	0.4237	FALSE	FALSE	FALSE	2	120548864	0.00560639	0.353652	NA	TRUE	reported	333950	0.0160361	2.03557e-145	7213	INHBB	TRUE	reported	2	TRUE
INHBB.13676_46	THR-indep	rs17050272	A	G	A	G	0.421393	0.00145687	0.425828	0.4152	FALSE	FALSE	FALSE	2	120548864	0.00617954	0.813621	NA	TRUE	reported	319037	0.0160361	2.03557e-145	7213	INHBB	TRUE	reported	2	TRUE
INHBB.13676_46	ThumbOA-indep	rs17050272	A	G	A	G	0.421393	-0.00131673	0.425828	0.4164	FALSE	FALSE	FALSE	2	120548864	0.00944362	0.88911	NA	TRUE	reported	247455	0.0160361	2.03557e-145	7213	INHBB	TRUE	reported	2	TRUE
INHBB.13676_46	TJR-indep	rs17050272	A	G	A	G	0.421393	0.000273827	0.425828	0.4158	FALSE	FALSE	FALSE	2	120548864	0.0048029	0.954535	NA	TRUE	reported	368576	0.0160361	2.03557e-145	7213	INHBB	TRUE	reported	2	TRUE
INHBB.13676_46	TKR-indep	rs17050272	A	G	A	G	0.421393	-0.00179329	0.425828	0.4162	FALSE	FALSE	FALSE	2	120548864	0.00699389	0.797636	NA	TRUE	reported	252041	0.0160361	2.03557e-145	7213	INHBB	TRUE	reported	2	TRUE
INPP5B.12641_3	AllOA-indep	rs776042	A	G	A	G	-0.892421	0.00238916	0.134618	0.134618	FALSE	FALSE	FALSE	1	37779089	0.00373851	0.52278	NA	TRUE	reported	826690	0.0219069	1e-300	7213	INPP5B	TRUE	reported	2	TRUE
INPP5B.12641_3	Early_AllOA-indep	rs776042	A	G	A	G	-0.892421	0.00144751	0.134618	0.134618	FALSE	FALSE	FALSE	1	37779089	0.0174851	0.934022	NA	TRUE	reported	48287	0.0219069	1e-300	7213	INPP5B	TRUE	reported	2	TRUE
INPP5B.12641_3	FingerOA-indep	rs776042	A	G	A	G	-0.892421	-0.00333187	0.134618	0.134618	FALSE	FALSE	FALSE	1	37779089	0.0144312	0.817408	NA	TRUE	reported	266618	0.0219069	1e-300	7213	INPP5B	TRUE	reported	2	TRUE
INPP5B.12641_3	HandOA-indep	rs776042	A	G	A	G	-0.892421	0.00268458	0.134618	0.134618	FALSE	FALSE	FALSE	1	37779089	0.00993558	0.787007	NA	TRUE	reported	303782	0.0219069	1e-300	7213	INPP5B	TRUE	reported	2	TRUE
INPP5B.12641_3	HipOA-indep	rs776042	A	G	A	G	-0.892421	0.00737092	0.134618	0.134618	FALSE	FALSE	FALSE	1	37779089	0.0074578	0.322981	NA	TRUE	reported	353388	0.0219069	1e-300	7213	INPP5B	TRUE	reported	2	TRUE
INPP5B.12641_3	KneeHipOA-indep	rs776042	A	G	A	G	-0.892421	0.00315485	0.134618	0.134618	FALSE	FALSE	FALSE	1	37779089	0.00498925	0.527172	NA	TRUE	reported	490345	0.0219069	1e-300	7213	INPP5B	TRUE	reported	2	TRUE
INPP5B.12641_3	KneeOA-indep	rs776042	A	G	A	G	-0.892421	-0.00233656	0.134618	0.134618	FALSE	FALSE	FALSE	1	37779089	0.00584312	0.689242	NA	TRUE	reported	396054	0.0219069	1e-300	7213	INPP5B	TRUE	reported	2	TRUE
INPP5B.12641_3	SpineOA-indep	rs776042	A	G	A	G	-0.892421	-0.00270008	0.134618	0.134618	FALSE	FALSE	FALSE	1	37779089	0.00847636	0.750074	NA	TRUE	reported	333950	0.0219069	1e-300	7213	INPP5B	TRUE	reported	2	TRUE
INPP5B.12641_3	THR-indep	rs776042	A	G	A	G	-0.892421	0.00845783	0.134618	0.134618	FALSE	FALSE	FALSE	1	37779089	0.00890278	0.342101	NA	TRUE	reported	319037	0.0219069	1e-300	7213	INPP5B	TRUE	reported	2	TRUE
INPP5B.12641_3	ThumbOA-indep	rs776042	A	G	A	G	-0.892421	0.011133	0.134618	0.134618	FALSE	FALSE	FALSE	1	37779089	0.0134896	0.409199	NA	TRUE	reported	247455	0.0219069	1e-300	7213	INPP5B	TRUE	reported	2	TRUE
INPP5B.12641_3	TJR-indep	rs776042	A	G	A	G	-0.892421	0.0031855	0.134618	0.134618	FALSE	FALSE	FALSE	1	37779089	0.00693091	0.645798	NA	TRUE	reported	368576	0.0219069	1e-300	7213	INPP5B	TRUE	reported	2	TRUE
INPP5B.12641_3	TKR-indep	rs776042	A	G	A	G	-0.892421	-0.00707831	0.134618	0.134618	FALSE	FALSE	FALSE	1	37779089	0.00972729	0.466812	NA	TRUE	reported	252041	0.0219069	1e-300	7213	INPP5B	TRUE	reported	2	TRUE
INSR.3448_13	AllOA-indep	rs3745545	C	T	C	T	-0.139215	0.00398431	0.154651	0.1524	FALSE	FALSE	FALSE	19	7211830	0.00350119	0.255126	NA	TRUE	reported	826690	0.0229695	1.42225e-09	7213	INSR	TRUE	reported	2	TRUE
INSR.3448_13	Early_AllOA-indep	rs3745545	C	T	C	T	-0.139215	-0.00478244	0.154651	0.1507	FALSE	FALSE	FALSE	19	7211830	0.0153654	0.755613	NA	TRUE	reported	48287	0.0229695	1.42225e-09	7213	INSR	TRUE	reported	2	TRUE
INSR.3448_13	FingerOA-indep	rs3745545	C	T	C	T	-0.139215	-0.0133858	0.154651	0.1501	FALSE	FALSE	FALSE	19	7211830	0.0136023	0.325074	NA	TRUE	reported	266618	0.0229695	1.42225e-09	7213	INSR	TRUE	reported	2	TRUE
INSR.3448_13	HandOA-indep	rs3745545	C	T	C	T	-0.139215	0.00309898	0.154651	0.15	FALSE	FALSE	FALSE	19	7211830	0.00951029	0.744534	NA	TRUE	reported	303782	0.0229695	1.42225e-09	7213	INSR	TRUE	reported	2	TRUE
INSR.3448_13	HipOA-indep	rs3745545	C	T	C	T	-0.139215	0.0126075	0.154651	0.1525	FALSE	FALSE	FALSE	19	7211830	0.00692386	0.0686258	NA	TRUE	reported	353388	0.0229695	1.42225e-09	7213	INSR	TRUE	reported	2	TRUE
INSR.3448_13	KneeHipOA-indep	rs3745545	C	T	C	T	-0.139215	0.00889903	0.154651	0.1523	FALSE	FALSE	FALSE	19	7211830	0.00467669	0.0570605	NA	TRUE	reported	490345	0.0229695	1.42225e-09	7213	INSR	TRUE	reported	2	TRUE
INSR.3448_13	KneeOA-indep	rs3745545	C	T	C	T	-0.139215	0.00916596	0.154651	0.1515	FALSE	FALSE	FALSE	19	7211830	0.00545903	0.0931436	NA	TRUE	reported	396054	0.0229695	1.42225e-09	7213	INSR	TRUE	reported	2	TRUE
INSR.3448_13	SpineOA-indep	rs3745545	C	T	C	T	-0.139215	-0.0015458	0.154651	0.1498	FALSE	FALSE	FALSE	19	7211830	0.00786222	0.844131	NA	TRUE	reported	333950	0.0229695	1.42225e-09	7213	INSR	TRUE	reported	2	TRUE
INSR.3448_13	THR-indep	rs3745545	C	T	C	T	-0.139215	0.0102119	0.154651	0.1548	FALSE	FALSE	FALSE	19	7211830	0.0083212	0.219744	NA	TRUE	reported	319037	0.0229695	1.42225e-09	7213	INSR	TRUE	reported	2	TRUE
INSR.3448_13	ThumbOA-indep	rs3745545	C	T	C	T	-0.139215	0.000348957	0.154651	0.1513	FALSE	FALSE	FALSE	19	7211830	0.0132578	0.979001	NA	TRUE	reported	247455	0.0229695	1.42225e-09	7213	INSR	TRUE	reported	2	TRUE
INSR.3448_13	TJR-indep	rs3745545	C	T	C	T	-0.139215	0.0120084	0.154651	0.1545	FALSE	FALSE	FALSE	19	7211830	0.00650547	0.0649084	NA	TRUE	reported	368576	0.0229695	1.42225e-09	7213	INSR	TRUE	reported	2	TRUE
INSR.3448_13	TKR-indep	rs3745545	C	T	C	T	-0.139215	0.00652448	0.154651	0.1551	FALSE	FALSE	FALSE	19	7211830	0.00921857	0.479098	NA	TRUE	reported	252041	0.0229695	1.42225e-09	7213	INSR	TRUE	reported	2	TRUE
ISOC1.9816_37	AllOA-indep	rs35767068	C	T	C	T	0.249558	-0.00222363	0.298073	0.298073	FALSE	FALSE	FALSE	5	128930587	0.00275217	0.419117	NA	TRUE	reported	826690	0.0179339	1.85557e-43	7213	ISOC1	TRUE	reported	2	TRUE
ISOC1.9816_37	Early_AllOA-indep	rs35767068	C	T	C	T	0.249558	0.00683239	0.298073	0.298073	FALSE	FALSE	FALSE	5	128930587	0.0120128	0.569521	NA	TRUE	reported	48287	0.0179339	1.85557e-43	7213	ISOC1	TRUE	reported	2	TRUE
ISOC1.9816_37	FingerOA-indep	rs35767068	C	T	C	T	0.249558	-0.00153484	0.298073	0.298073	FALSE	FALSE	FALSE	5	128930587	0.0109597	0.888625	NA	TRUE	reported	266618	0.0179339	1.85557e-43	7213	ISOC1	TRUE	reported	2	TRUE
ISOC1.9816_37	HandOA-indep	rs35767068	C	T	C	T	0.249558	-0.00450947	0.298073	0.298073	FALSE	FALSE	FALSE	5	128930587	0.00740244	0.542401	NA	TRUE	reported	303782	0.0179339	1.85557e-43	7213	ISOC1	TRUE	reported	2	TRUE
ISOC1.9816_37	HipOA-indep	rs35767068	C	T	C	T	0.249558	-0.00476955	0.298073	0.298073	FALSE	FALSE	FALSE	5	128930587	0.00543338	0.380039	NA	TRUE	reported	353388	0.0179339	1.85557e-43	7213	ISOC1	TRUE	reported	2	TRUE
ISOC1.9816_37	KneeHipOA-indep	rs35767068	C	T	C	T	0.249558	0.00368947	0.298073	0.298073	FALSE	FALSE	FALSE	5	128930587	0.00362478	0.30875	NA	TRUE	reported	490345	0.0179339	1.85557e-43	7213	ISOC1	TRUE	reported	2	TRUE
ISOC1.9816_37	KneeOA-indep	rs35767068	C	T	C	T	0.249558	0.0063418	0.298073	0.298073	FALSE	FALSE	FALSE	5	128930587	0.00424629	0.135308	NA	TRUE	reported	396054	0.0179339	1.85557e-43	7213	ISOC1	TRUE	reported	2	TRUE
ISOC1.9816_37	SpineOA-indep	rs35767068	C	T	C	T	0.249558	-0.00443351	0.298073	0.298073	FALSE	FALSE	FALSE	5	128930587	0.00613145	0.469633	NA	TRUE	reported	333950	0.0179339	1.85557e-43	7213	ISOC1	TRUE	reported	2	TRUE
ISOC1.9816_37	THR-indep	rs35767068	C	T	C	T	0.249558	-0.00934874	0.298073	0.298073	FALSE	FALSE	FALSE	5	128930587	0.00659287	0.156189	NA	TRUE	reported	319037	0.0179339	1.85557e-43	7213	ISOC1	TRUE	reported	2	TRUE
ISOC1.9816_37	ThumbOA-indep	rs35767068	C	T	C	T	0.249558	-0.0134206	0.298073	0.298073	FALSE	FALSE	FALSE	5	128930587	0.0102555	0.190661	NA	TRUE	reported	247455	0.0179339	1.85557e-43	7213	ISOC1	TRUE	reported	2	TRUE
ISOC1.9816_37	TJR-indep	rs35767068	C	T	C	T	0.249558	0.000815646	0.298073	0.298073	FALSE	FALSE	FALSE	5	128930587	0.00506222	0.871996	NA	TRUE	reported	368576	0.0179339	1.85557e-43	7213	ISOC1	TRUE	reported	2	TRUE
ISOC1.9816_37	TKR-indep	rs35767068	C	T	C	T	0.249558	0.00805007	0.298073	0.298073	FALSE	FALSE	FALSE	5	128930587	0.00725703	0.26731	NA	TRUE	reported	252041	0.0179339	1.85557e-43	7213	ISOC1	TRUE	reported	2	TRUE
ITGA2.15603_20	AllOA-indep	rs13186378	G	C	G	C	0.143594	-0.00814094	0.321018	0.321018	FALSE	TRUE	FALSE	5	52979273	0.00266013	0.00221077	NA	TRUE	reported	826690	0.0177623	7.28101e-16	7213	ITGA2	TRUE	reported	2	TRUE
ITGA2.15603_20	Early_AllOA-indep	rs13186378	G	C	G	C	0.143594	-0.0139008	0.321018	0.321018	FALSE	TRUE	FALSE	5	52979273	0.011458	0.225055	NA	TRUE	reported	48287	0.0177623	7.28101e-16	7213	ITGA2	TRUE	reported	2	TRUE
ITGA2.15603_20	FingerOA-indep	rs13186378	G	C	G	C	0.143594	-0.0136277	0.321018	0.321018	FALSE	TRUE	FALSE	5	52979273	0.0103844	0.189412	NA	TRUE	reported	266618	0.0177623	7.28101e-16	7213	ITGA2	TRUE	reported	2	TRUE
ITGA2.15603_20	HandOA-indep	rs13186378	G	C	G	C	0.143594	-0.00356187	0.321018	0.321018	FALSE	TRUE	FALSE	5	52979273	0.00714753	0.618247	NA	TRUE	reported	303782	0.0177623	7.28101e-16	7213	ITGA2	TRUE	reported	2	TRUE
ITGA2.15603_20	HipOA-indep	rs13186378	G	C	G	C	0.143594	-0.0223659	0.321018	0.321018	FALSE	TRUE	FALSE	5	52979273	0.00529519	2.4019e-05	NA	TRUE	reported	353388	0.0177623	7.28101e-16	7213	ITGA2	TRUE	reported	2	TRUE
ITGA2.15603_20	KneeHipOA-indep	rs13186378	G	C	G	C	0.143594	-0.0108693	0.321018	0.321018	FALSE	TRUE	FALSE	5	52979273	0.00355148	0.00220967	NA	TRUE	reported	490345	0.0177623	7.28101e-16	7213	ITGA2	TRUE	reported	2	TRUE
ITGA2.15603_20	KneeOA-indep	rs13186378	G	C	G	C	0.143594	-0.00721997	0.321018	0.321018	FALSE	TRUE	FALSE	5	52979273	0.00412956	0.0804013	NA	TRUE	reported	396054	0.0177623	7.28101e-16	7213	ITGA2	TRUE	reported	2	TRUE
ITGA2.15603_20	SpineOA-indep	rs13186378	G	C	G	C	0.143594	-0.00622143	0.321018	0.321018	FALSE	TRUE	FALSE	5	52979273	0.00583214	0.286086	NA	TRUE	reported	333950	0.0177623	7.28101e-16	7213	ITGA2	TRUE	reported	2	TRUE
ITGA2.15603_20	THR-indep	rs13186378	G	C	G	C	0.143594	-0.0235282	0.321018	0.321018	FALSE	TRUE	FALSE	5	52979273	0.00644368	0.000260848	NA	TRUE	reported	319037	0.0177623	7.28101e-16	7213	ITGA2	TRUE	reported	2	TRUE
ITGA2.15603_20	ThumbOA-indep	rs13186378	G	C	G	C	0.143594	-0.0128	0.321018	0.321018	FALSE	TRUE	FALSE	5	52979273	0.00978957	0.191036	NA	TRUE	reported	247455	0.0177623	7.28101e-16	7213	ITGA2	TRUE	reported	2	TRUE
ITGA2.15603_20	TJR-indep	rs13186378	G	C	G	C	0.143594	-0.018537	0.321018	0.321018	FALSE	TRUE	FALSE	5	52979273	0.0050044	0.000212104	NA	TRUE	reported	368576	0.0177623	7.28101e-16	7213	ITGA2	TRUE	reported	2	TRUE
ITGA2.15603_20	TKR-indep	rs13186378	G	C	G	C	0.143594	-0.0202151	0.321018	0.321018	FALSE	TRUE	FALSE	5	52979273	0.00711428	0.00449038	NA	TRUE	reported	252041	0.0177623	7.28101e-16	7213	ITGA2	TRUE	reported	2	TRUE
ITIH1.7955_195	AllOA-indep	rs7628578	T	A	T	A	-0.623792	0.00910986	0.408221	0.408221	FALSE	TRUE	FALSE	3	52608471	0.00254541	0.000344998	NA	TRUE	reported	826690	0.0152922	1e-300	7213	ITIH1	TRUE	reported	2	TRUE
ITIH1.7955_195	Early_AllOA-indep	rs7628578	T	A	T	A	-0.623792	-0.0112014	0.408221	0.408221	FALSE	TRUE	FALSE	3	52608471	0.0110265	0.309694	NA	TRUE	reported	48287	0.0152922	1e-300	7213	ITIH1	TRUE	reported	2	TRUE
ITIH1.7955_195	FingerOA-indep	rs7628578	T	A	T	A	-0.623792	0.000748202	0.408221	0.408221	FALSE	TRUE	FALSE	3	52608471	0.010384	0.942559	NA	TRUE	reported	266618	0.0152922	1e-300	7213	ITIH1	TRUE	reported	2	TRUE
ITIH1.7955_195	HandOA-indep	rs7628578	T	A	T	A	-0.623792	0.004301	0.408221	0.408221	FALSE	TRUE	FALSE	3	52608471	0.00677732	0.525678	NA	TRUE	reported	303782	0.0152922	1e-300	7213	ITIH1	TRUE	reported	2	TRUE
ITIH1.7955_195	HipOA-indep	rs7628578	T	A	T	A	-0.623792	0.0326973	0.408221	0.408221	FALSE	TRUE	FALSE	3	52608471	0.00503597	8.42843e-11	NA	TRUE	reported	353388	0.0152922	1e-300	7213	ITIH1	TRUE	reported	2	TRUE
ITIH1.7955_195	KneeHipOA-indep	rs7628578	T	A	T	A	-0.623792	0.0162602	0.408221	0.408221	FALSE	TRUE	FALSE	3	52608471	0.00339005	1.61501e-06	NA	TRUE	reported	490345	0.0152922	1e-300	7213	ITIH1	TRUE	reported	2	TRUE
ITIH1.7955_195	KneeOA-indep	rs7628578	T	A	T	A	-0.623792	0.00703487	0.408221	0.408221	FALSE	TRUE	FALSE	3	52608471	0.00395191	0.0750566	NA	TRUE	reported	396054	0.0152922	1e-300	7213	ITIH1	TRUE	reported	2	TRUE
ITIH1.7955_195	SpineOA-indep	rs7628578	T	A	T	A	-0.623792	0.00373965	0.408221	0.408221	FALSE	TRUE	FALSE	3	52608471	0.00562893	0.506458	NA	TRUE	reported	333950	0.0152922	1e-300	7213	ITIH1	TRUE	reported	2	TRUE
ITIH1.7955_195	THR-indep	rs7628578	T	A	T	A	-0.623792	0.045256	0.408221	0.408221	FALSE	TRUE	FALSE	3	52608471	0.00613667	1.64723e-13	NA	TRUE	reported	319037	0.0152922	1e-300	7213	ITIH1	TRUE	reported	2	TRUE
ITIH1.7955_195	ThumbOA-indep	rs7628578	T	A	T	A	-0.623792	0.00986036	0.408221	0.408221	FALSE	TRUE	FALSE	3	52608471	0.00931819	0.289972	NA	TRUE	reported	247455	0.0152922	1e-300	7213	ITIH1	TRUE	reported	2	TRUE
ITIH1.7955_195	TJR-indep	rs7628578	T	A	T	A	-0.623792	0.0308136	0.408221	0.408221	FALSE	TRUE	FALSE	3	52608471	0.00477141	1.06123e-10	NA	TRUE	reported	368576	0.0152922	1e-300	7213	ITIH1	TRUE	reported	2	TRUE
ITIH1.7955_195	TKR-indep	rs7628578	T	A	T	A	-0.623792	0.022445	0.408221	0.408221	FALSE	TRUE	FALSE	3	52608471	0.00679061	0.000948764	NA	TRUE	reported	252041	0.0152922	1e-300	7213	ITIH1	TRUE	reported	2	TRUE
ITIH2.9326_33	AllOA-indep	rs111354914	G	A	G	A	1.30727	-0.00398231	0.067517	0.067517	FALSE	FALSE	FALSE	10	7707923	0.00515915	0.440179	NA	TRUE	reported	826690	0.0292992	1e-300	7213	ITIH2	TRUE	reported	2	TRUE
ITIH2.9326_33	Early_AllOA-indep	rs111354914	G	A	G	A	1.30727	-0.0278572	0.067517	0.067517	FALSE	FALSE	FALSE	10	7707923	0.0219128	0.203631	NA	TRUE	reported	48287	0.0292992	1e-300	7213	ITIH2	TRUE	reported	2	TRUE
ITIH2.9326_33	FingerOA-indep	rs111354914	G	A	G	A	1.30727	0.0170995	0.067517	0.067517	FALSE	FALSE	FALSE	10	7707923	0.0196023	0.383035	NA	TRUE	reported	266618	0.0292992	1e-300	7213	ITIH2	TRUE	reported	2	TRUE
ITIH2.9326_33	HandOA-indep	rs111354914	G	A	G	A	1.30727	0.00316394	0.067517	0.067517	FALSE	FALSE	FALSE	10	7707923	0.0133963	0.813293	NA	TRUE	reported	303782	0.0292992	1e-300	7213	ITIH2	TRUE	reported	2	TRUE
ITIH2.9326_33	HipOA-indep	rs111354914	G	A	G	A	1.30727	0.0163035	0.067517	0.067517	FALSE	FALSE	FALSE	10	7707923	0.0101583	0.108507	NA	TRUE	reported	353388	0.0292992	1e-300	7213	ITIH2	TRUE	reported	2	TRUE
ITIH2.9326_33	KneeHipOA-indep	rs111354914	G	A	G	A	1.30727	-0.00460986	0.067517	0.067517	FALSE	FALSE	FALSE	10	7707923	0.00683782	0.500203	NA	TRUE	reported	490345	0.0292992	1e-300	7213	ITIH2	TRUE	reported	2	TRUE
ITIH2.9326_33	KneeOA-indep	rs111354914	G	A	G	A	1.30727	-0.0120237	0.067517	0.067517	FALSE	FALSE	FALSE	10	7707923	0.00792947	0.129437	NA	TRUE	reported	396054	0.0292992	1e-300	7213	ITIH2	TRUE	reported	2	TRUE
ITIH2.9326_33	SpineOA-indep	rs111354914	G	A	G	A	1.30727	-0.00574404	0.067517	0.067517	FALSE	FALSE	FALSE	10	7707923	0.0111637	0.606883	NA	TRUE	reported	333950	0.0292992	1e-300	7213	ITIH2	TRUE	reported	2	TRUE
ITIH2.9326_33	THR-indep	rs111354914	G	A	G	A	1.30727	0.0214387	0.067517	0.067517	FALSE	FALSE	FALSE	10	7707923	0.0126047	0.0889723	NA	TRUE	reported	319037	0.0292992	1e-300	7213	ITIH2	TRUE	reported	2	TRUE
ITIH2.9326_33	ThumbOA-indep	rs111354914	G	A	G	A	1.30727	0.0194195	0.067517	0.067517	FALSE	FALSE	FALSE	10	7707923	0.0186482	0.297709	NA	TRUE	reported	247455	0.0292992	1e-300	7213	ITIH2	TRUE	reported	2	TRUE
ITIH2.9326_33	TJR-indep	rs111354914	G	A	G	A	1.30727	0.0123252	0.067517	0.067517	FALSE	FALSE	FALSE	10	7707923	0.00967704	0.202787	NA	TRUE	reported	368576	0.0292992	1e-300	7213	ITIH2	TRUE	reported	2	TRUE
ITIH2.9326_33	TKR-indep	rs111354914	G	A	G	A	1.30727	0.00489524	0.067517	0.067517	FALSE	FALSE	FALSE	10	7707923	0.0137311	0.72146	NA	TRUE	reported	252041	0.0292992	1e-300	7213	ITIH2	TRUE	reported	2	TRUE
ITIH5.8233_2	AllOA-indep	rs11255234	A	G	A	G	-0.333597	-0.00447286	0.27395	0.27395	FALSE	FALSE	FALSE	10	7607831	0.00281626	0.112235	NA	TRUE	reported	826690	0.0183355	2.34709e-72	7213	ITIH5	TRUE	reported	2	TRUE
ITIH5.8233_2	AllOA-indep	rs6602258	G	A	G	A	-0.427218	0.00315874	0.252322	0.252322	FALSE	FALSE	FALSE	10	7653805	0.0028919	0.274714	NA	TRUE	reported	826690	0.0183495	1.14005e-115	7213	ITIH5	TRUE	reported	2	TRUE
ITIH5.8233_2	AllOA-indep	rs7075957	A	G	A	G	0.356849	-0.00108109	0.096839	0.0897	FALSE	FALSE	FALSE	10	7547911	0.00443675	0.807489	NA	TRUE	reported	826690	0.028005	8.55609e-37	7213	ITIH5	TRUE	reported	2	TRUE
ITIH5.8233_2	Early_AllOA-indep	rs11255234	A	G	A	G	-0.333597	0.00494993	0.27395	0.27395	FALSE	FALSE	FALSE	10	7607831	0.0125752	0.693856	NA	TRUE	reported	48287	0.0183355	2.34709e-72	7213	ITIH5	TRUE	reported	2	TRUE
ITIH5.8233_2	Early_AllOA-indep	rs6602258	G	A	G	A	-0.427218	0.0159995	0.252322	0.252322	FALSE	FALSE	FALSE	10	7653805	0.0126717	0.206725	NA	TRUE	reported	48287	0.0183495	1.14005e-115	7213	ITIH5	TRUE	reported	2	TRUE
ITIH5.8233_2	Early_AllOA-indep	rs7075957	A	G	A	G	0.356849	0.000459451	0.096839	0.0914	FALSE	FALSE	FALSE	10	7547911	0.0181733	0.97983	NA	TRUE	reported	48287	0.028005	8.55609e-37	7213	ITIH5	TRUE	reported	2	TRUE
ITIH5.8233_2	FingerOA-indep	rs11255234	A	G	A	G	-0.333597	0.0212468	0.27395	0.27395	FALSE	FALSE	FALSE	10	7607831	0.0109352	0.0520188	NA	TRUE	reported	266618	0.0183355	2.34709e-72	7213	ITIH5	TRUE	reported	2	TRUE
ITIH5.8233_2	FingerOA-indep	rs6602258	G	A	G	A	-0.427218	0.0137114	0.252322	0.252322	FALSE	FALSE	FALSE	10	7653805	0.0111713	0.21968	NA	TRUE	reported	266618	0.0183495	1.14005e-115	7213	ITIH5	TRUE	reported	2	TRUE
ITIH5.8233_2	FingerOA-indep	rs7075957	A	G	A	G	0.356849	0.0190219	0.096839	0.089	FALSE	FALSE	FALSE	10	7547911	0.0169189	0.260886	NA	TRUE	reported	266618	0.028005	8.55609e-37	7213	ITIH5	TRUE	reported	2	TRUE
ITIH5.8233_2	HandOA-indep	rs11255234	A	G	A	G	-0.333597	0.00752045	0.27395	0.27395	FALSE	FALSE	FALSE	10	7607831	0.00758215	0.321264	NA	TRUE	reported	303782	0.0183355	2.34709e-72	7213	ITIH5	TRUE	reported	2	TRUE
ITIH5.8233_2	HandOA-indep	rs6602258	G	A	G	A	-0.427218	-0.00541821	0.252322	0.252322	FALSE	FALSE	FALSE	10	7653805	0.00780433	0.487521	NA	TRUE	reported	303782	0.0183495	1.14005e-115	7213	ITIH5	TRUE	reported	2	TRUE
ITIH5.8233_2	HandOA-indep	rs7075957	A	G	A	G	0.356849	0.0260206	0.096839	0.0877	FALSE	FALSE	FALSE	10	7547911	0.0119255	0.0291152	NA	TRUE	reported	303782	0.028005	8.55609e-37	7213	ITIH5	TRUE	reported	2	TRUE
ITIH5.8233_2	HipOA-indep	rs11255234	A	G	A	G	-0.333597	-0.00934082	0.27395	0.27395	FALSE	FALSE	FALSE	10	7607831	0.00565094	0.0983374	NA	TRUE	reported	353388	0.0183355	2.34709e-72	7213	ITIH5	TRUE	reported	2	TRUE
ITIH5.8233_2	HipOA-indep	rs6602258	G	A	G	A	-0.427218	0.00233659	0.252322	0.252322	FALSE	FALSE	FALSE	10	7653805	0.00579995	0.687049	NA	TRUE	reported	353388	0.0183495	1.14005e-115	7213	ITIH5	TRUE	reported	2	TRUE
ITIH5.8233_2	HipOA-indep	rs7075957	A	G	A	G	0.356849	-0.0161094	0.096839	0.0893	FALSE	FALSE	FALSE	10	7547911	0.0092213	0.0806411	NA	TRUE	reported	353388	0.028005	8.55609e-37	7213	ITIH5	TRUE	reported	2	TRUE
ITIH5.8233_2	KneeHipOA-indep	rs11255234	A	G	A	G	-0.333597	-0.0041504	0.27395	0.27395	FALSE	FALSE	FALSE	10	7607831	0.00376898	0.27081	NA	TRUE	reported	490345	0.0183355	2.34709e-72	7213	ITIH5	TRUE	reported	2	TRUE
ITIH5.8233_2	KneeHipOA-indep	rs6602258	G	A	G	A	-0.427218	0.00387924	0.252322	0.252322	FALSE	FALSE	FALSE	10	7653805	0.00390038	0.31994	NA	TRUE	reported	490345	0.0183495	1.14005e-115	7213	ITIH5	TRUE	reported	2	TRUE
ITIH5.8233_2	KneeHipOA-indep	rs7075957	A	G	A	G	0.356849	-0.00913483	0.096839	0.0885	FALSE	FALSE	FALSE	10	7547911	0.00616509	0.138419	NA	TRUE	reported	490345	0.028005	8.55609e-37	7213	ITIH5	TRUE	reported	2	TRUE
ITIH5.8233_2	KneeOA-indep	rs11255234	A	G	A	G	-0.333597	-0.000300902	0.27395	0.27395	FALSE	FALSE	FALSE	10	7607831	0.00443164	0.945866	NA	TRUE	reported	396054	0.0183355	2.34709e-72	7213	ITIH5	TRUE	reported	2	TRUE
ITIH5.8233_2	KneeOA-indep	rs6602258	G	A	G	A	-0.427218	0.0047444	0.252322	0.252322	FALSE	FALSE	FALSE	10	7653805	0.00454441	0.296482	NA	TRUE	reported	396054	0.0183495	1.14005e-115	7213	ITIH5	TRUE	reported	2	TRUE
ITIH5.8233_2	KneeOA-indep	rs7075957	A	G	A	G	0.356849	-0.00481266	0.096839	0.0875	FALSE	FALSE	FALSE	10	7547911	0.00713875	0.50021	NA	TRUE	reported	396054	0.028005	8.55609e-37	7213	ITIH5	TRUE	reported	2	TRUE
ITIH5.8233_2	SpineOA-indep	rs11255234	A	G	A	G	-0.333597	-0.00577596	0.27395	0.27395	FALSE	FALSE	FALSE	10	7607831	0.00626664	0.356685	NA	TRUE	reported	333950	0.0183355	2.34709e-72	7213	ITIH5	TRUE	reported	2	TRUE
ITIH5.8233_2	SpineOA-indep	rs6602258	G	A	G	A	-0.427218	0.000458636	0.252322	0.252322	FALSE	FALSE	FALSE	10	7653805	0.00652264	0.943943	NA	TRUE	reported	333950	0.0183495	1.14005e-115	7213	ITIH5	TRUE	reported	2	TRUE
ITIH5.8233_2	SpineOA-indep	rs7075957	A	G	A	G	0.356849	0.0117445	0.096839	0.0878	FALSE	FALSE	FALSE	10	7547911	0.0100001	0.240222	NA	TRUE	reported	333950	0.028005	8.55609e-37	7213	ITIH5	TRUE	reported	2	TRUE
ITIH5.8233_2	THR-indep	rs11255234	A	G	A	G	-0.333597	-0.00788506	0.27395	0.27395	FALSE	FALSE	FALSE	10	7607831	0.00682322	0.247836	NA	TRUE	reported	319037	0.0183355	2.34709e-72	7213	ITIH5	TRUE	reported	2	TRUE
ITIH5.8233_2	THR-indep	rs6602258	G	A	G	A	-0.427218	0.0050889	0.252322	0.252322	FALSE	FALSE	FALSE	10	7653805	0.0070814	0.472369	NA	TRUE	reported	319037	0.0183495	1.14005e-115	7213	ITIH5	TRUE	reported	2	TRUE
ITIH5.8233_2	THR-indep	rs7075957	A	G	A	G	0.356849	-0.0138109	0.096839	0.0912	FALSE	FALSE	FALSE	10	7547911	0.0111854	0.21693	NA	TRUE	reported	319037	0.028005	8.55609e-37	7213	ITIH5	TRUE	reported	2	TRUE
ITIH5.8233_2	ThumbOA-indep	rs11255234	A	G	A	G	-0.333597	0.000725944	0.27395	0.27395	FALSE	FALSE	FALSE	10	7607831	0.0104682	0.944713	NA	TRUE	reported	247455	0.0183355	2.34709e-72	7213	ITIH5	TRUE	reported	2	TRUE
ITIH5.8233_2	ThumbOA-indep	rs6602258	G	A	G	A	-0.427218	-0.0101623	0.252322	0.252322	FALSE	FALSE	FALSE	10	7653805	0.0106606	0.340456	NA	TRUE	reported	247455	0.0183495	1.14005e-115	7213	ITIH5	TRUE	reported	2	TRUE
ITIH5.8233_2	ThumbOA-indep	rs7075957	A	G	A	G	0.356849	0.0439432	0.096839	0.0905	FALSE	FALSE	FALSE	10	7547911	0.0158583	0.00558868	NA	TRUE	reported	247455	0.028005	8.55609e-37	7213	ITIH5	TRUE	reported	2	TRUE
ITIH5.8233_2	TJR-indep	rs11255234	A	G	A	G	-0.333597	-0.00260266	0.27395	0.27395	FALSE	FALSE	FALSE	10	7607831	0.00526556	0.621109	NA	TRUE	reported	368576	0.0183355	2.34709e-72	7213	ITIH5	TRUE	reported	2	TRUE
ITIH5.8233_2	TJR-indep	rs6602258	G	A	G	A	-0.427218	0.00219585	0.252322	0.252322	FALSE	FALSE	FALSE	10	7653805	0.0054566	0.687375	NA	TRUE	reported	368576	0.0183495	1.14005e-115	7213	ITIH5	TRUE	reported	2	TRUE
ITIH5.8233_2	TJR-indep	rs7075957	A	G	A	G	0.356849	-0.0126322	0.096839	0.091	FALSE	FALSE	FALSE	10	7547911	0.00867617	0.145403	NA	TRUE	reported	368576	0.028005	8.55609e-37	7213	ITIH5	TRUE	reported	2	TRUE
ITIH5.8233_2	TKR-indep	rs11255234	A	G	A	G	-0.333597	0.000800023	0.27395	0.27395	FALSE	FALSE	FALSE	10	7607831	0.00795489	0.919892	NA	TRUE	reported	252041	0.0183355	2.34709e-72	7213	ITIH5	TRUE	reported	2	TRUE
ITIH5.8233_2	TKR-indep	rs6602258	G	A	G	A	-0.427218	-0.00655443	0.252322	0.252322	FALSE	FALSE	FALSE	10	7653805	0.00783765	0.403	NA	TRUE	reported	252041	0.0183495	1.14005e-115	7213	ITIH5	TRUE	reported	2	TRUE
ITIH5.8233_2	TKR-indep	rs7075957	A	G	A	G	0.356849	-0.005034	0.096839	0.0909	FALSE	FALSE	FALSE	10	7547911	0.0123521	0.683609	NA	TRUE	reported	252041	0.028005	8.55609e-37	7213	ITIH5	TRUE	reported	2	TRUE
ITPA.18916_25	AllOA-indep	rs4630837	T	C	T	C	-1.35086	0.00864565	0.0728546	0.0763	FALSE	FALSE	FALSE	20	3202718	0.00473906	0.068101	NA	TRUE	reported	826690	0.027658	1e-300	7213	ITPA	TRUE	reported	2	TRUE
ITPA.18916_25	Early_AllOA-indep	rs4630837	T	C	T	C	-1.35086	-0.00328804	0.0728546	0.0766	FALSE	FALSE	FALSE	20	3202718	0.0205387	0.87281	NA	TRUE	reported	48287	0.027658	1e-300	7213	ITPA	TRUE	reported	2	TRUE
ITPA.18916_25	FingerOA-indep	rs4630837	T	C	T	C	-1.35086	0.0255699	0.0728546	0.0772	FALSE	FALSE	FALSE	20	3202718	0.0179492	0.154281	NA	TRUE	reported	266618	0.027658	1e-300	7213	ITPA	TRUE	reported	2	TRUE
ITPA.18916_25	HandOA-indep	rs4630837	T	C	T	C	-1.35086	0.0107847	0.0728546	0.0754	FALSE	FALSE	FALSE	20	3202718	0.0126185	0.392729	NA	TRUE	reported	303782	0.027658	1e-300	7213	ITPA	TRUE	reported	2	TRUE
ITPA.18916_25	HipOA-indep	rs4630837	T	C	T	C	-1.35086	0.000890002	0.0728546	0.0752	FALSE	FALSE	FALSE	20	3202718	0.0095527	0.92577	NA	TRUE	reported	353388	0.027658	1e-300	7213	ITPA	TRUE	reported	2	TRUE
ITPA.18916_25	KneeHipOA-indep	rs4630837	T	C	T	C	-1.35086	0.00735326	0.0728546	0.0763	FALSE	FALSE	FALSE	20	3202718	0.00636519	0.247996	NA	TRUE	reported	490345	0.027658	1e-300	7213	ITPA	TRUE	reported	2	TRUE
ITPA.18916_25	KneeOA-indep	rs4630837	T	C	T	C	-1.35086	0.0113665	0.0728546	0.0773	FALSE	FALSE	FALSE	20	3202718	0.00736003	0.122502	NA	TRUE	reported	396054	0.027658	1e-300	7213	ITPA	TRUE	reported	2	TRUE
ITPA.18916_25	SpineOA-indep	rs4630837	T	C	T	C	-1.35086	0.00562227	0.0728546	0.0803	FALSE	FALSE	FALSE	20	3202718	0.0102791	0.584404	NA	TRUE	reported	333950	0.027658	1e-300	7213	ITPA	TRUE	reported	2	TRUE
ITPA.18916_25	THR-indep	rs4630837	T	C	T	C	-1.35086	-0.000756192	0.0728546	0.0745	FALSE	FALSE	FALSE	20	3202718	0.011847	0.949106	NA	TRUE	reported	319037	0.027658	1e-300	7213	ITPA	TRUE	reported	2	TRUE
ITPA.18916_25	ThumbOA-indep	rs4630837	T	C	T	C	-1.35086	0.0220047	0.0728546	0.0762	FALSE	FALSE	FALSE	20	3202718	0.0170489	0.196814	NA	TRUE	reported	247455	0.027658	1e-300	7213	ITPA	TRUE	reported	2	TRUE
ITPA.18916_25	TJR-indep	rs4630837	T	C	T	C	-1.35086	0.00493988	0.0728546	0.0752	FALSE	FALSE	FALSE	20	3202718	0.00901706	0.583804	NA	TRUE	reported	368576	0.027658	1e-300	7213	ITPA	TRUE	reported	2	TRUE
ITPA.18916_25	TKR-indep	rs4630837	T	C	T	C	-1.35086	0.0251409	0.0728546	0.0747	FALSE	FALSE	FALSE	20	3202718	0.0127918	0.0493685	NA	TRUE	reported	252041	0.027658	1e-300	7213	ITPA	TRUE	reported	2	TRUE
KDELC2.8296_117	AllOA-indep	rs2846407	A	G	A	G	-0.225256	-0.00535748	0.169347	0.1683	FALSE	FALSE	FALSE	11	108566127	0.00336327	0.111174	NA	TRUE	reported	826690	0.0217628	6.21958e-25	7213	KDELC2	TRUE	reported	2	TRUE
KDELC2.8296_117	Early_AllOA-indep	rs2846407	A	G	A	G	-0.225256	-0.000663704	0.169347	0.1721	FALSE	FALSE	FALSE	11	108566127	0.0149339	0.964551	NA	TRUE	reported	48287	0.0217628	6.21958e-25	7213	KDELC2	TRUE	reported	2	TRUE
KDELC2.8296_117	FingerOA-indep	rs2846407	A	G	A	G	-0.225256	0.0217731	0.169347	0.1614	FALSE	FALSE	FALSE	11	108566127	0.0130619	0.0955317	NA	TRUE	reported	266618	0.0217628	6.21958e-25	7213	KDELC2	TRUE	reported	2	TRUE
KDELC2.8296_117	HandOA-indep	rs2846407	A	G	A	G	-0.225256	0.000405328	0.169347	0.1633	FALSE	FALSE	FALSE	11	108566127	0.00926793	0.965116	NA	TRUE	reported	303782	0.0217628	6.21958e-25	7213	KDELC2	TRUE	reported	2	TRUE
KDELC2.8296_117	HipOA-indep	rs2846407	A	G	A	G	-0.225256	0.00470879	0.169347	0.167	FALSE	FALSE	FALSE	11	108566127	0.00668398	0.481128	NA	TRUE	reported	353388	0.0217628	6.21958e-25	7213	KDELC2	TRUE	reported	2	TRUE
KDELC2.8296_117	KneeHipOA-indep	rs2846407	A	G	A	G	-0.225256	-0.000496667	0.169347	0.1696	FALSE	FALSE	FALSE	11	108566127	0.00419806	0.905823	NA	TRUE	reported	490345	0.0217628	6.21958e-25	7213	KDELC2	TRUE	reported	2	TRUE
KDELC2.8296_117	KneeOA-indep	rs2846407	A	G	A	G	-0.225256	-0.00332878	0.169347	0.1718	FALSE	FALSE	FALSE	11	108566127	0.00521139	0.522985	NA	TRUE	reported	396054	0.0217628	6.21958e-25	7213	KDELC2	TRUE	reported	2	TRUE
KDELC2.8296_117	SpineOA-indep	rs2846407	A	G	A	G	-0.225256	-0.00660903	0.169347	0.1741	FALSE	FALSE	FALSE	11	108566127	0.00735441	0.36884	NA	TRUE	reported	333950	0.0217628	6.21958e-25	7213	KDELC2	TRUE	reported	2	TRUE
KDELC2.8296_117	THR-indep	rs2846407	A	G	A	G	-0.225256	0.00532962	0.169347	0.1637	FALSE	FALSE	FALSE	11	108566127	0.00820864	0.516164	NA	TRUE	reported	319037	0.0217628	6.21958e-25	7213	KDELC2	TRUE	reported	2	TRUE
KDELC2.8296_117	ThumbOA-indep	rs2846407	A	G	A	G	-0.225256	-0.00132156	0.169347	0.1611	FALSE	FALSE	FALSE	11	108566127	0.0123021	0.914451	NA	TRUE	reported	247455	0.0217628	6.21958e-25	7213	KDELC2	TRUE	reported	2	TRUE
KDELC2.8296_117	TJR-indep	rs2846407	A	G	A	G	-0.225256	-0.0021278	0.169347	0.1653	FALSE	FALSE	FALSE	11	108566127	0.00635591	0.737795	NA	TRUE	reported	368576	0.0217628	6.21958e-25	7213	KDELC2	TRUE	reported	2	TRUE
KDELC2.8296_117	TKR-indep	rs2846407	A	G	A	G	-0.225256	-0.0106038	0.169347	0.1656	FALSE	FALSE	FALSE	11	108566127	0.00901736	0.239621	NA	TRUE	reported	252041	0.0217628	6.21958e-25	7213	KDELC2	TRUE	reported	2	TRUE
KIAA1279.12956_40	AllOA-indep	rs17471869	G	A	G	A	0.0938728	0.00206132	0.480313	0.4911	FALSE	FALSE	FALSE	10	68990113	0.00247156	0.404272	NA	TRUE	reported	826690	0.016487	1.29163e-08	7213	KIAA1279	TRUE	reported	2	TRUE
KIAA1279.12956_40	Early_AllOA-indep	rs17471869	G	A	G	A	0.0938728	0.00178078	0.480313	0.484	FALSE	FALSE	FALSE	10	68990113	0.0109478	0.870785	NA	TRUE	reported	48287	0.016487	1.29163e-08	7213	KIAA1279	TRUE	reported	2	TRUE
KIAA1279.12956_40	FingerOA-indep	rs17471869	G	A	G	A	0.0938728	-0.0051377	0.480313	0.4859	FALSE	FALSE	FALSE	10	68990113	0.00967228	0.595295	NA	TRUE	reported	266618	0.016487	1.29163e-08	7213	KIAA1279	TRUE	reported	2	TRUE
KIAA1279.12956_40	HandOA-indep	rs17471869	G	A	G	A	0.0938728	-0.000981468	0.480313	0.4872	FALSE	FALSE	FALSE	10	68990113	0.00667979	0.883186	NA	TRUE	reported	303782	0.016487	1.29163e-08	7213	KIAA1279	TRUE	reported	2	TRUE
KIAA1279.12956_40	HipOA-indep	rs17471869	G	A	G	A	0.0938728	0.00834529	0.480313	0.4894	FALSE	FALSE	FALSE	10	68990113	0.00497802	0.0936546	NA	TRUE	reported	353388	0.016487	1.29163e-08	7213	KIAA1279	TRUE	reported	2	TRUE
KIAA1279.12956_40	KneeHipOA-indep	rs17471869	G	A	G	A	0.0938728	0.00447662	0.480313	0.4885	FALSE	FALSE	FALSE	10	68990113	0.00331847	0.177337	NA	TRUE	reported	490345	0.016487	1.29163e-08	7213	KIAA1279	TRUE	reported	2	TRUE
KIAA1279.12956_40	KneeOA-indep	rs17471869	G	A	G	A	0.0938728	0.00515209	0.480313	0.4864	FALSE	FALSE	FALSE	10	68990113	0.00388515	0.184807	NA	TRUE	reported	396054	0.016487	1.29163e-08	7213	KIAA1279	TRUE	reported	2	TRUE
KIAA1279.12956_40	SpineOA-indep	rs17471869	G	A	G	A	0.0938728	0.000684028	0.480313	0.4853	FALSE	FALSE	FALSE	10	68990113	0.00581081	0.906292	NA	TRUE	reported	333950	0.016487	1.29163e-08	7213	KIAA1279	TRUE	reported	2	TRUE
KIAA1279.12956_40	THR-indep	rs17471869	G	A	G	A	0.0938728	0.00388667	0.480313	0.4916	FALSE	FALSE	FALSE	10	68990113	0.00597716	0.515528	NA	TRUE	reported	319037	0.016487	1.29163e-08	7213	KIAA1279	TRUE	reported	2	TRUE
KIAA1279.12956_40	ThumbOA-indep	rs17471869	G	A	G	A	0.0938728	-0.00246468	0.480313	0.4896	FALSE	FALSE	FALSE	10	68990113	0.00919497	0.788663	NA	TRUE	reported	247455	0.016487	1.29163e-08	7213	KIAA1279	TRUE	reported	2	TRUE
KIAA1279.12956_40	TJR-indep	rs17471869	G	A	G	A	0.0938728	0.00770645	0.480313	0.4905	FALSE	FALSE	FALSE	10	68990113	0.00466407	0.098473	NA	TRUE	reported	368576	0.016487	1.29163e-08	7213	KIAA1279	TRUE	reported	2	TRUE
KIAA1279.12956_40	TKR-indep	rs17471869	G	A	G	A	0.0938728	0.0140203	0.480313	0.4894	FALSE	FALSE	FALSE	10	68990113	0.00663638	0.0346308	NA	TRUE	reported	252041	0.016487	1.29163e-08	7213	KIAA1279	TRUE	reported	2	TRUE
KL.15384_15	AllOA-indep	rs9527032	C	G	C	G	0.213542	-0.0111763	0.151601	0.1582	FALSE	TRUE	FALSE	13	33056892	0.00343282	0.00113108	NA	TRUE	reported	826690	0.0227746	8.96809e-21	7213	KL	TRUE	reported	2	TRUE
KL.15384_15	Early_AllOA-indep	rs9527032	C	G	C	G	0.213542	-0.0142085	0.151601	0.154	FALSE	TRUE	FALSE	13	33056892	0.0151178	0.347294	NA	TRUE	reported	48287	0.0227746	8.96809e-21	7213	KL	TRUE	reported	2	TRUE
KL.15384_15	FingerOA-indep	rs9527032	C	G	C	G	0.213542	0.00432453	0.151601	0.1698	FALSE	TRUE	FALSE	13	33056892	0.0130125	0.739635	NA	TRUE	reported	266618	0.0227746	8.96809e-21	7213	KL	TRUE	reported	2	TRUE
KL.15384_15	HandOA-indep	rs9527032	C	G	C	G	0.213542	-0.00782406	0.151601	0.1609	FALSE	TRUE	FALSE	13	33056892	0.00913179	0.391559	NA	TRUE	reported	303782	0.0227746	8.96809e-21	7213	KL	TRUE	reported	2	TRUE
KL.15384_15	HipOA-indep	rs9527032	C	G	C	G	0.213542	-0.00559836	0.151601	0.1576	FALSE	TRUE	FALSE	13	33056892	0.00680017	0.410356	NA	TRUE	reported	353388	0.0227746	8.96809e-21	7213	KL	TRUE	reported	2	TRUE
KL.15384_15	KneeHipOA-indep	rs9527032	C	G	C	G	0.213542	-0.0108532	0.151601	0.156	FALSE	TRUE	FALSE	13	33056892	0.00461673	0.0187314	NA	TRUE	reported	490345	0.0227746	8.96809e-21	7213	KL	TRUE	reported	2	TRUE
KL.15384_15	KneeOA-indep	rs9527032	C	G	C	G	0.213542	-0.014339	0.151601	0.1551	FALSE	TRUE	FALSE	13	33056892	0.00538703	0.00777328	NA	TRUE	reported	396054	0.0227746	8.96809e-21	7213	KL	TRUE	reported	2	TRUE
KL.15384_15	SpineOA-indep	rs9527032	C	G	C	G	0.213542	-0.00899121	0.151601	0.1555	FALSE	TRUE	FALSE	13	33056892	0.00771763	0.24401	NA	TRUE	reported	333950	0.0227746	8.96809e-21	7213	KL	TRUE	reported	2	TRUE
KL.15384_15	THR-indep	rs9527032	C	G	C	G	0.213542	-0.00395716	0.151601	0.161	FALSE	TRUE	FALSE	13	33056892	0.00814106	0.626915	NA	TRUE	reported	319037	0.0227746	8.96809e-21	7213	KL	TRUE	reported	2	TRUE
KL.15384_15	ThumbOA-indep	rs9527032	C	G	C	G	0.213542	-0.00977745	0.151601	0.1663	FALSE	TRUE	FALSE	13	33056892	0.0123701	0.429288	NA	TRUE	reported	247455	0.0227746	8.96809e-21	7213	KL	TRUE	reported	2	TRUE
KL.15384_15	TJR-indep	rs9527032	C	G	C	G	0.213542	-0.00908659	0.151601	0.1602	FALSE	TRUE	FALSE	13	33056892	0.00636618	0.153487	NA	TRUE	reported	368576	0.0227746	8.96809e-21	7213	KL	TRUE	reported	2	TRUE
KL.15384_15	TKR-indep	rs9527032	C	G	C	G	0.213542	-0.0217156	0.151601	0.1602	FALSE	TRUE	FALSE	13	33056892	0.00907226	0.0166826	NA	TRUE	reported	252041	0.0227746	8.96809e-21	7213	KL	TRUE	reported	2	TRUE
KLC1.12656_1	AllOA-indep	rs2273175	C	T	C	T	0.110967	0.00828912	0.323167	0.3297	FALSE	FALSE	FALSE	14	103693804	0.00264947	0.00175643	NA	TRUE	reported	826690	0.0174702	2.25731e-10	7213	KLC1	TRUE	reported	2	TRUE
KLC1.12656_1	Early_AllOA-indep	rs2273175	C	T	C	T	0.110967	0.0109552	0.323167	0.3491	FALSE	FALSE	FALSE	14	103693804	0.0114821	0.340025	NA	TRUE	reported	48287	0.0174702	2.25731e-10	7213	KLC1	TRUE	reported	2	TRUE
KLC1.12656_1	FingerOA-indep	rs2273175	C	T	C	T	0.110967	-0.0018353	0.323167	0.333	FALSE	FALSE	FALSE	14	103693804	0.0104867	0.861071	NA	TRUE	reported	266618	0.0174702	2.25731e-10	7213	KLC1	TRUE	reported	2	TRUE
KLC1.12656_1	HandOA-indep	rs2273175	C	T	C	T	0.110967	-0.00629634	0.323167	0.3297	FALSE	FALSE	FALSE	14	103693804	0.00714138	0.377955	NA	TRUE	reported	303782	0.0174702	2.25731e-10	7213	KLC1	TRUE	reported	2	TRUE
KLC1.12656_1	HipOA-indep	rs2273175	C	T	C	T	0.110967	0.00505841	0.323167	0.3326	FALSE	FALSE	FALSE	14	103693804	0.00530241	0.340092	NA	TRUE	reported	353388	0.0174702	2.25731e-10	7213	KLC1	TRUE	reported	2	TRUE
KLC1.12656_1	KneeHipOA-indep	rs2273175	C	T	C	T	0.110967	0.00855644	0.323167	0.3301	FALSE	FALSE	FALSE	14	103693804	0.00353793	0.0155852	NA	TRUE	reported	490345	0.0174702	2.25731e-10	7213	KLC1	TRUE	reported	2	TRUE
KLC1.12656_1	KneeOA-indep	rs2273175	C	T	C	T	0.110967	0.00724138	0.323167	0.3314	FALSE	FALSE	FALSE	14	103693804	0.00411664	0.078569	NA	TRUE	reported	396054	0.0174702	2.25731e-10	7213	KLC1	TRUE	reported	2	TRUE
KLC1.12656_1	SpineOA-indep	rs2273175	C	T	C	T	0.110967	0.00380249	0.323167	0.3371	FALSE	FALSE	FALSE	14	103693804	0.00583983	0.514962	NA	TRUE	reported	333950	0.0174702	2.25731e-10	7213	KLC1	TRUE	reported	2	TRUE
KLC1.12656_1	THR-indep	rs2273175	C	T	C	T	0.110967	0.00258665	0.323167	0.3263	FALSE	FALSE	FALSE	14	103693804	0.00641949	0.686995	NA	TRUE	reported	319037	0.0174702	2.25731e-10	7213	KLC1	TRUE	reported	2	TRUE
KLC1.12656_1	ThumbOA-indep	rs2273175	C	T	C	T	0.110967	-0.00822894	0.323167	0.3318	FALSE	FALSE	FALSE	14	103693804	0.00972539	0.39748	NA	TRUE	reported	247455	0.0174702	2.25731e-10	7213	KLC1	TRUE	reported	2	TRUE
KLC1.12656_1	TJR-indep	rs2273175	C	T	C	T	0.110967	0.00709982	0.323167	0.3266	FALSE	FALSE	FALSE	14	103693804	0.00501101	0.156528	NA	TRUE	reported	368576	0.0174702	2.25731e-10	7213	KLC1	TRUE	reported	2	TRUE
KLC1.12656_1	TKR-indep	rs2273175	C	T	C	T	0.110967	0.0122632	0.323167	0.3255	FALSE	FALSE	FALSE	14	103693804	0.00713002	0.0854448	NA	TRUE	reported	252041	0.0174702	2.25731e-10	7213	KLC1	TRUE	reported	2	TRUE
KLK11.2831_29	AllOA-indep	rs62115743	T	C	T	C	-1.05334	0.00399408	0.0824206	0.0824206	FALSE	FALSE	FALSE	19	51024108	0.00481339	0.406661	NA	TRUE	reported	826690	0.027856	1.28345e-285	7213	KLK11	TRUE	reported	2	TRUE
KLK11.2831_29	Early_AllOA-indep	rs62115743	T	C	T	C	-1.05334	-0.0392206	0.0824206	0.0824206	FALSE	FALSE	FALSE	19	51024108	0.020516	0.0559142	NA	TRUE	reported	48287	0.027856	1.28345e-285	7213	KLK11	TRUE	reported	2	TRUE
KLK11.2831_29	FingerOA-indep	rs62115743	T	C	T	C	-1.05334	-0.0159844	0.0824206	0.0824206	FALSE	FALSE	FALSE	19	51024108	0.0198613	0.420933	NA	TRUE	reported	266618	0.027856	1.28345e-285	7213	KLK11	TRUE	reported	2	TRUE
KLK11.2831_29	HandOA-indep	rs62115743	T	C	T	C	-1.05334	-0.00654079	0.0824206	0.0824206	FALSE	FALSE	FALSE	19	51024108	0.013703	0.63313	NA	TRUE	reported	303782	0.027856	1.28345e-285	7213	KLK11	TRUE	reported	2	TRUE
KLK11.2831_29	HipOA-indep	rs62115743	T	C	T	C	-1.05334	-0.000774594	0.0824206	0.0824206	FALSE	FALSE	FALSE	19	51024108	0.00968046	0.936224	NA	TRUE	reported	353388	0.027856	1.28345e-285	7213	KLK11	TRUE	reported	2	TRUE
KLK11.2831_29	KneeHipOA-indep	rs62115743	T	C	T	C	-1.05334	0.00134158	0.0824206	0.0824206	FALSE	FALSE	FALSE	19	51024108	0.00653767	0.83741	NA	TRUE	reported	490345	0.027856	1.28345e-285	7213	KLK11	TRUE	reported	2	TRUE
KLK11.2831_29	KneeOA-indep	rs62115743	T	C	T	C	-1.05334	0.00404625	0.0824206	0.0824206	FALSE	FALSE	FALSE	19	51024108	0.00754891	0.591955	NA	TRUE	reported	396054	0.027856	1.28345e-285	7213	KLK11	TRUE	reported	2	TRUE
KLK11.2831_29	SpineOA-indep	rs62115743	T	C	T	C	-1.05334	0.00431033	0.0824206	0.0824206	FALSE	FALSE	FALSE	19	51024108	0.0107036	0.687169	NA	TRUE	reported	333950	0.027856	1.28345e-285	7213	KLK11	TRUE	reported	2	TRUE
KLK11.2831_29	THR-indep	rs62115743	T	C	T	C	-1.05334	-0.00487265	0.0824206	0.0824206	FALSE	FALSE	FALSE	19	51024108	0.0115203	0.672322	NA	TRUE	reported	319037	0.027856	1.28345e-285	7213	KLK11	TRUE	reported	2	TRUE
KLK11.2831_29	ThumbOA-indep	rs62115743	T	C	T	C	-1.05334	0.0101147	0.0824206	0.0824206	FALSE	FALSE	FALSE	19	51024108	0.0187225	0.589029	NA	TRUE	reported	247455	0.027856	1.28345e-285	7213	KLK11	TRUE	reported	2	TRUE
KLK11.2831_29	TJR-indep	rs62115743	T	C	T	C	-1.05334	-0.00245949	0.0824206	0.0824206	FALSE	FALSE	FALSE	19	51024108	0.00876693	0.779062	NA	TRUE	reported	368576	0.027856	1.28345e-285	7213	KLK11	TRUE	reported	2	TRUE
KLK11.2831_29	TKR-indep	rs62115743	T	C	T	C	-1.05334	0.00162243	0.0824206	0.0824206	FALSE	FALSE	FALSE	19	51024108	0.012633	0.897811	NA	TRUE	reported	252041	0.027856	1.28345e-285	7213	KLK11	TRUE	reported	2	TRUE
KLK14.15544_25	AllOA-indep	rs11666870	A	G	A	G	-0.244253	0.00531783	0.477956	0.4735	FALSE	FALSE	FALSE	19	51095412	0.00259263	0.0402535	NA	TRUE	reported	826690	0.0161602	7.76786e-51	7213	KLK14	TRUE	reported	2	TRUE
KLK14.15544_25	AllOA-indep	rs867192	T	G	T	G	0.260774	-0.000974316	0.202551	0.1972	FALSE	FALSE	FALSE	19	51080169	0.00319685	0.760539	NA	TRUE	reported	826690	0.0205907	2.2601e-36	7213	KLK14	TRUE	reported	2	TRUE
KLK14.15544_25	Early_AllOA-indep	rs11666870	A	G	A	G	-0.244253	0.0124302	0.477956	0.4797	FALSE	FALSE	FALSE	19	51095412	0.0110673	0.261374	NA	TRUE	reported	48287	0.0161602	7.76786e-51	7213	KLK14	TRUE	reported	2	TRUE
KLK14.15544_25	Early_AllOA-indep	rs867192	T	G	T	G	0.260774	-0.0185823	0.202551	0.18	FALSE	FALSE	FALSE	19	51080169	0.0142765	0.193054	NA	TRUE	reported	48287	0.0205907	2.2601e-36	7213	KLK14	TRUE	reported	2	TRUE
KLK14.15544_25	FingerOA-indep	rs11666870	A	G	A	G	-0.244253	0.000727127	0.477956	0.4785	FALSE	FALSE	FALSE	19	51095412	0.00980024	0.940855	NA	TRUE	reported	266618	0.0161602	7.76786e-51	7213	KLK14	TRUE	reported	2	TRUE
KLK14.15544_25	FingerOA-indep	rs867192	T	G	T	G	0.260774	0.0156334	0.202551	0.2096	FALSE	FALSE	FALSE	19	51080169	0.011878	0.188118	NA	TRUE	reported	266618	0.0205907	2.2601e-36	7213	KLK14	TRUE	reported	2	TRUE
KLK14.15544_25	HandOA-indep	rs11666870	A	G	A	G	-0.244253	-0.0028799	0.477956	0.4781	FALSE	FALSE	FALSE	19	51095412	0.00703497	0.682269	NA	TRUE	reported	303782	0.0161602	7.76786e-51	7213	KLK14	TRUE	reported	2	TRUE
KLK14.15544_25	HandOA-indep	rs867192	T	G	T	G	0.260774	0.00616868	0.202551	0.2057	FALSE	FALSE	FALSE	19	51080169	0.00871082	0.478845	NA	TRUE	reported	303782	0.0205907	2.2601e-36	7213	KLK14	TRUE	reported	2	TRUE
KLK14.15544_25	HipOA-indep	rs11666870	A	G	A	G	-0.244253	0.000910052	0.477956	0.4745	FALSE	FALSE	FALSE	19	51095412	0.00513108	0.859225	NA	TRUE	reported	353388	0.0161602	7.76786e-51	7213	KLK14	TRUE	reported	2	TRUE
KLK14.15544_25	HipOA-indep	rs867192	T	G	T	G	0.260774	-0.00400684	0.202551	0.1954	FALSE	FALSE	FALSE	19	51080169	0.00642432	0.532826	NA	TRUE	reported	353388	0.0205907	2.2601e-36	7213	KLK14	TRUE	reported	2	TRUE
KLK14.15544_25	KneeHipOA-indep	rs11666870	A	G	A	G	-0.244253	0.00411272	0.477956	0.4752	FALSE	FALSE	FALSE	19	51095412	0.00352285	0.243032	NA	TRUE	reported	490345	0.0161602	7.76786e-51	7213	KLK14	TRUE	reported	2	TRUE
KLK14.15544_25	KneeHipOA-indep	rs867192	T	G	T	G	0.260774	-0.00253991	0.202551	0.197	FALSE	FALSE	FALSE	19	51080169	0.00438606	0.562531	NA	TRUE	reported	490345	0.0205907	2.2601e-36	7213	KLK14	TRUE	reported	2	TRUE
KLK14.15544_25	KneeOA-indep	rs11666870	A	G	A	G	-0.244253	0.00525504	0.477956	0.4775	FALSE	FALSE	FALSE	19	51095412	0.00410652	0.200657	NA	TRUE	reported	396054	0.0161602	7.76786e-51	7213	KLK14	TRUE	reported	2	TRUE
KLK14.15544_25	KneeOA-indep	rs867192	T	G	T	G	0.260774	-0.00378712	0.202551	0.1969	FALSE	FALSE	FALSE	19	51080169	0.00511747	0.459278	NA	TRUE	reported	396054	0.0205907	2.2601e-36	7213	KLK14	TRUE	reported	2	TRUE
KLK14.15544_25	SpineOA-indep	rs11666870	A	G	A	G	-0.244253	0.00410508	0.477956	0.4844	FALSE	FALSE	FALSE	19	51095412	0.00579698	0.478858	NA	TRUE	reported	333950	0.0161602	7.76786e-51	7213	KLK14	TRUE	reported	2	TRUE
KLK14.15544_25	SpineOA-indep	rs867192	T	G	T	G	0.260774	-0.00701091	0.202551	0.1924	FALSE	FALSE	FALSE	19	51080169	0.00727028	0.334883	NA	TRUE	reported	333950	0.0205907	2.2601e-36	7213	KLK14	TRUE	reported	2	TRUE
KLK14.15544_25	THR-indep	rs11666870	A	G	A	G	-0.244253	-0.001962	0.477956	0.4693	FALSE	FALSE	FALSE	19	51095412	0.00608078	0.746956	NA	TRUE	reported	319037	0.0161602	7.76786e-51	7213	KLK14	TRUE	reported	2	TRUE
KLK14.15544_25	THR-indep	rs867192	T	G	T	G	0.260774	-0.000454084	0.202551	0.1982	FALSE	FALSE	FALSE	19	51080169	0.00710099	0.949013	NA	TRUE	reported	319037	0.0205907	2.2601e-36	7213	KLK14	TRUE	reported	2	TRUE
KLK14.15544_25	ThumbOA-indep	rs11666870	A	G	A	G	-0.244253	-0.0110363	0.477956	0.4752	FALSE	FALSE	FALSE	19	51095412	0.00920817	0.23071	NA	TRUE	reported	247455	0.0161602	7.76786e-51	7213	KLK14	TRUE	reported	2	TRUE
KLK14.15544_25	ThumbOA-indep	rs867192	T	G	T	G	0.260774	0.000350883	0.202551	0.2055	FALSE	FALSE	FALSE	19	51080169	0.0109949	0.974541	NA	TRUE	reported	247455	0.0205907	2.2601e-36	7213	KLK14	TRUE	reported	2	TRUE
KLK14.15544_25	TJR-indep	rs11666870	A	G	A	G	-0.244253	0.00573507	0.477956	0.4709	FALSE	FALSE	FALSE	19	51095412	0.00478928	0.231119	NA	TRUE	reported	368576	0.0161602	7.76786e-51	7213	KLK14	TRUE	reported	2	TRUE
KLK14.15544_25	TJR-indep	rs867192	T	G	T	G	0.260774	-0.000737182	0.202551	0.1995	FALSE	FALSE	FALSE	19	51080169	0.00592944	0.901057	NA	TRUE	reported	368576	0.0205907	2.2601e-36	7213	KLK14	TRUE	reported	2	TRUE
KLK14.15544_25	TKR-indep	rs11666870	A	G	A	G	-0.244253	0.0137963	0.477956	0.4709	FALSE	FALSE	FALSE	19	51095412	0.00683721	0.0436097	NA	TRUE	reported	252041	0.0161602	7.76786e-51	7213	KLK14	TRUE	reported	2	TRUE
KLK14.15544_25	TKR-indep	rs867192	T	G	T	G	0.260774	-0.00191134	0.202551	0.2011	FALSE	FALSE	FALSE	19	51080169	0.00821134	0.815941	NA	TRUE	reported	252041	0.0205907	2.2601e-36	7213	KLK14	TRUE	reported	2	TRUE
KLK7.3378_49	AllOA-indep	rs1654523	C	T	C	T	-0.590329	-0.00124512	0.0829752	0.088	FALSE	FALSE	FALSE	19	50981938	0.00456481	0.785033	NA	TRUE	reported	826690	0.0292149	2.32075e-88	7213	KLK7	TRUE	reported	2	TRUE
KLK7.3378_49	Early_AllOA-indep	rs1654523	C	T	C	T	-0.590329	0.0124228	0.0829752	0.088	FALSE	FALSE	FALSE	19	50981938	0.0198543	0.531511	NA	TRUE	reported	48287	0.0292149	2.32075e-88	7213	KLK7	TRUE	reported	2	TRUE
KLK7.3378_49	FingerOA-indep	rs1654523	C	T	C	T	-0.590329	-0.00866403	0.0829752	0.085	FALSE	FALSE	FALSE	19	50981938	0.0176853	0.624205	NA	TRUE	reported	266618	0.0292149	2.32075e-88	7213	KLK7	TRUE	reported	2	TRUE
KLK7.3378_49	HandOA-indep	rs1654523	C	T	C	T	-0.590329	-0.014039	0.0829752	0.0856	FALSE	FALSE	FALSE	19	50981938	0.012688	0.268522	NA	TRUE	reported	303782	0.0292149	2.32075e-88	7213	KLK7	TRUE	reported	2	TRUE
KLK7.3378_49	HipOA-indep	rs1654523	C	T	C	T	-0.590329	0.00581124	0.0829752	0.0875	FALSE	FALSE	FALSE	19	50981938	0.00929335	0.531767	NA	TRUE	reported	353388	0.0292149	2.32075e-88	7213	KLK7	TRUE	reported	2	TRUE
KLK7.3378_49	KneeHipOA-indep	rs1654523	C	T	C	T	-0.590329	-0.00296407	0.0829752	0.0878	FALSE	FALSE	FALSE	19	50981938	0.00627155	0.636483	NA	TRUE	reported	490345	0.0292149	2.32075e-88	7213	KLK7	TRUE	reported	2	TRUE
KLK7.3378_49	KneeOA-indep	rs1654523	C	T	C	T	-0.590329	-0.00752551	0.0829752	0.0882	FALSE	FALSE	FALSE	19	50981938	0.00731632	0.303672	NA	TRUE	reported	396054	0.0292149	2.32075e-88	7213	KLK7	TRUE	reported	2	TRUE
KLK7.3378_49	SpineOA-indep	rs1654523	C	T	C	T	-0.590329	0.00922939	0.0829752	0.0889	FALSE	FALSE	FALSE	19	50981938	0.0102421	0.367522	NA	TRUE	reported	333950	0.0292149	2.32075e-88	7213	KLK7	TRUE	reported	2	TRUE
KLK7.3378_49	THR-indep	rs1654523	C	T	C	T	-0.590329	0.00940025	0.0829752	0.0871	FALSE	FALSE	FALSE	19	50981938	0.0111307	0.398372	NA	TRUE	reported	319037	0.0292149	2.32075e-88	7213	KLK7	TRUE	reported	2	TRUE
KLK7.3378_49	ThumbOA-indep	rs1654523	C	T	C	T	-0.590329	-0.0308144	0.0829752	0.0836	FALSE	FALSE	FALSE	19	50981938	0.01688	0.067925	NA	TRUE	reported	247455	0.0292149	2.32075e-88	7213	KLK7	TRUE	reported	2	TRUE
KLK7.3378_49	TJR-indep	rs1654523	C	T	C	T	-0.590329	0.00280222	0.0829752	0.0878	FALSE	FALSE	FALSE	19	50981938	0.00856279	0.743474	NA	TRUE	reported	368576	0.0292149	2.32075e-88	7213	KLK7	TRUE	reported	2	TRUE
KLK7.3378_49	TKR-indep	rs1654523	C	T	C	T	-0.590329	-0.00510252	0.0829752	0.0882	FALSE	FALSE	FALSE	19	50981938	0.0123182	0.678709	NA	TRUE	reported	252041	0.0292149	2.32075e-88	7213	KLK7	TRUE	reported	2	TRUE
KNG1.15343_337	AllOA-indep	rs5030062	C	A	C	A	0.313407	-0.00651283	0.37682	0.3697	FALSE	FALSE	FALSE	3	186736391	0.00256502	0.0111138	NA	TRUE	reported	826690	0.0166336	2.4184e-77	7213	KNG1	TRUE	reported	2	TRUE
KNG1.15343_337	Early_AllOA-indep	rs5030062	C	A	C	A	0.313407	-0.0209752	0.37682	0.3671	FALSE	FALSE	FALSE	3	186736391	0.0113323	0.0641802	NA	TRUE	reported	48287	0.0166336	2.4184e-77	7213	KNG1	TRUE	reported	2	TRUE
KNG1.15343_337	FingerOA-indep	rs5030062	C	A	C	A	0.313407	0.0206096	0.37682	0.3621	FALSE	FALSE	FALSE	3	186736391	0.0100104	0.0395119	NA	TRUE	reported	266618	0.0166336	2.4184e-77	7213	KNG1	TRUE	reported	2	TRUE
KNG1.15343_337	HandOA-indep	rs5030062	C	A	C	A	0.313407	-0.00861562	0.37682	0.3691	FALSE	FALSE	FALSE	3	186736391	0.00694126	0.214525	NA	TRUE	reported	303782	0.0166336	2.4184e-77	7213	KNG1	TRUE	reported	2	TRUE
KNG1.15343_337	HipOA-indep	rs5030062	C	A	C	A	0.313407	-0.010519	0.37682	0.3694	FALSE	FALSE	FALSE	3	186736391	0.00512228	0.0400167	NA	TRUE	reported	353388	0.0166336	2.4184e-77	7213	KNG1	TRUE	reported	2	TRUE
KNG1.15343_337	KneeHipOA-indep	rs5030062	C	A	C	A	0.313407	-0.0092377	0.37682	0.3708	FALSE	FALSE	FALSE	3	186736391	0.0034392	0.00723127	NA	TRUE	reported	490345	0.0166336	2.4184e-77	7213	KNG1	TRUE	reported	2	TRUE
KNG1.15343_337	KneeOA-indep	rs5030062	C	A	C	A	0.313407	-0.00599666	0.37682	0.3716	FALSE	FALSE	FALSE	3	186736391	0.00398953	0.132814	NA	TRUE	reported	396054	0.0166336	2.4184e-77	7213	KNG1	TRUE	reported	2	TRUE
KNG1.15343_337	SpineOA-indep	rs5030062	C	A	C	A	0.313407	-0.0130011	0.37682	0.368	FALSE	FALSE	FALSE	3	186736391	0.0057002	0.0225593	NA	TRUE	reported	333950	0.0166336	2.4184e-77	7213	KNG1	TRUE	reported	2	TRUE
KNG1.15343_337	THR-indep	rs5030062	C	A	C	A	0.313407	-0.011503	0.37682	0.3693	FALSE	FALSE	FALSE	3	186736391	0.00617741	0.0625874	NA	TRUE	reported	319037	0.0166336	2.4184e-77	7213	KNG1	TRUE	reported	2	TRUE
KNG1.15343_337	ThumbOA-indep	rs5030062	C	A	C	A	0.313407	-0.00410745	0.37682	0.3648	FALSE	FALSE	FALSE	3	186736391	0.00953	0.666467	NA	TRUE	reported	247455	0.0166336	2.4184e-77	7213	KNG1	TRUE	reported	2	TRUE
KNG1.15343_337	TJR-indep	rs5030062	C	A	C	A	0.313407	-0.0102175	0.37682	0.3709	FALSE	FALSE	FALSE	3	186736391	0.0048329	0.0345026	NA	TRUE	reported	368576	0.0166336	2.4184e-77	7213	KNG1	TRUE	reported	2	TRUE
KNG1.15343_337	TKR-indep	rs5030062	C	A	C	A	0.313407	-0.0080354	0.37682	0.3723	FALSE	FALSE	FALSE	3	186736391	0.00686879	0.242065	NA	TRUE	reported	252041	0.0166336	2.4184e-77	7213	KNG1	TRUE	reported	2	TRUE
KNG1.19631_13	AllOA-indep	rs5030062	C	A	C	A	0.193292	-0.00651283	0.37682	0.3697	FALSE	FALSE	FALSE	3	186736391	0.00256502	0.0111138	NA	TRUE	reported	826690	0.0168854	4.41032e-30	7213	KNG1	TRUE	reported	2	TRUE
KNG1.19631_13	Early_AllOA-indep	rs5030062	C	A	C	A	0.193292	-0.0209752	0.37682	0.3671	FALSE	FALSE	FALSE	3	186736391	0.0113323	0.0641802	NA	TRUE	reported	48287	0.0168854	4.41032e-30	7213	KNG1	TRUE	reported	2	TRUE
KNG1.19631_13	FingerOA-indep	rs5030062	C	A	C	A	0.193292	0.0206096	0.37682	0.3621	FALSE	FALSE	FALSE	3	186736391	0.0100104	0.0395119	NA	TRUE	reported	266618	0.0168854	4.41032e-30	7213	KNG1	TRUE	reported	2	TRUE
KNG1.19631_13	HandOA-indep	rs5030062	C	A	C	A	0.193292	-0.00861562	0.37682	0.3691	FALSE	FALSE	FALSE	3	186736391	0.00694126	0.214525	NA	TRUE	reported	303782	0.0168854	4.41032e-30	7213	KNG1	TRUE	reported	2	TRUE
KNG1.19631_13	HipOA-indep	rs5030062	C	A	C	A	0.193292	-0.010519	0.37682	0.3694	FALSE	FALSE	FALSE	3	186736391	0.00512228	0.0400167	NA	TRUE	reported	353388	0.0168854	4.41032e-30	7213	KNG1	TRUE	reported	2	TRUE
KNG1.19631_13	KneeHipOA-indep	rs5030062	C	A	C	A	0.193292	-0.0092377	0.37682	0.3708	FALSE	FALSE	FALSE	3	186736391	0.0034392	0.00723127	NA	TRUE	reported	490345	0.0168854	4.41032e-30	7213	KNG1	TRUE	reported	2	TRUE
KNG1.19631_13	KneeOA-indep	rs5030062	C	A	C	A	0.193292	-0.00599666	0.37682	0.3716	FALSE	FALSE	FALSE	3	186736391	0.00398953	0.132814	NA	TRUE	reported	396054	0.0168854	4.41032e-30	7213	KNG1	TRUE	reported	2	TRUE
KNG1.19631_13	SpineOA-indep	rs5030062	C	A	C	A	0.193292	-0.0130011	0.37682	0.368	FALSE	FALSE	FALSE	3	186736391	0.0057002	0.0225593	NA	TRUE	reported	333950	0.0168854	4.41032e-30	7213	KNG1	TRUE	reported	2	TRUE
KNG1.19631_13	THR-indep	rs5030062	C	A	C	A	0.193292	-0.011503	0.37682	0.3693	FALSE	FALSE	FALSE	3	186736391	0.00617741	0.0625874	NA	TRUE	reported	319037	0.0168854	4.41032e-30	7213	KNG1	TRUE	reported	2	TRUE
KNG1.19631_13	ThumbOA-indep	rs5030062	C	A	C	A	0.193292	-0.00410745	0.37682	0.3648	FALSE	FALSE	FALSE	3	186736391	0.00953	0.666467	NA	TRUE	reported	247455	0.0168854	4.41032e-30	7213	KNG1	TRUE	reported	2	TRUE
KNG1.19631_13	TJR-indep	rs5030062	C	A	C	A	0.193292	-0.0102175	0.37682	0.3709	FALSE	FALSE	FALSE	3	186736391	0.0048329	0.0345026	NA	TRUE	reported	368576	0.0168854	4.41032e-30	7213	KNG1	TRUE	reported	2	TRUE
KNG1.19631_13	TKR-indep	rs5030062	C	A	C	A	0.193292	-0.0080354	0.37682	0.3723	FALSE	FALSE	FALSE	3	186736391	0.00686879	0.242065	NA	TRUE	reported	252041	0.0168854	4.41032e-30	7213	KNG1	TRUE	reported	2	TRUE
KRT1.9931_20	AllOA-indep	rs117006546	T	A	T	A	0.30971	0.000877496	0.0328573	0.0328573	FALSE	TRUE	FALSE	12	52870628	0.00779599	0.910382	NA	TRUE	reported	826690	0.046633	3.33225e-11	7213	KRT1	TRUE	reported	2	TRUE
KRT1.9931_20	Early_AllOA-indep	rs117006546	T	A	T	A	0.30971	-0.030466	0.0328573	0.0328573	FALSE	TRUE	FALSE	12	52870628	0.0326374	0.350577	NA	TRUE	reported	48287	0.046633	3.33225e-11	7213	KRT1	TRUE	reported	2	TRUE
KRT1.9931_20	FingerOA-indep	rs117006546	T	A	T	A	0.30971	-0.016948	0.0328573	0.0328573	FALSE	TRUE	FALSE	12	52870628	0.0241224	0.482317	NA	TRUE	reported	266618	0.046633	3.33225e-11	7213	KRT1	TRUE	reported	2	TRUE
KRT1.9931_20	HandOA-indep	rs117006546	T	A	T	A	0.30971	-0.00150922	0.0328573	0.0328573	FALSE	TRUE	FALSE	12	52870628	0.0178918	0.932776	NA	TRUE	reported	303782	0.046633	3.33225e-11	7213	KRT1	TRUE	reported	2	TRUE
KRT1.9931_20	HipOA-indep	rs117006546	T	A	T	A	0.30971	0.0102983	0.0328573	0.0328573	FALSE	TRUE	FALSE	12	52870628	0.0138428	0.456909	NA	TRUE	reported	353388	0.046633	3.33225e-11	7213	KRT1	TRUE	reported	2	TRUE
KRT1.9931_20	KneeHipOA-indep	rs117006546	T	A	T	A	0.30971	-0.00153754	0.0328573	0.0328573	FALSE	TRUE	FALSE	12	52870628	0.00947003	0.871024	NA	TRUE	reported	490345	0.046633	3.33225e-11	7213	KRT1	TRUE	reported	2	TRUE
KRT1.9931_20	KneeOA-indep	rs117006546	T	A	T	A	0.30971	-0.0121114	0.0328573	0.0328573	FALSE	TRUE	FALSE	12	52870628	0.0111712	0.278293	NA	TRUE	reported	396054	0.046633	3.33225e-11	7213	KRT1	TRUE	reported	2	TRUE
KRT1.9931_20	SpineOA-indep	rs117006546	T	A	T	A	0.30971	0.00553546	0.0328573	0.0328573	FALSE	TRUE	FALSE	12	52870628	0.0159304	0.728233	NA	TRUE	reported	333950	0.046633	3.33225e-11	7213	KRT1	TRUE	reported	2	TRUE
KRT1.9931_20	THR-indep	rs117006546	T	A	T	A	0.30971	0.0128743	0.0328573	0.0328573	FALSE	TRUE	FALSE	12	52870628	0.0162105	0.427081	NA	TRUE	reported	319037	0.046633	3.33225e-11	7213	KRT1	TRUE	reported	2	TRUE
KRT1.9931_20	ThumbOA-indep	rs117006546	T	A	T	A	0.30971	-0.0217502	0.0328573	0.0328573	FALSE	TRUE	FALSE	12	52870628	0.0234261	0.35317	NA	TRUE	reported	247455	0.046633	3.33225e-11	7213	KRT1	TRUE	reported	2	TRUE
KRT1.9931_20	TJR-indep	rs117006546	T	A	T	A	0.30971	-0.00410649	0.0328573	0.0328573	FALSE	TRUE	FALSE	12	52870628	0.0127729	0.747831	NA	TRUE	reported	368576	0.046633	3.33225e-11	7213	KRT1	TRUE	reported	2	TRUE
KRT1.9931_20	TKR-indep	rs117006546	T	A	T	A	0.30971	-0.0303632	0.0328573	0.0328573	FALSE	TRUE	FALSE	12	52870628	0.0182281	0.0957659	NA	TRUE	reported	252041	0.046633	3.33225e-11	7213	KRT1	TRUE	reported	2	TRUE
KRT5.11177_16	AllOA-indep	rs636676	C	G	C	G	-0.134218	-0.00375836	0.277138	0.2754	FALSE	TRUE	FALSE	12	52513634	0.00277225	0.175193	NA	TRUE	reported	826690	0.0186345	6.50119e-13	7213	KRT5	TRUE	reported	2	TRUE
KRT5.11177_16	Early_AllOA-indep	rs636676	C	G	C	G	-0.134218	0.00619491	0.277138	0.2645	FALSE	TRUE	FALSE	12	52513634	0.0123191	0.615056	NA	TRUE	reported	48287	0.0186345	6.50119e-13	7213	KRT5	TRUE	reported	2	TRUE
KRT5.11177_16	FingerOA-indep	rs636676	C	G	C	G	-0.134218	0.0106117	0.277138	0.2538	FALSE	TRUE	FALSE	12	52513634	0.0112836	0.346985	NA	TRUE	reported	266618	0.0186345	6.50119e-13	7213	KRT5	TRUE	reported	2	TRUE
KRT5.11177_16	HandOA-indep	rs636676	C	G	C	G	-0.134218	0.00279245	0.277138	0.2639	FALSE	TRUE	FALSE	12	52513634	0.00762541	0.714214	NA	TRUE	reported	303782	0.0186345	6.50119e-13	7213	KRT5	TRUE	reported	2	TRUE
KRT5.11177_16	HipOA-indep	rs636676	C	G	C	G	-0.134218	-0.00252805	0.277138	0.2696	FALSE	TRUE	FALSE	12	52513634	0.00565877	0.655056	NA	TRUE	reported	353388	0.0186345	6.50119e-13	7213	KRT5	TRUE	reported	2	TRUE
KRT5.11177_16	KneeHipOA-indep	rs636676	C	G	C	G	-0.134218	-0.00130208	0.277138	0.2764	FALSE	TRUE	FALSE	12	52513634	0.00366762	0.722574	NA	TRUE	reported	490345	0.0186345	6.50119e-13	7213	KRT5	TRUE	reported	2	TRUE
KRT5.11177_16	KneeOA-indep	rs636676	C	G	C	G	-0.134218	0.00210519	0.277138	0.2775	FALSE	TRUE	FALSE	12	52513634	0.00436162	0.629336	NA	TRUE	reported	396054	0.0186345	6.50119e-13	7213	KRT5	TRUE	reported	2	TRUE
KRT5.11177_16	SpineOA-indep	rs636676	C	G	C	G	-0.134218	-0.00402533	0.277138	0.2746	FALSE	TRUE	FALSE	12	52513634	0.00623296	0.5184	NA	TRUE	reported	333950	0.0186345	6.50119e-13	7213	KRT5	TRUE	reported	2	TRUE
KRT5.11177_16	THR-indep	rs636676	C	G	C	G	-0.134218	-0.00753665	0.277138	0.2714	FALSE	TRUE	FALSE	12	52513634	0.00677104	0.265677	NA	TRUE	reported	319037	0.0186345	6.50119e-13	7213	KRT5	TRUE	reported	2	TRUE
KRT5.11177_16	ThumbOA-indep	rs636676	C	G	C	G	-0.134218	0.000743088	0.277138	0.2589	FALSE	TRUE	FALSE	12	52513634	0.0107767	0.945027	NA	TRUE	reported	247455	0.0186345	6.50119e-13	7213	KRT5	TRUE	reported	2	TRUE
KRT5.11177_16	TJR-indep	rs636676	C	G	C	G	-0.134218	-0.0012898	0.277138	0.2723	FALSE	TRUE	FALSE	12	52513634	0.00517303	0.803104	NA	TRUE	reported	368576	0.0186345	6.50119e-13	7213	KRT5	TRUE	reported	2	TRUE
KRT5.11177_16	TKR-indep	rs636676	C	G	C	G	-0.134218	0.00111322	0.277138	0.2739	FALSE	TRUE	FALSE	12	52513634	0.00729641	0.878736	NA	TRUE	reported	252041	0.0186345	6.50119e-13	7213	KRT5	TRUE	reported	2	TRUE
KYNU.4559_64	AllOA-indep	rs6734849	G	T	G	T	0.11918	-0.00297946	0.408984	0.4192	FALSE	FALSE	FALSE	2	142985443	0.00254073	0.240924	NA	TRUE	reported	826690	0.0167402	1.18852e-12	7213	KYNU	TRUE	reported	2	TRUE
KYNU.4559_64	AllOA-indep	rs6742644	G	C	G	C	-0.813813	-0.0011279	0.181824	0.181824	FALSE	TRUE	FALSE	2	143036245	0.00338994	0.739345	NA	TRUE	reported	826690	0.0192417	1e-300	7213	KYNU	TRUE	reported	2	TRUE
KYNU.4559_64	Early_AllOA-indep	rs6734849	G	T	G	T	0.11918	0.00753616	0.408984	0.4284	FALSE	FALSE	FALSE	2	142985443	0.0109674	0.491994	NA	TRUE	reported	48287	0.0167402	1.18852e-12	7213	KYNU	TRUE	reported	2	TRUE
KYNU.4559_64	Early_AllOA-indep	rs6742644	G	C	G	C	-0.813813	-0.0117075	0.181824	0.181824	FALSE	TRUE	FALSE	2	143036245	0.014628	0.42351	NA	TRUE	reported	48287	0.0192417	1e-300	7213	KYNU	TRUE	reported	2	TRUE
KYNU.4559_64	FingerOA-indep	rs6734849	G	T	G	T	0.11918	0.0179963	0.408984	0.408	FALSE	FALSE	FALSE	2	142985443	0.00979943	0.0662887	NA	TRUE	reported	266618	0.0167402	1.18852e-12	7213	KYNU	TRUE	reported	2	TRUE
KYNU.4559_64	FingerOA-indep	rs6742644	G	C	G	C	-0.813813	0.0214263	0.181824	0.181824	FALSE	TRUE	FALSE	2	143036245	0.0121966	0.07896	NA	TRUE	reported	266618	0.0192417	1e-300	7213	KYNU	TRUE	reported	2	TRUE
KYNU.4559_64	HandOA-indep	rs6734849	G	T	G	T	0.11918	0.00689331	0.408984	0.4102	FALSE	FALSE	FALSE	2	142985443	0.00676834	0.308458	NA	TRUE	reported	303782	0.0167402	1.18852e-12	7213	KYNU	TRUE	reported	2	TRUE
KYNU.4559_64	HandOA-indep	rs6742644	G	C	G	C	-0.813813	0.0115871	0.181824	0.181824	FALSE	TRUE	FALSE	2	143036245	0.00862553	0.179161	NA	TRUE	reported	303782	0.0192417	1e-300	7213	KYNU	TRUE	reported	2	TRUE
KYNU.4559_64	HipOA-indep	rs6734849	G	T	G	T	0.11918	-0.0114053	0.408984	0.4165	FALSE	FALSE	FALSE	2	142985443	0.00502557	0.0232411	NA	TRUE	reported	353388	0.0167402	1.18852e-12	7213	KYNU	TRUE	reported	2	TRUE
KYNU.4559_64	HipOA-indep	rs6742644	G	C	G	C	-0.813813	-0.00320228	0.181824	0.181824	FALSE	TRUE	FALSE	2	143036245	0.0065355	0.624147	NA	TRUE	reported	353388	0.0192417	1e-300	7213	KYNU	TRUE	reported	2	TRUE
KYNU.4559_64	KneeHipOA-indep	rs6734849	G	T	G	T	0.11918	-0.0071883	0.408984	0.4182	FALSE	FALSE	FALSE	2	142985443	0.00337033	0.03294	NA	TRUE	reported	490345	0.0167402	1.18852e-12	7213	KYNU	TRUE	reported	2	TRUE
KYNU.4559_64	KneeHipOA-indep	rs6742644	G	C	G	C	-0.813813	0.000209645	0.181824	0.181824	FALSE	TRUE	FALSE	2	143036245	0.00430607	0.96117	NA	TRUE	reported	490345	0.0192417	1e-300	7213	KYNU	TRUE	reported	2	TRUE
KYNU.4559_64	KneeOA-indep	rs6734849	G	T	G	T	0.11918	-0.0011698	0.408984	0.4188	FALSE	FALSE	FALSE	2	142985443	0.00397555	0.768568	NA	TRUE	reported	396054	0.0167402	1.18852e-12	7213	KYNU	TRUE	reported	2	TRUE
KYNU.4559_64	KneeOA-indep	rs6742644	G	C	G	C	-0.813813	-0.00111972	0.181824	0.181824	FALSE	TRUE	FALSE	2	143036245	0.00399409	0.779214	NA	TRUE	reported	396054	0.0192417	1e-300	7213	KYNU	TRUE	reported	2	TRUE
KYNU.4559_64	SpineOA-indep	rs6734849	G	T	G	T	0.11918	-0.00661257	0.408984	0.4239	FALSE	FALSE	FALSE	2	142985443	0.0056178	0.239166	NA	TRUE	reported	333950	0.0167402	1.18852e-12	7213	KYNU	TRUE	reported	2	TRUE
KYNU.4559_64	SpineOA-indep	rs6742644	G	C	G	C	-0.813813	-0.00957984	0.181824	0.181824	FALSE	TRUE	FALSE	2	143036245	0.00723056	0.185201	NA	TRUE	reported	333950	0.0192417	1e-300	7213	KYNU	TRUE	reported	2	TRUE
KYNU.4559_64	THR-indep	rs6734849	G	T	G	T	0.11918	-0.0151409	0.408984	0.4165	FALSE	FALSE	FALSE	2	142985443	0.00608462	0.0128321	NA	TRUE	reported	319037	0.0167402	1.18852e-12	7213	KYNU	TRUE	reported	2	TRUE
KYNU.4559_64	THR-indep	rs6742644	G	C	G	C	-0.813813	-0.00526967	0.181824	0.181824	FALSE	TRUE	FALSE	2	143036245	0.00778176	0.498291	NA	TRUE	reported	319037	0.0192417	1e-300	7213	KYNU	TRUE	reported	2	TRUE
KYNU.4559_64	ThumbOA-indep	rs6734849	G	T	G	T	0.11918	-0.000876655	0.408984	0.4113	FALSE	FALSE	FALSE	2	142985443	0.00915478	0.923712	NA	TRUE	reported	247455	0.0167402	1.18852e-12	7213	KYNU	TRUE	reported	2	TRUE
KYNU.4559_64	ThumbOA-indep	rs6742644	G	C	G	C	-0.813813	0.021425	0.181824	0.181824	FALSE	TRUE	FALSE	2	143036245	0.0115535	0.0636787	NA	TRUE	reported	247455	0.0192417	1e-300	7213	KYNU	TRUE	reported	2	TRUE
KYNU.4559_64	TJR-indep	rs6734849	G	T	G	T	0.11918	-0.010953	0.408984	0.4174	FALSE	FALSE	FALSE	2	142985443	0.00468659	0.019434	NA	TRUE	reported	368576	0.0167402	1.18852e-12	7213	KYNU	TRUE	reported	2	TRUE
KYNU.4559_64	TJR-indep	rs6742644	G	C	G	C	-0.813813	-0.00153427	0.181824	0.181824	FALSE	TRUE	FALSE	2	143036245	0.00620965	0.804847	NA	TRUE	reported	368576	0.0192417	1e-300	7213	KYNU	TRUE	reported	2	TRUE
KYNU.4559_64	TKR-indep	rs6734849	G	T	G	T	0.11918	-0.00166844	0.408984	0.4187	FALSE	FALSE	FALSE	2	142985443	0.00675669	0.804962	NA	TRUE	reported	252041	0.0167402	1.18852e-12	7213	KYNU	TRUE	reported	2	TRUE
KYNU.4559_64	TKR-indep	rs6742644	G	C	G	C	-0.813813	-0.00100503	0.181824	0.181824	FALSE	TRUE	FALSE	2	143036245	0.0099741	0.919738	NA	TRUE	reported	252041	0.0192417	1e-300	7213	KYNU	TRUE	reported	2	TRUE
LAMC2.9580_5	AllOA-indep	rs2276543	A	G	A	G	0.733742	-0.00413152	0.276445	0.2752	FALSE	FALSE	FALSE	1	183186170	0.00276082	0.134528	NA	TRUE	reported	826690	0.0165155	1e-300	7213	LAMC2	TRUE	reported	2	TRUE
LAMC2.9580_5	Early_AllOA-indep	rs2276543	A	G	A	G	0.733742	0.00318215	0.276445	0.2882	FALSE	FALSE	FALSE	1	183186170	0.0121971	0.794174	NA	TRUE	reported	48287	0.0165155	1e-300	7213	LAMC2	TRUE	reported	2	TRUE
LAMC2.9580_5	FingerOA-indep	rs2276543	A	G	A	G	0.733742	-0.00338619	0.276445	0.2593	FALSE	FALSE	FALSE	1	183186170	0.0110205	0.758643	NA	TRUE	reported	266618	0.0165155	1e-300	7213	LAMC2	TRUE	reported	2	TRUE
LAMC2.9580_5	HandOA-indep	rs2276543	A	G	A	G	0.733742	-0.00781333	0.276445	0.2686	FALSE	FALSE	FALSE	1	183186170	0.00756305	0.301561	NA	TRUE	reported	303782	0.0165155	1e-300	7213	LAMC2	TRUE	reported	2	TRUE
LAMC2.9580_5	HipOA-indep	rs2276543	A	G	A	G	0.733742	-0.00503516	0.276445	0.2776	FALSE	FALSE	FALSE	1	183186170	0.00555568	0.364773	NA	TRUE	reported	353388	0.0165155	1e-300	7213	LAMC2	TRUE	reported	2	TRUE
LAMC2.9580_5	KneeHipOA-indep	rs2276543	A	G	A	G	0.733742	-0.00353948	0.276445	0.2784	FALSE	FALSE	FALSE	1	183186170	0.00375722	0.346168	NA	TRUE	reported	490345	0.0165155	1e-300	7213	LAMC2	TRUE	reported	2	TRUE
LAMC2.9580_5	KneeOA-indep	rs2276543	A	G	A	G	0.733742	-0.0043117	0.276445	0.2791	FALSE	FALSE	FALSE	1	183186170	0.00435377	0.322009	NA	TRUE	reported	396054	0.0165155	1e-300	7213	LAMC2	TRUE	reported	2	TRUE
LAMC2.9580_5	SpineOA-indep	rs2276543	A	G	A	G	0.733742	-0.00755995	0.276445	0.2802	FALSE	FALSE	FALSE	1	183186170	0.00614955	0.218941	NA	TRUE	reported	333950	0.0165155	1e-300	7213	LAMC2	TRUE	reported	2	TRUE
LAMC2.9580_5	THR-indep	rs2276543	A	G	A	G	0.733742	-0.00361757	0.276445	0.2753	FALSE	FALSE	FALSE	1	183186170	0.00677188	0.5932	NA	TRUE	reported	319037	0.0165155	1e-300	7213	LAMC2	TRUE	reported	2	TRUE
LAMC2.9580_5	ThumbOA-indep	rs2276543	A	G	A	G	0.733742	0.001067	0.276445	0.2645	FALSE	FALSE	FALSE	1	183186170	0.0104846	0.918941	NA	TRUE	reported	247455	0.0165155	1e-300	7213	LAMC2	TRUE	reported	2	TRUE
LAMC2.9580_5	TJR-indep	rs2276543	A	G	A	G	0.733742	0.000437152	0.276445	0.2744	FALSE	FALSE	FALSE	1	183186170	0.00512933	0.932082	NA	TRUE	reported	368576	0.0165155	1e-300	7213	LAMC2	TRUE	reported	2	TRUE
LAMC2.9580_5	TKR-indep	rs2276543	A	G	A	G	0.733742	-0.00414416	0.276445	0.2754	FALSE	FALSE	FALSE	1	183186170	0.0075457	0.582863	NA	TRUE	reported	252041	0.0165155	1e-300	7213	LAMC2	TRUE	reported	2	TRUE
LANCL2.12628_31	AllOA-indep	rs7786168	C	T	C	T	-0.118414	0.00309484	0.349092	0.3506	FALSE	FALSE	FALSE	7	55364530	0.00261499	0.236611	NA	TRUE	reported	826690	0.0173217	8.79925e-12	7213	LANCL2	TRUE	reported	2	TRUE
LANCL2.12628_31	Early_AllOA-indep	rs7786168	C	T	C	T	-0.118414	0.0118105	0.349092	0.372	FALSE	FALSE	FALSE	7	55364530	0.0112691	0.294617	NA	TRUE	reported	48287	0.0173217	8.79925e-12	7213	LANCL2	TRUE	reported	2	TRUE
LANCL2.12628_31	FingerOA-indep	rs7786168	C	T	C	T	-0.118414	-0.00503588	0.349092	0.346	FALSE	FALSE	FALSE	7	55364530	0.0101762	0.620692	NA	TRUE	reported	266618	0.0173217	8.79925e-12	7213	LANCL2	TRUE	reported	2	TRUE
LANCL2.12628_31	HandOA-indep	rs7786168	C	T	C	T	-0.118414	-0.0082629	0.349092	0.3464	FALSE	FALSE	FALSE	7	55364530	0.00709758	0.244348	NA	TRUE	reported	303782	0.0173217	8.79925e-12	7213	LANCL2	TRUE	reported	2	TRUE
LANCL2.12628_31	HipOA-indep	rs7786168	C	T	C	T	-0.118414	0.00219466	0.349092	0.3547	FALSE	FALSE	FALSE	7	55364530	0.00517454	0.671473	NA	TRUE	reported	353388	0.0173217	8.79925e-12	7213	LANCL2	TRUE	reported	2	TRUE
LANCL2.12628_31	KneeHipOA-indep	rs7786168	C	T	C	T	-0.118414	0.00729782	0.349092	0.3516	FALSE	FALSE	FALSE	7	55364530	0.00353435	0.0389395	NA	TRUE	reported	490345	0.0173217	8.79925e-12	7213	LANCL2	TRUE	reported	2	TRUE
LANCL2.12628_31	KneeOA-indep	rs7786168	C	T	C	T	-0.118414	0.00852843	0.349092	0.3521	FALSE	FALSE	FALSE	7	55364530	0.00410256	0.0376351	NA	TRUE	reported	396054	0.0173217	8.79925e-12	7213	LANCL2	TRUE	reported	2	TRUE
LANCL2.12628_31	SpineOA-indep	rs7786168	C	T	C	T	-0.118414	0.000575957	0.349092	0.3517	FALSE	FALSE	FALSE	7	55364530	0.00596987	0.923141	NA	TRUE	reported	333950	0.0173217	8.79925e-12	7213	LANCL2	TRUE	reported	2	TRUE
LANCL2.12628_31	THR-indep	rs7786168	C	T	C	T	-0.118414	-0.00358384	0.349092	0.3502	FALSE	FALSE	FALSE	7	55364530	0.00635973	0.573081	NA	TRUE	reported	319037	0.0173217	8.79925e-12	7213	LANCL2	TRUE	reported	2	TRUE
LANCL2.12628_31	ThumbOA-indep	rs7786168	C	T	C	T	-0.118414	-0.00602952	0.349092	0.348	FALSE	FALSE	FALSE	7	55364530	0.00968959	0.533766	NA	TRUE	reported	247455	0.0173217	8.79925e-12	7213	LANCL2	TRUE	reported	2	TRUE
LANCL2.12628_31	TJR-indep	rs7786168	C	T	C	T	-0.118414	0.00244008	0.349092	0.3504	FALSE	FALSE	FALSE	7	55364530	0.00492146	0.620032	NA	TRUE	reported	368576	0.0173217	8.79925e-12	7213	LANCL2	TRUE	reported	2	TRUE
LANCL2.12628_31	TKR-indep	rs7786168	C	T	C	T	-0.118414	0.0098538	0.349092	0.3485	FALSE	FALSE	FALSE	7	55364530	0.00703376	0.161236	NA	TRUE	reported	252041	0.0173217	8.79925e-12	7213	LANCL2	TRUE	reported	2	TRUE
LAYN.2635_61	AllOA-indep	rs4938792	C	T	C	T	-0.249856	0.000259334	0.391515	0.3881	FALSE	FALSE	FALSE	11	111550211	0.00254763	0.91892	NA	TRUE	reported	826690	0.0166524	3.91568e-50	7213	LAYN	TRUE	reported	2	TRUE
LAYN.2635_61	Early_AllOA-indep	rs4938792	C	T	C	T	-0.249856	-0.00248872	0.391515	0.3765	FALSE	FALSE	FALSE	11	111550211	0.0112936	0.825586	NA	TRUE	reported	48287	0.0166524	3.91568e-50	7213	LAYN	TRUE	reported	2	TRUE
LAYN.2635_61	FingerOA-indep	rs4938792	C	T	C	T	-0.249856	0.0194807	0.391515	0.3794	FALSE	FALSE	FALSE	11	111550211	0.00987889	0.0486145	NA	TRUE	reported	266618	0.0166524	3.91568e-50	7213	LAYN	TRUE	reported	2	TRUE
LAYN.2635_61	HandOA-indep	rs4938792	C	T	C	T	-0.249856	0.00866964	0.391515	0.3891	FALSE	FALSE	FALSE	11	111550211	0.0068592	0.20625	NA	TRUE	reported	303782	0.0166524	3.91568e-50	7213	LAYN	TRUE	reported	2	TRUE
LAYN.2635_61	HipOA-indep	rs4938792	C	T	C	T	-0.249856	-0.000328932	0.391515	0.3873	FALSE	FALSE	FALSE	11	111550211	0.00590141	0.955551	NA	TRUE	reported	353388	0.0166524	3.91568e-50	7213	LAYN	TRUE	reported	2	TRUE
LAYN.2635_61	KneeHipOA-indep	rs4938792	C	T	C	T	-0.249856	-0.00148712	0.391515	0.3907	FALSE	FALSE	FALSE	11	111550211	0.00332688	0.654873	NA	TRUE	reported	490345	0.0166524	3.91568e-50	7213	LAYN	TRUE	reported	2	TRUE
LAYN.2635_61	KneeOA-indep	rs4938792	C	T	C	T	-0.249856	-3.22884e-06	0.391515	0.3923	FALSE	FALSE	FALSE	11	111550211	0.00391748	0.999342	NA	TRUE	reported	396054	0.0166524	3.91568e-50	7213	LAYN	TRUE	reported	2	TRUE
LAYN.2635_61	SpineOA-indep	rs4938792	C	T	C	T	-0.249856	0.00784434	0.391515	0.3856	FALSE	FALSE	FALSE	11	111550211	0.00571449	0.169842	NA	TRUE	reported	333950	0.0166524	3.91568e-50	7213	LAYN	TRUE	reported	2	TRUE
LAYN.2635_61	THR-indep	rs4938792	C	T	C	T	-0.249856	-0.00135004	0.391515	0.3869	FALSE	FALSE	FALSE	11	111550211	0.00607778	0.824216	NA	TRUE	reported	319037	0.0166524	3.91568e-50	7213	LAYN	TRUE	reported	2	TRUE
LAYN.2635_61	ThumbOA-indep	rs4938792	C	T	C	T	-0.249856	0.00228885	0.391515	0.3799	FALSE	FALSE	FALSE	11	111550211	0.00934622	0.806537	NA	TRUE	reported	247455	0.0166524	3.91568e-50	7213	LAYN	TRUE	reported	2	TRUE
LAYN.2635_61	TJR-indep	rs4938792	C	T	C	T	-0.249856	-0.00444551	0.391515	0.3894	FALSE	FALSE	FALSE	11	111550211	0.00480028	0.354398	NA	TRUE	reported	368576	0.0166524	3.91568e-50	7213	LAYN	TRUE	reported	2	TRUE
LAYN.2635_61	TKR-indep	rs4938792	C	T	C	T	-0.249856	0.00104859	0.391515	0.3911	FALSE	FALSE	FALSE	11	111550211	0.00678545	0.877188	NA	TRUE	reported	252041	0.0166524	3.91568e-50	7213	LAYN	TRUE	reported	2	TRUE
LBP.3074_6	AllOA-indep	rs11536949	T	G	T	G	-1.14679	0.000536805	0.0828365	0.0828365	FALSE	FALSE	FALSE	20	38369011	0.00464707	0.908037	NA	TRUE	reported	826690	0.0268128	1e-300	7213	LBP	TRUE	reported	2	TRUE
LBP.3074_6	Early_AllOA-indep	rs11536949	T	G	T	G	-1.14679	-0.0336838	0.0828365	0.0828365	FALSE	FALSE	FALSE	20	38369011	0.0235473	0.152582	NA	TRUE	reported	48287	0.0268128	1e-300	7213	LBP	TRUE	reported	2	TRUE
LBP.3074_6	FingerOA-indep	rs11536949	T	G	T	G	-1.14679	-0.00923501	0.0828365	0.0828365	FALSE	FALSE	FALSE	20	38369011	0.017092	0.588983	NA	TRUE	reported	266618	0.0268128	1e-300	7213	LBP	TRUE	reported	2	TRUE
LBP.3074_6	HandOA-indep	rs11536949	T	G	T	G	-1.14679	-0.0148079	0.0828365	0.0828365	FALSE	FALSE	FALSE	20	38369011	0.0121145	0.221583	NA	TRUE	reported	303782	0.0268128	1e-300	7213	LBP	TRUE	reported	2	TRUE
LBP.3074_6	HipOA-indep	rs11536949	T	G	T	G	-1.14679	-0.00951826	0.0828365	0.0828365	FALSE	FALSE	FALSE	20	38369011	0.0095502	0.318932	NA	TRUE	reported	353388	0.0268128	1e-300	7213	LBP	TRUE	reported	2	TRUE
LBP.3074_6	KneeHipOA-indep	rs11536949	T	G	T	G	-1.14679	-0.00359048	0.0828365	0.0828365	FALSE	FALSE	FALSE	20	38369011	0.00639619	0.574561	NA	TRUE	reported	490345	0.0268128	1e-300	7213	LBP	TRUE	reported	2	TRUE
LBP.3074_6	KneeOA-indep	rs11536949	T	G	T	G	-1.14679	-0.00449375	0.0828365	0.0828365	FALSE	FALSE	FALSE	20	38369011	0.00749962	0.549042	NA	TRUE	reported	396054	0.0268128	1e-300	7213	LBP	TRUE	reported	2	TRUE
LBP.3074_6	SpineOA-indep	rs11536949	T	G	T	G	-1.14679	-0.0254478	0.0828365	0.0828365	FALSE	FALSE	FALSE	20	38369011	0.0109287	0.0198837	NA	TRUE	reported	333950	0.0268128	1e-300	7213	LBP	TRUE	reported	2	TRUE
LBP.3074_6	THR-indep	rs11536949	T	G	T	G	-1.14679	-0.00751871	0.0828365	0.0828365	FALSE	FALSE	FALSE	20	38369011	0.0110891	0.497756	NA	TRUE	reported	319037	0.0268128	1e-300	7213	LBP	TRUE	reported	2	TRUE
LBP.3074_6	ThumbOA-indep	rs11536949	T	G	T	G	-1.14679	-0.0166428	0.0828365	0.0828365	FALSE	FALSE	FALSE	20	38369011	0.016353	0.30881	NA	TRUE	reported	247455	0.0268128	1e-300	7213	LBP	TRUE	reported	2	TRUE
LBP.3074_6	TJR-indep	rs11536949	T	G	T	G	-1.14679	-0.00494504	0.0828365	0.0828365	FALSE	FALSE	FALSE	20	38369011	0.00863874	0.567033	NA	TRUE	reported	368576	0.0268128	1e-300	7213	LBP	TRUE	reported	2	TRUE
LBP.3074_6	TKR-indep	rs11536949	T	G	T	G	-1.14679	-0.00157093	0.0828365	0.0828365	FALSE	FALSE	FALSE	20	38369011	0.0122858	0.898255	NA	TRUE	reported	252041	0.0268128	1e-300	7213	LBP	TRUE	reported	2	TRUE
LCN1.11708_2	AllOA-indep	rs12340697	T	C	T	C	-0.20562	-0.00416806	0.151809	0.1505	FALSE	FALSE	FALSE	9	135513873	0.00355019	0.240379	NA	TRUE	reported	826690	0.0229118	3.58083e-19	7213	LCN1	TRUE	reported	2	TRUE
LCN1.11708_2	Early_AllOA-indep	rs12340697	T	C	T	C	-0.20562	-0.0103021	0.151809	0.1426	FALSE	FALSE	FALSE	9	135513873	0.0161465	0.523447	NA	TRUE	reported	48287	0.0229118	3.58083e-19	7213	LCN1	TRUE	reported	2	TRUE
LCN1.11708_2	FingerOA-indep	rs12340697	T	C	T	C	-0.20562	0.0218876	0.151809	0.1483	FALSE	FALSE	FALSE	9	135513873	0.0136351	0.108443	NA	TRUE	reported	266618	0.0229118	3.58083e-19	7213	LCN1	TRUE	reported	2	TRUE
LCN1.11708_2	HandOA-indep	rs12340697	T	C	T	C	-0.20562	0.0164339	0.151809	0.1483	FALSE	FALSE	FALSE	9	135513873	0.0094713	0.0827186	NA	TRUE	reported	303782	0.0229118	3.58083e-19	7213	LCN1	TRUE	reported	2	TRUE
LCN1.11708_2	HipOA-indep	rs12340697	T	C	T	C	-0.20562	-0.00699011	0.151809	0.1483	FALSE	FALSE	FALSE	9	135513873	0.0072334	0.333861	NA	TRUE	reported	353388	0.0229118	3.58083e-19	7213	LCN1	TRUE	reported	2	TRUE
LCN1.11708_2	KneeHipOA-indep	rs12340697	T	C	T	C	-0.20562	-0.00170523	0.151809	0.1495	FALSE	FALSE	FALSE	9	135513873	0.00477089	0.720774	NA	TRUE	reported	490345	0.0229118	3.58083e-19	7213	LCN1	TRUE	reported	2	TRUE
LCN1.11708_2	KneeOA-indep	rs12340697	T	C	T	C	-0.20562	0.00247082	0.151809	0.1487	FALSE	FALSE	FALSE	9	135513873	0.00559172	0.658583	NA	TRUE	reported	396054	0.0229118	3.58083e-19	7213	LCN1	TRUE	reported	2	TRUE
LCN1.11708_2	SpineOA-indep	rs12340697	T	C	T	C	-0.20562	-0.0197856	0.151809	0.1482	FALSE	FALSE	FALSE	9	135513873	0.00785234	0.0117454	NA	TRUE	reported	333950	0.0229118	3.58083e-19	7213	LCN1	TRUE	reported	2	TRUE
LCN1.11708_2	THR-indep	rs12340697	T	C	T	C	-0.20562	-0.00828704	0.151809	0.1505	FALSE	FALSE	FALSE	9	135513873	0.00892244	0.353	NA	TRUE	reported	319037	0.0229118	3.58083e-19	7213	LCN1	TRUE	reported	2	TRUE
LCN1.11708_2	ThumbOA-indep	rs12340697	T	C	T	C	-0.20562	0.0123413	0.151809	0.149	FALSE	FALSE	FALSE	9	135513873	0.0129389	0.340179	NA	TRUE	reported	247455	0.0229118	3.58083e-19	7213	LCN1	TRUE	reported	2	TRUE
LCN1.11708_2	TJR-indep	rs12340697	T	C	T	C	-0.20562	-0.00594118	0.151809	0.1509	FALSE	FALSE	FALSE	9	135513873	0.00690377	0.389475	NA	TRUE	reported	368576	0.0229118	3.58083e-19	7213	LCN1	TRUE	reported	2	TRUE
LCN1.11708_2	TKR-indep	rs12340697	T	C	T	C	-0.20562	-0.0010041	0.151809	0.1511	FALSE	FALSE	FALSE	9	135513873	0.0098779	0.919034	NA	TRUE	reported	252041	0.0229118	3.58083e-19	7213	LCN1	TRUE	reported	2	TRUE
LCP1.17231_1	AllOA-indep	rs12858505	A	G	A	G	-0.16006	-0.00317119	0.218494	0.218494	FALSE	FALSE	FALSE	13	46123153	0.00302206	0.294019	NA	TRUE	reported	826690	0.0201661	2.38419e-15	7213	LCP1	TRUE	reported	2	TRUE
LCP1.17231_1	Early_AllOA-indep	rs12858505	A	G	A	G	-0.16006	-0.00545622	0.218494	0.218494	FALSE	FALSE	FALSE	13	46123153	0.0132452	0.680384	NA	TRUE	reported	48287	0.0201661	2.38419e-15	7213	LCP1	TRUE	reported	2	TRUE
LCP1.17231_1	FingerOA-indep	rs12858505	A	G	A	G	-0.16006	0.0146771	0.218494	0.218494	FALSE	FALSE	FALSE	13	46123153	0.0115268	0.202911	NA	TRUE	reported	266618	0.0201661	2.38419e-15	7213	LCP1	TRUE	reported	2	TRUE
LCP1.17231_1	HandOA-indep	rs12858505	A	G	A	G	-0.16006	-0.0030362	0.218494	0.218494	FALSE	FALSE	FALSE	13	46123153	0.00800634	0.704521	NA	TRUE	reported	303782	0.0201661	2.38419e-15	7213	LCP1	TRUE	reported	2	TRUE
LCP1.17231_1	HipOA-indep	rs12858505	A	G	A	G	-0.16006	-0.00100756	0.218494	0.218494	FALSE	FALSE	FALSE	13	46123153	0.00609138	0.868623	NA	TRUE	reported	353388	0.0201661	2.38419e-15	7213	LCP1	TRUE	reported	2	TRUE
LCP1.17231_1	KneeHipOA-indep	rs12858505	A	G	A	G	-0.16006	-0.000223591	0.218494	0.218494	FALSE	FALSE	FALSE	13	46123153	0.00404598	0.955929	NA	TRUE	reported	490345	0.0201661	2.38419e-15	7213	LCP1	TRUE	reported	2	TRUE
LCP1.17231_1	KneeOA-indep	rs12858505	A	G	A	G	-0.16006	0.00160122	0.218494	0.218494	FALSE	FALSE	FALSE	13	46123153	0.00466882	0.731628	NA	TRUE	reported	396054	0.0201661	2.38419e-15	7213	LCP1	TRUE	reported	2	TRUE
LCP1.17231_1	SpineOA-indep	rs12858505	A	G	A	G	-0.16006	-0.00206089	0.218494	0.218494	FALSE	FALSE	FALSE	13	46123153	0.00677092	0.760843	NA	TRUE	reported	333950	0.0201661	2.38419e-15	7213	LCP1	TRUE	reported	2	TRUE
LCP1.17231_1	THR-indep	rs12858505	A	G	A	G	-0.16006	-0.00253906	0.218494	0.218494	FALSE	FALSE	FALSE	13	46123153	0.00750594	0.735157	NA	TRUE	reported	319037	0.0201661	2.38419e-15	7213	LCP1	TRUE	reported	2	TRUE
LCP1.17231_1	ThumbOA-indep	rs12858505	A	G	A	G	-0.16006	-0.0098712	0.218494	0.218494	FALSE	FALSE	FALSE	13	46123153	0.011018	0.370299	NA	TRUE	reported	247455	0.0201661	2.38419e-15	7213	LCP1	TRUE	reported	2	TRUE
LCP1.17231_1	TJR-indep	rs12858505	A	G	A	G	-0.16006	-0.000897962	0.218494	0.218494	FALSE	FALSE	FALSE	13	46123153	0.00581887	0.877358	NA	TRUE	reported	368576	0.0201661	2.38419e-15	7213	LCP1	TRUE	reported	2	TRUE
LCP1.17231_1	TKR-indep	rs12858505	A	G	A	G	-0.16006	0.00479651	0.218494	0.218494	FALSE	FALSE	FALSE	13	46123153	0.00830842	0.563732	NA	TRUE	reported	252041	0.0201661	2.38419e-15	7213	LCP1	TRUE	reported	2	TRUE
LDHA.15414_316	AllOA-indep	rs7112492	G	T	G	T	0.190473	-0.00378298	0.174962	0.1723	FALSE	FALSE	FALSE	11	18383963	0.00333098	0.256083	NA	TRUE	reported	826690	0.0216972	2.03989e-18	7213	LDHA	TRUE	reported	2	TRUE
LDHA.15414_316	Early_AllOA-indep	rs7112492	G	T	G	T	0.190473	-0.0191225	0.174962	0.1659	FALSE	FALSE	FALSE	11	18383963	0.014794	0.196155	NA	TRUE	reported	48287	0.0216972	2.03989e-18	7213	LDHA	TRUE	reported	2	TRUE
LDHA.15414_316	FingerOA-indep	rs7112492	G	T	G	T	0.190473	0.00624211	0.174962	0.1645	FALSE	FALSE	FALSE	11	18383963	0.013111	0.634004	NA	TRUE	reported	266618	0.0216972	2.03989e-18	7213	LDHA	TRUE	reported	2	TRUE
LDHA.15414_316	HandOA-indep	rs7112492	G	T	G	T	0.190473	-0.00563423	0.174962	0.1671	FALSE	FALSE	FALSE	11	18383963	0.00907207	0.534565	NA	TRUE	reported	303782	0.0216972	2.03989e-18	7213	LDHA	TRUE	reported	2	TRUE
LDHA.15414_316	HipOA-indep	rs7112492	G	T	G	T	0.190473	-0.00949042	0.174962	0.1688	FALSE	FALSE	FALSE	11	18383963	0.00667994	0.155394	NA	TRUE	reported	353388	0.0216972	2.03989e-18	7213	LDHA	TRUE	reported	2	TRUE
LDHA.15414_316	KneeHipOA-indep	rs7112492	G	T	G	T	0.190473	-0.00716944	0.174962	0.1725	FALSE	FALSE	FALSE	11	18383963	0.00444085	0.106434	NA	TRUE	reported	490345	0.0216972	2.03989e-18	7213	LDHA	TRUE	reported	2	TRUE
LDHA.15414_316	KneeOA-indep	rs7112492	G	T	G	T	0.190473	-0.0115462	0.174962	0.1736	FALSE	FALSE	FALSE	11	18383963	0.00515796	0.0251875	NA	TRUE	reported	396054	0.0216972	2.03989e-18	7213	LDHA	TRUE	reported	2	TRUE
LDHA.15414_316	SpineOA-indep	rs7112492	G	T	G	T	0.190473	0.00298455	0.174962	0.1777	FALSE	FALSE	FALSE	11	18383963	0.00725117	0.680636	NA	TRUE	reported	333950	0.0216972	2.03989e-18	7213	LDHA	TRUE	reported	2	TRUE
LDHA.15414_316	THR-indep	rs7112492	G	T	G	T	0.190473	-0.00982809	0.174962	0.1685	FALSE	FALSE	FALSE	11	18383963	0.00807997	0.223851	NA	TRUE	reported	319037	0.0216972	2.03989e-18	7213	LDHA	TRUE	reported	2	TRUE
LDHA.15414_316	ThumbOA-indep	rs7112492	G	T	G	T	0.190473	0.00579783	0.174962	0.1656	FALSE	FALSE	FALSE	11	18383963	0.0123648	0.639142	NA	TRUE	reported	247455	0.0216972	2.03989e-18	7213	LDHA	TRUE	reported	2	TRUE
LDHA.15414_316	TJR-indep	rs7112492	G	T	G	T	0.190473	-0.00803937	0.174962	0.1694	FALSE	FALSE	FALSE	11	18383963	0.00629048	0.201241	NA	TRUE	reported	368576	0.0216972	2.03989e-18	7213	LDHA	TRUE	reported	2	TRUE
LDHA.15414_316	TKR-indep	rs7112492	G	T	G	T	0.190473	-0.00912416	0.174962	0.1694	FALSE	FALSE	FALSE	11	18383963	0.0089544	0.308223	NA	TRUE	reported	252041	0.0216972	2.03989e-18	7213	LDHA	TRUE	reported	2	TRUE
LECT2.16763_11	AllOA-indep	rs31548	T	C	T	C	0.673058	0.000330817	0.295369	0.295369	FALSE	FALSE	FALSE	5	135943366	0.00272356	0.903323	NA	TRUE	reported	826690	0.0164028	1e-300	7213	LECT2	TRUE	reported	2	TRUE
LECT2.16763_11	Early_AllOA-indep	rs31548	T	C	T	C	0.673058	-0.0151473	0.295369	0.295369	FALSE	FALSE	FALSE	5	135943366	0.0119898	0.206466	NA	TRUE	reported	48287	0.0164028	1e-300	7213	LECT2	TRUE	reported	2	TRUE
LECT2.16763_11	FingerOA-indep	rs31548	T	C	T	C	0.673058	-0.0130142	0.295369	0.295369	FALSE	FALSE	FALSE	5	135943366	0.0109731	0.235618	NA	TRUE	reported	266618	0.0164028	1e-300	7213	LECT2	TRUE	reported	2	TRUE
LECT2.16763_11	HandOA-indep	rs31548	T	C	T	C	0.673058	-0.00752861	0.295369	0.295369	FALSE	FALSE	FALSE	5	135943366	0.00747124	0.313609	NA	TRUE	reported	303782	0.0164028	1e-300	7213	LECT2	TRUE	reported	2	TRUE
LECT2.16763_11	HipOA-indep	rs31548	T	C	T	C	0.673058	0.00273135	0.295369	0.295369	FALSE	FALSE	FALSE	5	135943366	0.0054071	0.61346	NA	TRUE	reported	353388	0.0164028	1e-300	7213	LECT2	TRUE	reported	2	TRUE
LECT2.16763_11	KneeHipOA-indep	rs31548	T	C	T	C	0.673058	0.000178612	0.295369	0.295369	FALSE	FALSE	FALSE	5	135943366	0.0033997	0.9581	NA	TRUE	reported	490345	0.0164028	1e-300	7213	LECT2	TRUE	reported	2	TRUE
LECT2.16763_11	KneeOA-indep	rs31548	T	C	T	C	0.673058	-0.00187999	0.295369	0.295369	FALSE	FALSE	FALSE	5	135943366	0.00418764	0.653476	NA	TRUE	reported	396054	0.0164028	1e-300	7213	LECT2	TRUE	reported	2	TRUE
LECT2.16763_11	SpineOA-indep	rs31548	T	C	T	C	0.673058	0.00470054	0.295369	0.295369	FALSE	FALSE	FALSE	5	135943366	0.00603862	0.436326	NA	TRUE	reported	333950	0.0164028	1e-300	7213	LECT2	TRUE	reported	2	TRUE
LECT2.16763_11	THR-indep	rs31548	T	C	T	C	0.673058	0.0122243	0.295369	0.295369	FALSE	FALSE	FALSE	5	135943366	0.00659245	0.0636987	NA	TRUE	reported	319037	0.0164028	1e-300	7213	LECT2	TRUE	reported	2	TRUE
LECT2.16763_11	ThumbOA-indep	rs31548	T	C	T	C	0.673058	-0.0030261	0.295369	0.295369	FALSE	FALSE	FALSE	5	135943366	0.0104058	0.771197	NA	TRUE	reported	247455	0.0164028	1e-300	7213	LECT2	TRUE	reported	2	TRUE
LECT2.16763_11	TJR-indep	rs31548	T	C	T	C	0.673058	0.00753149	0.295369	0.295369	FALSE	FALSE	FALSE	5	135943366	0.00510096	0.139814	NA	TRUE	reported	368576	0.0164028	1e-300	7213	LECT2	TRUE	reported	2	TRUE
LECT2.16763_11	TKR-indep	rs31548	T	C	T	C	0.673058	0.00115302	0.295369	0.295369	FALSE	FALSE	FALSE	5	135943366	0.0071824	0.872461	NA	TRUE	reported	252041	0.0164028	1e-300	7213	LECT2	TRUE	reported	2	TRUE
LEPR.5400_52	AllOA-indep	rs3790429	A	T	A	T	-0.891551	-0.00296873	0.163178	0.1592	FALSE	TRUE	FALSE	1	65571093	0.00346846	0.392041	NA	TRUE	reported	826690	0.0199176	1e-300	7213	LEPR	TRUE	reported	2	TRUE
LEPR.5400_52	Early_AllOA-indep	rs3790429	A	T	A	T	-0.891551	-0.00746602	0.163178	0.1446	FALSE	TRUE	FALSE	1	65571093	0.015666	0.633665	NA	TRUE	reported	48287	0.0199176	1e-300	7213	LEPR	TRUE	reported	2	TRUE
LEPR.5400_52	FingerOA-indep	rs3790429	A	T	A	T	-0.891551	0.0139573	0.163178	0.1542	FALSE	TRUE	FALSE	1	65571093	0.0133352	0.295261	NA	TRUE	reported	266618	0.0199176	1e-300	7213	LEPR	TRUE	reported	2	TRUE
LEPR.5400_52	HandOA-indep	rs3790429	A	T	A	T	-0.891551	0.00963578	0.163178	0.1548	FALSE	TRUE	FALSE	1	65571093	0.0093363	0.302036	NA	TRUE	reported	303782	0.0199176	1e-300	7213	LEPR	TRUE	reported	2	TRUE
LEPR.5400_52	HipOA-indep	rs3790429	A	T	A	T	-0.891551	-0.0116043	0.163178	0.1563	FALSE	TRUE	FALSE	1	65571093	0.00696155	0.0955306	NA	TRUE	reported	353388	0.0199176	1e-300	7213	LEPR	TRUE	reported	2	TRUE
LEPR.5400_52	KneeHipOA-indep	rs3790429	A	T	A	T	-0.891551	-0.00306025	0.163178	0.1576	FALSE	TRUE	FALSE	1	65571093	0.00468503	0.513629	NA	TRUE	reported	490345	0.0199176	1e-300	7213	LEPR	TRUE	reported	2	TRUE
LEPR.5400_52	KneeOA-indep	rs3790429	A	T	A	T	-0.891551	-0.000191015	0.163178	0.1568	FALSE	TRUE	FALSE	1	65571093	0.00527754	0.971128	NA	TRUE	reported	396054	0.0199176	1e-300	7213	LEPR	TRUE	reported	2	TRUE
LEPR.5400_52	SpineOA-indep	rs3790429	A	T	A	T	-0.891551	-0.00588013	0.163178	0.1559	FALSE	TRUE	FALSE	1	65571093	0.00774176	0.447533	NA	TRUE	reported	333950	0.0199176	1e-300	7213	LEPR	TRUE	reported	2	TRUE
LEPR.5400_52	THR-indep	rs3790429	A	T	A	T	-0.891551	-0.00982644	0.163178	0.1605	FALSE	TRUE	FALSE	1	65571093	0.00835954	0.239804	NA	TRUE	reported	319037	0.0199176	1e-300	7213	LEPR	TRUE	reported	2	TRUE
LEPR.5400_52	ThumbOA-indep	rs3790429	A	T	A	T	-0.891551	0.0232584	0.163178	0.1547	FALSE	TRUE	FALSE	1	65571093	0.0126307	0.0655595	NA	TRUE	reported	247455	0.0199176	1e-300	7213	LEPR	TRUE	reported	2	TRUE
LEPR.5400_52	TJR-indep	rs3790429	A	T	A	T	-0.891551	-0.000919458	0.163178	0.1604	FALSE	TRUE	FALSE	1	65571093	0.00650927	0.88767	NA	TRUE	reported	368576	0.0199176	1e-300	7213	LEPR	TRUE	reported	2	TRUE
LEPR.5400_52	TKR-indep	rs3790429	A	T	A	T	-0.891551	-0.00322543	0.163178	0.1626	FALSE	TRUE	FALSE	1	65571093	0.00911469	0.723435	NA	TRUE	reported	252041	0.0199176	1e-300	7213	LEPR	TRUE	reported	2	TRUE
LGALS3.3066_12	AllOA-indep	rs118083722	A	G	A	G	-0.80857	-0.0134186	0.0865105	0.0865105	FALSE	FALSE	FALSE	14	55145762	0.00453627	0.00309566	NA	TRUE	reported	826690	0.027847	2.09235e-175	7213	LGALS3	TRUE	reported	2	TRUE
LGALS3.3066_12	AllOA-indep	rs17128145	G	T	G	T	-0.18302	-0.00510324	0.382227	0.3808	FALSE	FALSE	FALSE	14	55069688	0.00257691	0.0476614	NA	TRUE	reported	826690	0.0170131	8.71236e-27	7213	LGALS3	TRUE	reported	2	TRUE
LGALS3.3066_12	Early_AllOA-indep	rs118083722	A	G	A	G	-0.80857	-0.0217037	0.0865105	0.0865105	FALSE	FALSE	FALSE	14	55145762	0.0198951	0.275312	NA	TRUE	reported	48287	0.027847	2.09235e-175	7213	LGALS3	TRUE	reported	2	TRUE
LGALS3.3066_12	Early_AllOA-indep	rs17128145	G	T	G	T	-0.18302	-0.016439	0.382227	0.4063	FALSE	FALSE	FALSE	14	55069688	0.0112006	0.142189	NA	TRUE	reported	48287	0.0170131	8.71236e-27	7213	LGALS3	TRUE	reported	2	TRUE
LGALS3.3066_12	FingerOA-indep	rs118083722	A	G	A	G	-0.80857	-0.0597105	0.0865105	0.0865105	FALSE	FALSE	FALSE	14	55145762	0.0173259	0.000568289	NA	TRUE	reported	266618	0.027847	2.09235e-175	7213	LGALS3	TRUE	reported	2	TRUE
LGALS3.3066_12	FingerOA-indep	rs17128145	G	T	G	T	-0.18302	0.00132449	0.382227	0.3914	FALSE	FALSE	FALSE	14	55069688	0.00971809	0.891591	NA	TRUE	reported	266618	0.0170131	8.71236e-27	7213	LGALS3	TRUE	reported	2	TRUE
LGALS3.3066_12	HandOA-indep	rs118083722	A	G	A	G	-0.80857	-0.0377347	0.0865105	0.0865105	FALSE	FALSE	FALSE	14	55145762	0.0120521	0.00174232	NA	TRUE	reported	303782	0.027847	2.09235e-175	7213	LGALS3	TRUE	reported	2	TRUE
LGALS3.3066_12	HandOA-indep	rs17128145	G	T	G	T	-0.18302	-0.00647578	0.382227	0.3849	FALSE	FALSE	FALSE	14	55069688	0.00689909	0.347914	NA	TRUE	reported	303782	0.0170131	8.71236e-27	7213	LGALS3	TRUE	reported	2	TRUE
LGALS3.3066_12	HipOA-indep	rs118083722	A	G	A	G	-0.80857	-0.0169077	0.0865105	0.0865105	FALSE	FALSE	FALSE	14	55145762	0.00900775	0.0605154	NA	TRUE	reported	353388	0.027847	2.09235e-175	7213	LGALS3	TRUE	reported	2	TRUE
LGALS3.3066_12	HipOA-indep	rs17128145	G	T	G	T	-0.18302	-0.0112911	0.382227	0.388	FALSE	FALSE	FALSE	14	55069688	0.00512945	0.0277202	NA	TRUE	reported	353388	0.0170131	8.71236e-27	7213	LGALS3	TRUE	reported	2	TRUE
LGALS3.3066_12	KneeHipOA-indep	rs118083722	A	G	A	G	-0.80857	-0.0195115	0.0865105	0.0865105	FALSE	FALSE	FALSE	14	55145762	0.00608793	0.00135086	NA	TRUE	reported	490345	0.027847	2.09235e-175	7213	LGALS3	TRUE	reported	2	TRUE
LGALS3.3066_12	KneeHipOA-indep	rs17128145	G	T	G	T	-0.18302	-0.01187	0.382227	0.3813	FALSE	FALSE	FALSE	14	55069688	0.00350355	0.00070408	NA	TRUE	reported	490345	0.0170131	8.71236e-27	7213	LGALS3	TRUE	reported	2	TRUE
LGALS3.3066_12	KneeOA-indep	rs118083722	A	G	A	G	-0.80857	-0.0220837	0.0865105	0.0865105	FALSE	FALSE	FALSE	14	55145762	0.00709567	0.00185645	NA	TRUE	reported	396054	0.027847	2.09235e-175	7213	LGALS3	TRUE	reported	2	TRUE
LGALS3.3066_12	KneeOA-indep	rs17128145	G	T	G	T	-0.18302	-0.0109653	0.382227	0.3823	FALSE	FALSE	FALSE	14	55069688	0.00401215	0.00627568	NA	TRUE	reported	396054	0.0170131	8.71236e-27	7213	LGALS3	TRUE	reported	2	TRUE
LGALS3.3066_12	SpineOA-indep	rs118083722	A	G	A	G	-0.80857	-0.0199473	0.0865105	0.0865105	FALSE	FALSE	FALSE	14	55145762	0.0102197	0.050956	NA	TRUE	reported	333950	0.027847	2.09235e-175	7213	LGALS3	TRUE	reported	2	TRUE
LGALS3.3066_12	SpineOA-indep	rs17128145	G	T	G	T	-0.18302	-0.00433797	0.382227	0.385	FALSE	FALSE	FALSE	14	55069688	0.0056734	0.444501	NA	TRUE	reported	333950	0.0170131	8.71236e-27	7213	LGALS3	TRUE	reported	2	TRUE
LGALS3.3066_12	THR-indep	rs118083722	A	G	A	G	-0.80857	-0.0157698	0.0865105	0.0865105	FALSE	FALSE	FALSE	14	55145762	0.0108596	0.146461	NA	TRUE	reported	319037	0.027847	2.09235e-175	7213	LGALS3	TRUE	reported	2	TRUE
LGALS3.3066_12	THR-indep	rs17128145	G	T	G	T	-0.18302	-0.00732438	0.382227	0.3811	FALSE	FALSE	FALSE	14	55069688	0.00622474	0.239333	NA	TRUE	reported	319037	0.0170131	8.71236e-27	7213	LGALS3	TRUE	reported	2	TRUE
LGALS3.3066_12	ThumbOA-indep	rs118083722	A	G	A	G	-0.80857	-0.0323606	0.0865105	0.0865105	FALSE	FALSE	FALSE	14	55145762	0.0164816	0.0495949	NA	TRUE	reported	247455	0.027847	2.09235e-175	7213	LGALS3	TRUE	reported	2	TRUE
LGALS3.3066_12	ThumbOA-indep	rs17128145	G	T	G	T	-0.18302	-0.00177767	0.382227	0.3883	FALSE	FALSE	FALSE	14	55069688	0.00929989	0.848409	NA	TRUE	reported	247455	0.0170131	8.71236e-27	7213	LGALS3	TRUE	reported	2	TRUE
LGALS3.3066_12	TJR-indep	rs118083722	A	G	A	G	-0.80857	-0.0234619	0.0865105	0.0865105	FALSE	FALSE	FALSE	14	55145762	0.00845586	0.00552643	NA	TRUE	reported	368576	0.027847	2.09235e-175	7213	LGALS3	TRUE	reported	2	TRUE
LGALS3.3066_12	TJR-indep	rs17128145	G	T	G	T	-0.18302	-0.00980964	0.382227	0.381	FALSE	FALSE	FALSE	14	55069688	0.00485378	0.0432767	NA	TRUE	reported	368576	0.0170131	8.71236e-27	7213	LGALS3	TRUE	reported	2	TRUE
LGALS3.3066_12	TKR-indep	rs118083722	A	G	A	G	-0.80857	-0.0268235	0.0865105	0.0865105	FALSE	FALSE	FALSE	14	55145762	0.0120296	0.0257608	NA	TRUE	reported	252041	0.027847	2.09235e-175	7213	LGALS3	TRUE	reported	2	TRUE
LGALS3.3066_12	TKR-indep	rs17128145	G	T	G	T	-0.18302	-0.00760649	0.382227	0.3789	FALSE	FALSE	FALSE	14	55069688	0.00689634	0.270038	NA	TRUE	reported	252041	0.0170131	8.71236e-27	7213	LGALS3	TRUE	reported	2	TRUE
LGALS9.9197_4	AllOA-indep	rs4239242	C	T	C	T	-0.300878	-0.00557019	0.365798	0.363	FALSE	FALSE	FALSE	17	27647232	0.00268095	0.0377379	NA	TRUE	reported	826690	0.0168424	7.06059e-70	7213	LGALS9	TRUE	reported	2	TRUE
LGALS9.9197_4	Early_AllOA-indep	rs4239242	C	T	C	T	-0.300878	0.0079238	0.365798	0.3609	FALSE	FALSE	FALSE	17	27647232	0.0113892	0.4866	NA	TRUE	reported	48287	0.0168424	7.06059e-70	7213	LGALS9	TRUE	reported	2	TRUE
LGALS9.9197_4	FingerOA-indep	rs4239242	C	T	C	T	-0.300878	-0.00620131	0.365798	0.36	FALSE	FALSE	FALSE	17	27647232	0.0101347	0.540612	NA	TRUE	reported	266618	0.0168424	7.06059e-70	7213	LGALS9	TRUE	reported	2	TRUE
LGALS9.9197_4	HandOA-indep	rs4239242	C	T	C	T	-0.300878	-0.00597599	0.365798	0.3613	FALSE	FALSE	FALSE	17	27647232	0.00734957	0.416156	NA	TRUE	reported	303782	0.0168424	7.06059e-70	7213	LGALS9	TRUE	reported	2	TRUE
LGALS9.9197_4	HipOA-indep	rs4239242	C	T	C	T	-0.300878	-0.00807988	0.365798	0.3629	FALSE	FALSE	FALSE	17	27647232	0.00532636	0.129276	NA	TRUE	reported	353388	0.0168424	7.06059e-70	7213	LGALS9	TRUE	reported	2	TRUE
LGALS9.9197_4	KneeHipOA-indep	rs4239242	C	T	C	T	-0.300878	-0.00536397	0.365798	0.3626	FALSE	FALSE	FALSE	17	27647232	0.00362849	0.139329	NA	TRUE	reported	490345	0.0168424	7.06059e-70	7213	LGALS9	TRUE	reported	2	TRUE
LGALS9.9197_4	KneeOA-indep	rs4239242	C	T	C	T	-0.300878	-0.00661351	0.365798	0.362	FALSE	FALSE	FALSE	17	27647232	0.00422615	0.117606	NA	TRUE	reported	396054	0.0168424	7.06059e-70	7213	LGALS9	TRUE	reported	2	TRUE
LGALS9.9197_4	SpineOA-indep	rs4239242	C	T	C	T	-0.300878	-0.0124675	0.365798	0.3594	FALSE	FALSE	FALSE	17	27647232	0.00596483	0.0366021	NA	TRUE	reported	333950	0.0168424	7.06059e-70	7213	LGALS9	TRUE	reported	2	TRUE
LGALS9.9197_4	THR-indep	rs4239242	C	T	C	T	-0.300878	-0.00307678	0.365798	0.3651	FALSE	FALSE	FALSE	17	27647232	0.0063074	0.625688	NA	TRUE	reported	319037	0.0168424	7.06059e-70	7213	LGALS9	TRUE	reported	2	TRUE
LGALS9.9197_4	ThumbOA-indep	rs4239242	C	T	C	T	-0.300878	-0.0123437	0.365798	0.3617	FALSE	FALSE	FALSE	17	27647232	0.00965696	0.201172	NA	TRUE	reported	247455	0.0168424	7.06059e-70	7213	LGALS9	TRUE	reported	2	TRUE
LGALS9.9197_4	TJR-indep	rs4239242	C	T	C	T	-0.300878	-0.00373072	0.365798	0.3657	FALSE	FALSE	FALSE	17	27647232	0.00492258	0.448524	NA	TRUE	reported	368576	0.0168424	7.06059e-70	7213	LGALS9	TRUE	reported	2	TRUE
LGALS9.9197_4	TKR-indep	rs4239242	C	T	C	T	-0.300878	-0.00143225	0.365798	0.3658	FALSE	FALSE	FALSE	17	27647232	0.007073	0.83953	NA	TRUE	reported	252041	0.0168424	7.06059e-70	7213	LGALS9	TRUE	reported	2	TRUE
LGR4.16304_6	AllOA-indep	rs2448001	A	G	A	G	0.170415	0.0049136	0.361916	0.3714	FALSE	FALSE	FALSE	11	27372266	0.00257846	0.0566972	NA	TRUE	reported	826690	0.0172143	5.85139e-23	7213	LGR4	TRUE	reported	2	TRUE
LGR4.16304_6	Early_AllOA-indep	rs2448001	A	G	A	G	0.170415	-0.0158467	0.361916	0.3866	FALSE	FALSE	FALSE	11	27372266	0.011227	0.158104	NA	TRUE	reported	48287	0.0172143	5.85139e-23	7213	LGR4	TRUE	reported	2	TRUE
LGR4.16304_6	FingerOA-indep	rs2448001	A	G	A	G	0.170415	-0.00320334	0.361916	0.3926	FALSE	FALSE	FALSE	11	27372266	0.00985645	0.745182	NA	TRUE	reported	266618	0.0172143	5.85139e-23	7213	LGR4	TRUE	reported	2	TRUE
LGR4.16304_6	HandOA-indep	rs2448001	A	G	A	G	0.170415	0.0133161	0.361916	0.3816	FALSE	FALSE	FALSE	11	27372266	0.00690025	0.0536324	NA	TRUE	reported	303782	0.0172143	5.85139e-23	7213	LGR4	TRUE	reported	2	TRUE
LGR4.16304_6	HipOA-indep	rs2448001	A	G	A	G	0.170415	0.00968838	0.361916	0.3743	FALSE	FALSE	FALSE	11	27372266	0.00512464	0.0586846	NA	TRUE	reported	353388	0.0172143	5.85139e-23	7213	LGR4	TRUE	reported	2	TRUE
LGR4.16304_6	KneeHipOA-indep	rs2448001	A	G	A	G	0.170415	0.00740177	0.361916	0.37	FALSE	FALSE	FALSE	11	27372266	0.00344495	0.0316671	NA	TRUE	reported	490345	0.0172143	5.85139e-23	7213	LGR4	TRUE	reported	2	TRUE
LGR4.16304_6	KneeOA-indep	rs2448001	A	G	A	G	0.170415	0.00595396	0.361916	0.3689	FALSE	FALSE	FALSE	11	27372266	0.00402653	0.139225	NA	TRUE	reported	396054	0.0172143	5.85139e-23	7213	LGR4	TRUE	reported	2	TRUE
LGR4.16304_6	SpineOA-indep	rs2448001	A	G	A	G	0.170415	-0.00567791	0.361916	0.37	FALSE	FALSE	FALSE	11	27372266	0.00572749	0.321517	NA	TRUE	reported	333950	0.0172143	5.85139e-23	7213	LGR4	TRUE	reported	2	TRUE
LGR4.16304_6	THR-indep	rs2448001	A	G	A	G	0.170415	0.0102424	0.361916	0.3742	FALSE	FALSE	FALSE	11	27372266	0.00621163	0.0991659	NA	TRUE	reported	319037	0.0172143	5.85139e-23	7213	LGR4	TRUE	reported	2	TRUE
LGR4.16304_6	ThumbOA-indep	rs2448001	A	G	A	G	0.170415	0.0102015	0.361916	0.3903	FALSE	FALSE	FALSE	11	27372266	0.00938953	0.277271	NA	TRUE	reported	247455	0.0172143	5.85139e-23	7213	LGR4	TRUE	reported	2	TRUE
LGR4.16304_6	TJR-indep	rs2448001	A	G	A	G	0.170415	0.00916159	0.361916	0.3724	FALSE	FALSE	FALSE	11	27372266	0.00485865	0.0593458	NA	TRUE	reported	368576	0.0172143	5.85139e-23	7213	LGR4	TRUE	reported	2	TRUE
LGR4.16304_6	TKR-indep	rs2448001	A	G	A	G	0.170415	0.0118997	0.361916	0.3712	FALSE	FALSE	FALSE	11	27372266	0.00689937	0.0845719	NA	TRUE	reported	252041	0.0172143	5.85139e-23	7213	LGR4	TRUE	reported	2	TRUE
LGR5.16296_43	AllOA-indep	rs17109804	G	A	G	A	0.156248	-0.00396782	0.17004	0.1683	FALSE	FALSE	FALSE	12	71551792	0.00335154	0.236461	NA	TRUE	reported	826690	0.0218296	9.01677e-13	7213	LGR5	TRUE	reported	2	TRUE
LGR5.16296_43	Early_AllOA-indep	rs17109804	G	A	G	A	0.156248	-0.0099376	0.17004	0.1864	FALSE	FALSE	FALSE	12	71551792	0.0140343	0.478888	NA	TRUE	reported	48287	0.0218296	9.01677e-13	7213	LGR5	TRUE	reported	2	TRUE
LGR5.16296_43	FingerOA-indep	rs17109804	G	A	G	A	0.156248	-0.00655327	0.17004	0.166	FALSE	FALSE	FALSE	12	71551792	0.0130198	0.614732	NA	TRUE	reported	266618	0.0218296	9.01677e-13	7213	LGR5	TRUE	reported	2	TRUE
LGR5.16296_43	HandOA-indep	rs17109804	G	A	G	A	0.156248	0.00182277	0.17004	0.1685	FALSE	FALSE	FALSE	12	71551792	0.00893992	0.838439	NA	TRUE	reported	303782	0.0218296	9.01677e-13	7213	LGR5	TRUE	reported	2	TRUE
LGR5.16296_43	HipOA-indep	rs17109804	G	A	G	A	0.156248	0.00498476	0.17004	0.1717	FALSE	FALSE	FALSE	12	71551792	0.00664843	0.453396	NA	TRUE	reported	353388	0.0218296	9.01677e-13	7213	LGR5	TRUE	reported	2	TRUE
LGR5.16296_43	KneeHipOA-indep	rs17109804	G	A	G	A	0.156248	0.00124081	0.17004	0.1699	FALSE	FALSE	FALSE	12	71551792	0.00467172	0.790548	NA	TRUE	reported	490345	0.0218296	9.01677e-13	7213	LGR5	TRUE	reported	2	TRUE
LGR5.16296_43	KneeOA-indep	rs17109804	G	A	G	A	0.156248	-0.00190793	0.17004	0.1707	FALSE	FALSE	FALSE	12	71551792	0.00513248	0.710089	NA	TRUE	reported	396054	0.0218296	9.01677e-13	7213	LGR5	TRUE	reported	2	TRUE
LGR5.16296_43	SpineOA-indep	rs17109804	G	A	G	A	0.156248	-0.0103197	0.17004	0.1734	FALSE	FALSE	FALSE	12	71551792	0.00734922	0.160264	NA	TRUE	reported	333950	0.0218296	9.01677e-13	7213	LGR5	TRUE	reported	2	TRUE
LGR5.16296_43	THR-indep	rs17109804	G	A	G	A	0.156248	-0.000751456	0.17004	0.1671	FALSE	FALSE	FALSE	12	71551792	0.00802597	0.925405	NA	TRUE	reported	319037	0.0218296	9.01677e-13	7213	LGR5	TRUE	reported	2	TRUE
LGR5.16296_43	ThumbOA-indep	rs17109804	G	A	G	A	0.156248	-0.000904885	0.17004	0.1674	FALSE	FALSE	FALSE	12	71551792	0.0125003	0.942292	NA	TRUE	reported	247455	0.0218296	9.01677e-13	7213	LGR5	TRUE	reported	2	TRUE
LGR5.16296_43	TJR-indep	rs17109804	G	A	G	A	0.156248	0.00249576	0.17004	0.1664	FALSE	FALSE	FALSE	12	71551792	0.0061907	0.686841	NA	TRUE	reported	368576	0.0218296	9.01677e-13	7213	LGR5	TRUE	reported	2	TRUE
LGR5.16296_43	TKR-indep	rs17109804	G	A	G	A	0.156248	-0.000370269	0.17004	0.1654	FALSE	FALSE	FALSE	12	71551792	0.00898849	0.967141	NA	TRUE	reported	252041	0.0218296	9.01677e-13	7213	LGR5	TRUE	reported	2	TRUE
LIFR.5837_49	AllOA-indep	rs3729741	T	C	T	C	0.252336	-0.00150815	0.340496	0.3508	FALSE	FALSE	FALSE	5	38496677	0.00261953	0.564797	NA	TRUE	reported	826690	0.0172538	9.36061e-48	7213	LIFR	TRUE	reported	2	TRUE
LIFR.5837_49	Early_AllOA-indep	rs3729741	T	C	T	C	0.252336	-0.00829677	0.340496	0.3547	FALSE	FALSE	FALSE	5	38496677	0.0114386	0.46825	NA	TRUE	reported	48287	0.0172538	9.36061e-48	7213	LIFR	TRUE	reported	2	TRUE
LIFR.5837_49	FingerOA-indep	rs3729741	T	C	T	C	0.252336	0.00776414	0.340496	0.3585	FALSE	FALSE	FALSE	5	38496677	0.0102155	0.447233	NA	TRUE	reported	266618	0.0172538	9.36061e-48	7213	LIFR	TRUE	reported	2	TRUE
LIFR.5837_49	HandOA-indep	rs3729741	T	C	T	C	0.252336	0.00396342	0.340496	0.3512	FALSE	FALSE	FALSE	5	38496677	0.00707053	0.575101	NA	TRUE	reported	303782	0.0172538	9.36061e-48	7213	LIFR	TRUE	reported	2	TRUE
LIFR.5837_49	HipOA-indep	rs3729741	T	C	T	C	0.252336	0.00257695	0.340496	0.3496	FALSE	FALSE	FALSE	5	38496677	0.00526687	0.624647	NA	TRUE	reported	353388	0.0172538	9.36061e-48	7213	LIFR	TRUE	reported	2	TRUE
LIFR.5837_49	KneeHipOA-indep	rs3729741	T	C	T	C	0.252336	-0.00460287	0.340496	0.3468	FALSE	FALSE	FALSE	5	38496677	0.00358403	0.199047	NA	TRUE	reported	490345	0.0172538	9.36061e-48	7213	LIFR	TRUE	reported	2	TRUE
LIFR.5837_49	KneeOA-indep	rs3729741	T	C	T	C	0.252336	-0.0104487	0.340496	0.344	FALSE	FALSE	FALSE	5	38496677	0.00415421	0.0118963	NA	TRUE	reported	396054	0.0172538	9.36061e-48	7213	LIFR	TRUE	reported	2	TRUE
LIFR.5837_49	SpineOA-indep	rs3729741	T	C	T	C	0.252336	0.0049445	0.340496	0.3473	FALSE	FALSE	FALSE	5	38496677	0.00586836	0.399469	NA	TRUE	reported	333950	0.0172538	9.36061e-48	7213	LIFR	TRUE	reported	2	TRUE
LIFR.5837_49	THR-indep	rs3729741	T	C	T	C	0.252336	0.0101306	0.340496	0.3556	FALSE	FALSE	FALSE	5	38496677	0.00644116	0.115767	NA	TRUE	reported	319037	0.0172538	9.36061e-48	7213	LIFR	TRUE	reported	2	TRUE
LIFR.5837_49	ThumbOA-indep	rs3729741	T	C	T	C	0.252336	0.0113396	0.340496	0.36	FALSE	FALSE	FALSE	5	38496677	0.00964844	0.239883	NA	TRUE	reported	247455	0.0172538	9.36061e-48	7213	LIFR	TRUE	reported	2	TRUE
LIFR.5837_49	TJR-indep	rs3729741	T	C	T	C	0.252336	0.00179609	0.340496	0.3517	FALSE	FALSE	FALSE	5	38496677	0.00501807	0.720401	NA	TRUE	reported	368576	0.0172538	9.36061e-48	7213	LIFR	TRUE	reported	2	TRUE
LIFR.5837_49	TKR-indep	rs3729741	T	C	T	C	0.252336	-0.0123761	0.340496	0.3502	FALSE	FALSE	FALSE	5	38496677	0.00712822	0.0825253	NA	TRUE	reported	252041	0.0172538	9.36061e-48	7213	LIFR	TRUE	reported	2	TRUE
LILRA2.15614_168	AllOA-indep	rs2151868	C	T	C	T	-0.583312	0.00552302	0.107584	0.107584	FALSE	FALSE	FALSE	19	54589683	0.00425283	0.194058	NA	TRUE	reported	826690	0.0259809	5.79332e-108	7213	LILRA2	TRUE	reported	2	TRUE
LILRA2.15614_168	Early_AllOA-indep	rs2151868	C	T	C	T	-0.583312	0.0315567	0.107584	0.107584	FALSE	FALSE	FALSE	19	54589683	0.0221215	0.153718	NA	TRUE	reported	48287	0.0259809	5.79332e-108	7213	LILRA2	TRUE	reported	2	TRUE
LILRA2.15614_168	FingerOA-indep	rs2151868	C	T	C	T	-0.583312	-0.000701088	0.107584	0.107584	FALSE	FALSE	FALSE	19	54589683	0.0158482	0.964715	NA	TRUE	reported	266618	0.0259809	5.79332e-108	7213	LILRA2	TRUE	reported	2	TRUE
LILRA2.15614_168	HandOA-indep	rs2151868	C	T	C	T	-0.583312	0.00801244	0.107584	0.107584	FALSE	FALSE	FALSE	19	54589683	0.0109077	0.462602	NA	TRUE	reported	303782	0.0259809	5.79332e-108	7213	LILRA2	TRUE	reported	2	TRUE
LILRA2.15614_168	HipOA-indep	rs2151868	C	T	C	T	-0.583312	0.0112933	0.107584	0.107584	FALSE	FALSE	FALSE	19	54589683	0.00879318	0.199028	NA	TRUE	reported	353388	0.0259809	5.79332e-108	7213	LILRA2	TRUE	reported	2	TRUE
LILRA2.15614_168	KneeHipOA-indep	rs2151868	C	T	C	T	-0.583312	0.000200088	0.107584	0.107584	FALSE	FALSE	FALSE	19	54589683	0.00482763	0.96694	NA	TRUE	reported	490345	0.0259809	5.79332e-108	7213	LILRA2	TRUE	reported	2	TRUE
LILRA2.15614_168	KneeOA-indep	rs2151868	C	T	C	T	-0.583312	-0.00844429	0.107584	0.107584	FALSE	FALSE	FALSE	19	54589683	0.0067372	0.210066	NA	TRUE	reported	396054	0.0259809	5.79332e-108	7213	LILRA2	TRUE	reported	2	TRUE
LILRA2.15614_168	SpineOA-indep	rs2151868	C	T	C	T	-0.583312	0.0033092	0.107584	0.107584	FALSE	FALSE	FALSE	19	54589683	0.00972854	0.733741	NA	TRUE	reported	333950	0.0259809	5.79332e-108	7213	LILRA2	TRUE	reported	2	TRUE
LILRA2.15614_168	THR-indep	rs2151868	C	T	C	T	-0.583312	0.0113406	0.107584	0.107584	FALSE	FALSE	FALSE	19	54589683	0.0103307	0.272309	NA	TRUE	reported	319037	0.0259809	5.79332e-108	7213	LILRA2	TRUE	reported	2	TRUE
LILRA2.15614_168	ThumbOA-indep	rs2151868	C	T	C	T	-0.583312	0.00339198	0.107584	0.107584	FALSE	FALSE	FALSE	19	54589683	0.0150091	0.821205	NA	TRUE	reported	247455	0.0259809	5.79332e-108	7213	LILRA2	TRUE	reported	2	TRUE
LILRA2.15614_168	TJR-indep	rs2151868	C	T	C	T	-0.583312	0.00525983	0.107584	0.107584	FALSE	FALSE	FALSE	19	54589683	0.00807583	0.51485	NA	TRUE	reported	368576	0.0259809	5.79332e-108	7213	LILRA2	TRUE	reported	2	TRUE
LILRA2.15614_168	TKR-indep	rs2151868	C	T	C	T	-0.583312	-0.0135701	0.107584	0.107584	FALSE	FALSE	FALSE	19	54589683	0.011488	0.237509	NA	TRUE	reported	252041	0.0259809	5.79332e-108	7213	LILRA2	TRUE	reported	2	TRUE
LILRA4.8299_66	AllOA-indep	rs12976217	T	C	T	C	0.4063	-0.001575	0.356162	0.3487	FALSE	FALSE	FALSE	19	54338192	0.00265357	0.552819	NA	TRUE	reported	826690	0.0168104	3.63618e-124	7213	LILRA4	TRUE	reported	2	TRUE
LILRA4.8299_66	Early_AllOA-indep	rs12976217	T	C	T	C	0.4063	-0.00986655	0.356162	0.3389	FALSE	FALSE	FALSE	19	54338192	0.0115022	0.391005	NA	TRUE	reported	48287	0.0168104	3.63618e-124	7213	LILRA4	TRUE	reported	2	TRUE
LILRA4.8299_66	FingerOA-indep	rs12976217	T	C	T	C	0.4063	0.00386644	0.356162	0.3372	FALSE	FALSE	FALSE	19	54338192	0.0102911	0.707135	NA	TRUE	reported	266618	0.0168104	3.63618e-124	7213	LILRA4	TRUE	reported	2	TRUE
LILRA4.8299_66	HandOA-indep	rs12976217	T	C	T	C	0.4063	-0.00375208	0.356162	0.3457	FALSE	FALSE	FALSE	19	54338192	0.00705647	0.594919	NA	TRUE	reported	303782	0.0168104	3.63618e-124	7213	LILRA4	TRUE	reported	2	TRUE
LILRA4.8299_66	HipOA-indep	rs12976217	T	C	T	C	0.4063	-0.00438849	0.356162	0.3467	FALSE	FALSE	FALSE	19	54338192	0.00537013	0.413812	NA	TRUE	reported	353388	0.0168104	3.63618e-124	7213	LILRA4	TRUE	reported	2	TRUE
LILRA4.8299_66	KneeHipOA-indep	rs12976217	T	C	T	C	0.4063	-0.00429608	0.356162	0.3501	FALSE	FALSE	FALSE	19	54338192	0.00355526	0.226903	NA	TRUE	reported	490345	0.0168104	3.63618e-124	7213	LILRA4	TRUE	reported	2	TRUE
LILRA4.8299_66	KneeOA-indep	rs12976217	T	C	T	C	0.4063	-0.00140751	0.356162	0.3514	FALSE	FALSE	FALSE	19	54338192	0.0041741	0.735966	NA	TRUE	reported	396054	0.0168104	3.63618e-124	7213	LILRA4	TRUE	reported	2	TRUE
LILRA4.8299_66	SpineOA-indep	rs12976217	T	C	T	C	0.4063	-0.0115766	0.356162	0.3486	FALSE	FALSE	FALSE	19	54338192	0.005814	0.0464626	NA	TRUE	reported	333950	0.0168104	3.63618e-124	7213	LILRA4	TRUE	reported	2	TRUE
LILRA4.8299_66	THR-indep	rs12976217	T	C	T	C	0.4063	0.00517268	0.356162	0.3449	FALSE	FALSE	FALSE	19	54338192	0.00631477	0.412706	NA	TRUE	reported	319037	0.0168104	3.63618e-124	7213	LILRA4	TRUE	reported	2	TRUE
LILRA4.8299_66	ThumbOA-indep	rs12976217	T	C	T	C	0.4063	-0.0127541	0.356162	0.3383	FALSE	FALSE	FALSE	19	54338192	0.00976345	0.191448	NA	TRUE	reported	247455	0.0168104	3.63618e-124	7213	LILRA4	TRUE	reported	2	TRUE
LILRA4.8299_66	TJR-indep	rs12976217	T	C	T	C	0.4063	0.00279813	0.356162	0.3483	FALSE	FALSE	FALSE	19	54338192	0.00508993	0.582499	NA	TRUE	reported	368576	0.0168104	3.63618e-124	7213	LILRA4	TRUE	reported	2	TRUE
LILRA4.8299_66	TKR-indep	rs12976217	T	C	T	C	0.4063	0.00201196	0.356162	0.3495	FALSE	FALSE	FALSE	19	54338192	0.00727318	0.782067	NA	TRUE	reported	252041	0.0168104	3.63618e-124	7213	LILRA4	TRUE	reported	2	TRUE
LILRB1.5090_49	AllOA-indep	rs80040485	T	C	T	C	-1.39082	0.00365507	0.0546929	0.0546929	FALSE	FALSE	FALSE	19	54556007	0.00566287	0.518639	NA	TRUE	reported	826690	0.0329377	1e-300	7213	LILRB1	TRUE	reported	2	TRUE
LILRB1.5090_49	Early_AllOA-indep	rs80040485	T	C	T	C	-1.39082	-0.0117839	0.0546929	0.0546929	FALSE	FALSE	FALSE	19	54556007	0.0233528	0.613837	NA	TRUE	reported	48287	0.0329377	1e-300	7213	LILRB1	TRUE	reported	2	TRUE
LILRB1.5090_49	FingerOA-indep	rs80040485	T	C	T	C	-1.39082	-0.0173523	0.0546929	0.0546929	FALSE	FALSE	FALSE	19	54556007	0.0204564	0.396295	NA	TRUE	reported	266618	0.0329377	1e-300	7213	LILRB1	TRUE	reported	2	TRUE
LILRB1.5090_49	HandOA-indep	rs80040485	T	C	T	C	-1.39082	-0.0134117	0.0546929	0.0546929	FALSE	FALSE	FALSE	19	54556007	0.0147459	0.363077	NA	TRUE	reported	303782	0.0329377	1e-300	7213	LILRB1	TRUE	reported	2	TRUE
LILRB1.5090_49	HipOA-indep	rs80040485	T	C	T	C	-1.39082	0.0157881	0.0546929	0.0546929	FALSE	FALSE	FALSE	19	54556007	0.0112036	0.158775	NA	TRUE	reported	353388	0.0329377	1e-300	7213	LILRB1	TRUE	reported	2	TRUE
LILRB1.5090_49	KneeHipOA-indep	rs80040485	T	C	T	C	-1.39082	0.00597443	0.0546929	0.0546929	FALSE	FALSE	FALSE	19	54556007	0.00763738	0.434061	NA	TRUE	reported	490345	0.0329377	1e-300	7213	LILRB1	TRUE	reported	2	TRUE
LILRB1.5090_49	KneeOA-indep	rs80040485	T	C	T	C	-1.39082	-0.00490354	0.0546929	0.0546929	FALSE	FALSE	FALSE	19	54556007	0.00891971	0.582496	NA	TRUE	reported	396054	0.0329377	1e-300	7213	LILRB1	TRUE	reported	2	TRUE
LILRB1.5090_49	SpineOA-indep	rs80040485	T	C	T	C	-1.39082	0.00575131	0.0546929	0.0546929	FALSE	FALSE	FALSE	19	54556007	0.0124016	0.642823	NA	TRUE	reported	333950	0.0329377	1e-300	7213	LILRB1	TRUE	reported	2	TRUE
LILRB1.5090_49	THR-indep	rs80040485	T	C	T	C	-1.39082	0.0160596	0.0546929	0.0546929	FALSE	FALSE	FALSE	19	54556007	0.0137279	0.242062	NA	TRUE	reported	319037	0.0329377	1e-300	7213	LILRB1	TRUE	reported	2	TRUE
LILRB1.5090_49	ThumbOA-indep	rs80040485	T	C	T	C	-1.39082	0.000748071	0.0546929	0.0546929	FALSE	FALSE	FALSE	19	54556007	0.0196735	0.969668	NA	TRUE	reported	247455	0.0329377	1e-300	7213	LILRB1	TRUE	reported	2	TRUE
LILRB1.5090_49	TJR-indep	rs80040485	T	C	T	C	-1.39082	0.00991426	0.0546929	0.0546929	FALSE	FALSE	FALSE	19	54556007	0.0107178	0.35495	NA	TRUE	reported	368576	0.0329377	1e-300	7213	LILRB1	TRUE	reported	2	TRUE
LILRB1.5090_49	TKR-indep	rs80040485	T	C	T	C	-1.39082	-0.00523159	0.0546929	0.0546929	FALSE	FALSE	FALSE	19	54556007	0.0154517	0.734928	NA	TRUE	reported	252041	0.0329377	1e-300	7213	LILRB1	TRUE	reported	2	TRUE
LIN7B.15612_5	AllOA-indep	rs4802563	A	C	A	C	0.162023	-0.00284256	0.40933	0.40933	FALSE	FALSE	FALSE	19	49120678	0.00254226	0.263514	NA	TRUE	reported	826690	0.0167265	4.68307e-22	7213	LIN7B	TRUE	reported	2	TRUE
LIN7B.15612_5	Early_AllOA-indep	rs4802563	A	C	A	C	0.162023	0.00687654	0.40933	0.40933	FALSE	FALSE	FALSE	19	49120678	0.0111967	0.539111	NA	TRUE	reported	48287	0.0167265	4.68307e-22	7213	LIN7B	TRUE	reported	2	TRUE
LIN7B.15612_5	FingerOA-indep	rs4802563	A	C	A	C	0.162023	0.0153489	0.40933	0.40933	FALSE	FALSE	FALSE	19	49120678	0.00993737	0.122451	NA	TRUE	reported	266618	0.0167265	4.68307e-22	7213	LIN7B	TRUE	reported	2	TRUE
LIN7B.15612_5	HandOA-indep	rs4802563	A	C	A	C	0.162023	0.0109622	0.40933	0.40933	FALSE	FALSE	FALSE	19	49120678	0.00684733	0.109388	NA	TRUE	reported	303782	0.0167265	4.68307e-22	7213	LIN7B	TRUE	reported	2	TRUE
LIN7B.15612_5	HipOA-indep	rs4802563	A	C	A	C	0.162023	-6.62014e-05	0.40933	0.40933	FALSE	FALSE	FALSE	19	49120678	0.00496971	0.989372	NA	TRUE	reported	353388	0.0167265	4.68307e-22	7213	LIN7B	TRUE	reported	2	TRUE
LIN7B.15612_5	KneeHipOA-indep	rs4802563	A	C	A	C	0.162023	-0.000355571	0.40933	0.40933	FALSE	FALSE	FALSE	19	49120678	0.00346223	0.918201	NA	TRUE	reported	490345	0.0167265	4.68307e-22	7213	LIN7B	TRUE	reported	2	TRUE
LIN7B.15612_5	KneeOA-indep	rs4802563	A	C	A	C	0.162023	0.00307794	0.40933	0.40933	FALSE	FALSE	FALSE	19	49120678	0.00389334	0.429196	NA	TRUE	reported	396054	0.0167265	4.68307e-22	7213	LIN7B	TRUE	reported	2	TRUE
LIN7B.15612_5	SpineOA-indep	rs4802563	A	C	A	C	0.162023	0.00372962	0.40933	0.40933	FALSE	FALSE	FALSE	19	49120678	0.00558231	0.504062	NA	TRUE	reported	333950	0.0167265	4.68307e-22	7213	LIN7B	TRUE	reported	2	TRUE
LIN7B.15612_5	THR-indep	rs4802563	A	C	A	C	0.162023	-0.00164376	0.40933	0.40933	FALSE	FALSE	FALSE	19	49120678	0.00622126	0.791613	NA	TRUE	reported	319037	0.0167265	4.68307e-22	7213	LIN7B	TRUE	reported	2	TRUE
LIN7B.15612_5	ThumbOA-indep	rs4802563	A	C	A	C	0.162023	0.000274875	0.40933	0.40933	FALSE	FALSE	FALSE	19	49120678	0.0112784	0.980556	NA	TRUE	reported	247455	0.0167265	4.68307e-22	7213	LIN7B	TRUE	reported	2	TRUE
LIN7B.15612_5	TJR-indep	rs4802563	A	C	A	C	0.162023	0.000937006	0.40933	0.40933	FALSE	FALSE	FALSE	19	49120678	0.00647125	0.884873	NA	TRUE	reported	368576	0.0167265	4.68307e-22	7213	LIN7B	TRUE	reported	2	TRUE
LIN7B.15612_5	TKR-indep	rs4802563	A	C	A	C	0.162023	0.00329363	0.40933	0.40933	FALSE	FALSE	FALSE	19	49120678	0.00684707	0.630497	NA	TRUE	reported	252041	0.0167265	4.68307e-22	7213	LIN7B	TRUE	reported	2	TRUE
LIPN.8097_77	AllOA-indep	rs303454	A	G	A	G	0.66502	0.00222417	0.322889	0.322889	FALSE	FALSE	FALSE	10	88760926	0.00272736	0.414786	NA	TRUE	reported	826690	0.0160187	1e-300	7213	LIPN	TRUE	reported	2	TRUE
LIPN.8097_77	AllOA-indep	rs7909575	C	T	C	T	0.681406	0.00053148	0.0158048	0.015	FALSE	FALSE	FALSE	10	88772259	0.0104401	0.959399	NA	TRUE	reported	826690	0.0664989	1.79778e-24	7213	LIPN	TRUE	reported	2	TRUE
LIPN.8097_77	Early_AllOA-indep	rs303454	A	G	A	G	0.66502	-0.00667793	0.322889	0.322889	FALSE	FALSE	FALSE	10	88760926	0.0119599	0.576598	NA	TRUE	reported	48287	0.0160187	1e-300	7213	LIPN	TRUE	reported	2	TRUE
LIPN.8097_77	Early_AllOA-indep	rs7909575	C	T	C	T	0.681406	0.0220084	0.0158048	0.0145	FALSE	FALSE	FALSE	10	88772259	0.0461883	0.633723	NA	TRUE	reported	48287	0.0664989	1.79778e-24	7213	LIPN	TRUE	reported	2	TRUE
LIPN.8097_77	FingerOA-indep	rs303454	A	G	A	G	0.66502	0.0097673	0.322889	0.322889	FALSE	FALSE	FALSE	10	88760926	0.010228	0.339601	NA	TRUE	reported	266618	0.0160187	1e-300	7213	LIPN	TRUE	reported	2	TRUE
LIPN.8097_77	FingerOA-indep	rs7909575	C	T	C	T	0.681406	0.0379978	0.0158048	0.0118	FALSE	FALSE	FALSE	10	88772259	0.0445345	0.393536	NA	TRUE	reported	266618	0.0664989	1.79778e-24	7213	LIPN	TRUE	reported	2	TRUE
LIPN.8097_77	HandOA-indep	rs303454	A	G	A	G	0.66502	0.00228239	0.322889	0.322889	FALSE	FALSE	FALSE	10	88760926	0.00755384	0.762538	NA	TRUE	reported	303782	0.0160187	1e-300	7213	LIPN	TRUE	reported	2	TRUE
LIPN.8097_77	HandOA-indep	rs7909575	C	T	C	T	0.681406	0.0199412	0.0158048	0.0135	FALSE	FALSE	FALSE	10	88772259	0.0292559	0.495482	NA	TRUE	reported	303782	0.0664989	1.79778e-24	7213	LIPN	TRUE	reported	2	TRUE
LIPN.8097_77	HipOA-indep	rs303454	A	G	A	G	0.66502	-0.000442228	0.322889	0.322889	FALSE	FALSE	FALSE	10	88760926	0.00521085	0.932367	NA	TRUE	reported	353388	0.0160187	1e-300	7213	LIPN	TRUE	reported	2	TRUE
LIPN.8097_77	HipOA-indep	rs7909575	C	T	C	T	0.681406	-0.0154255	0.0158048	0.0149	FALSE	FALSE	FALSE	10	88772259	0.0206737	0.455582	NA	TRUE	reported	353388	0.0664989	1.79778e-24	7213	LIPN	TRUE	reported	2	TRUE
LIPN.8097_77	KneeHipOA-indep	rs303454	A	G	A	G	0.66502	0.00252799	0.322889	0.322889	FALSE	FALSE	FALSE	10	88760926	0.00374031	0.499119	NA	TRUE	reported	490345	0.0160187	1e-300	7213	LIPN	TRUE	reported	2	TRUE
LIPN.8097_77	KneeHipOA-indep	rs7909575	C	T	C	T	0.681406	-0.00311363	0.0158048	0.0151	FALSE	FALSE	FALSE	10	88772259	0.0138892	0.822621	NA	TRUE	reported	490345	0.0664989	1.79778e-24	7213	LIPN	TRUE	reported	2	TRUE
LIPN.8097_77	KneeOA-indep	rs303454	A	G	A	G	0.66502	0.00254054	0.322889	0.322889	FALSE	FALSE	FALSE	10	88760926	0.00444277	0.567433	NA	TRUE	reported	396054	0.0160187	1e-300	7213	LIPN	TRUE	reported	2	TRUE
LIPN.8097_77	KneeOA-indep	rs7909575	C	T	C	T	0.681406	0.00308412	0.0158048	0.0152	FALSE	FALSE	FALSE	10	88772259	0.0161898	0.848919	NA	TRUE	reported	396054	0.0664989	1.79778e-24	7213	LIPN	TRUE	reported	2	TRUE
LIPN.8097_77	SpineOA-indep	rs303454	A	G	A	G	0.66502	-0.00048715	0.322889	0.322889	FALSE	FALSE	FALSE	10	88760926	0.00644258	0.939726	NA	TRUE	reported	333950	0.0160187	1e-300	7213	LIPN	TRUE	reported	2	TRUE
LIPN.8097_77	SpineOA-indep	rs7909575	C	T	C	T	0.681406	-0.00727457	0.0158048	0.0148	FALSE	FALSE	FALSE	10	88772259	0.0232184	0.754044	NA	TRUE	reported	333950	0.0664989	1.79778e-24	7213	LIPN	TRUE	reported	2	TRUE
LIPN.8097_77	THR-indep	rs303454	A	G	A	G	0.66502	0.00191957	0.322889	0.322889	FALSE	FALSE	FALSE	10	88760926	0.00645075	0.766029	NA	TRUE	reported	319037	0.0160187	1e-300	7213	LIPN	TRUE	reported	2	TRUE
LIPN.8097_77	THR-indep	rs7909575	C	T	C	T	0.681406	-0.0165261	0.0158048	0.015	FALSE	FALSE	FALSE	10	88772259	0.0250947	0.510183	NA	TRUE	reported	319037	0.0664989	1.79778e-24	7213	LIPN	TRUE	reported	2	TRUE
LIPN.8097_77	ThumbOA-indep	rs303454	A	G	A	G	0.66502	-0.00861912	0.322889	0.322889	FALSE	FALSE	FALSE	10	88760926	0.00971449	0.374948	NA	TRUE	reported	247455	0.0160187	1e-300	7213	LIPN	TRUE	reported	2	TRUE
LIPN.8097_77	ThumbOA-indep	rs7909575	C	T	C	T	0.681406	0.0399508	0.0158048	0.0122	FALSE	FALSE	FALSE	10	88772259	0.0411872	0.332056	NA	TRUE	reported	247455	0.0664989	1.79778e-24	7213	LIPN	TRUE	reported	2	TRUE
LIPN.8097_77	TJR-indep	rs303454	A	G	A	G	0.66502	0.00185234	0.322889	0.322889	FALSE	FALSE	FALSE	10	88760926	0.00507137	0.714922	NA	TRUE	reported	368576	0.0160187	1e-300	7213	LIPN	TRUE	reported	2	TRUE
LIPN.8097_77	TJR-indep	rs7909575	C	T	C	T	0.681406	-0.0171404	0.0158048	0.015	FALSE	FALSE	FALSE	10	88772259	0.0194027	0.377018	NA	TRUE	reported	368576	0.0664989	1.79778e-24	7213	LIPN	TRUE	reported	2	TRUE
LIPN.8097_77	TKR-indep	rs303454	A	G	A	G	0.66502	0.000555299	0.322889	0.322889	FALSE	FALSE	FALSE	10	88760926	0.00729368	0.939312	NA	TRUE	reported	252041	0.0160187	1e-300	7213	LIPN	TRUE	reported	2	TRUE
LIPN.8097_77	TKR-indep	rs7909575	C	T	C	T	0.681406	-0.0095032	0.0158048	0.0151	FALSE	FALSE	FALSE	10	88772259	0.027552	0.730155	NA	TRUE	reported	252041	0.0664989	1.79778e-24	7213	LIPN	TRUE	reported	2	TRUE
LMAN2L.8013_9	AllOA-indep	rs58361269	A	G	A	G	0.248066	0.00626583	0.335228	0.335228	FALSE	FALSE	FALSE	2	96739703	0.00265595	0.0183158	NA	TRUE	reported	826690	0.0174316	2.41484e-45	7213	LMAN2L	TRUE	reported	2	TRUE
LMAN2L.8013_9	Early_AllOA-indep	rs58361269	A	G	A	G	0.248066	0.0258723	0.335228	0.335228	FALSE	FALSE	FALSE	2	96739703	0.0114532	0.0238861	NA	TRUE	reported	48287	0.0174316	2.41484e-45	7213	LMAN2L	TRUE	reported	2	TRUE
LMAN2L.8013_9	FingerOA-indep	rs58361269	A	G	A	G	0.248066	0.00942598	0.335228	0.335228	FALSE	FALSE	FALSE	2	96739703	0.0102789	0.359129	NA	TRUE	reported	266618	0.0174316	2.41484e-45	7213	LMAN2L	TRUE	reported	2	TRUE
LMAN2L.8013_9	HandOA-indep	rs58361269	A	G	A	G	0.248066	0.00773749	0.335228	0.335228	FALSE	FALSE	FALSE	2	96739703	0.00711682	0.276943	NA	TRUE	reported	303782	0.0174316	2.41484e-45	7213	LMAN2L	TRUE	reported	2	TRUE
LMAN2L.8013_9	HipOA-indep	rs58361269	A	G	A	G	0.248066	0.0077398	0.335228	0.335228	FALSE	FALSE	FALSE	2	96739703	0.00527661	0.142427	NA	TRUE	reported	353388	0.0174316	2.41484e-45	7213	LMAN2L	TRUE	reported	2	TRUE
LMAN2L.8013_9	KneeHipOA-indep	rs58361269	A	G	A	G	0.248066	0.00647403	0.335228	0.335228	FALSE	FALSE	FALSE	2	96739703	0.00354626	0.067912	NA	TRUE	reported	490345	0.0174316	2.41484e-45	7213	LMAN2L	TRUE	reported	2	TRUE
LMAN2L.8013_9	KneeOA-indep	rs58361269	A	G	A	G	0.248066	0.00734446	0.335228	0.335228	FALSE	FALSE	FALSE	2	96739703	0.00412864	0.0752549	NA	TRUE	reported	396054	0.0174316	2.41484e-45	7213	LMAN2L	TRUE	reported	2	TRUE
LMAN2L.8013_9	SpineOA-indep	rs58361269	A	G	A	G	0.248066	-0.00986257	0.335228	0.335228	FALSE	FALSE	FALSE	2	96739703	0.00586661	0.0927363	NA	TRUE	reported	333950	0.0174316	2.41484e-45	7213	LMAN2L	TRUE	reported	2	TRUE
LMAN2L.8013_9	THR-indep	rs58361269	A	G	A	G	0.248066	0.0140453	0.335228	0.335228	FALSE	FALSE	FALSE	2	96739703	0.00638112	0.0277313	NA	TRUE	reported	319037	0.0174316	2.41484e-45	7213	LMAN2L	TRUE	reported	2	TRUE
LMAN2L.8013_9	ThumbOA-indep	rs58361269	A	G	A	G	0.248066	0.014267	0.335228	0.335228	FALSE	FALSE	FALSE	2	96739703	0.00956605	0.13585	NA	TRUE	reported	247455	0.0174316	2.41484e-45	7213	LMAN2L	TRUE	reported	2	TRUE
LMAN2L.8013_9	TJR-indep	rs58361269	A	G	A	G	0.248066	0.0152962	0.335228	0.335228	FALSE	FALSE	FALSE	2	96739703	0.00497405	0.00210356	NA	TRUE	reported	368576	0.0174316	2.41484e-45	7213	LMAN2L	TRUE	reported	2	TRUE
LMAN2L.8013_9	TKR-indep	rs58361269	A	G	A	G	0.248066	0.0213296	0.335228	0.335228	FALSE	FALSE	FALSE	2	96739703	0.00705979	0.00251709	NA	TRUE	reported	252041	0.0174316	2.41484e-45	7213	LMAN2L	TRUE	reported	2	TRUE
LRIG1.18831_6	AllOA-indep	rs138006212	G	A	G	A	-0.28395	-0.00833915	0.0348676	0.0348676	FALSE	FALSE	FALSE	3	66825501	0.00686146	0.224229	NA	TRUE	reported	826690	0.0452311	3.63393e-10	7213	LRIG1	TRUE	reported	2	TRUE
LRIG1.18831_6	AllOA-indep	rs2306272	C	T	C	T	-0.753717	-0.00296993	0.281922	0.2948	FALSE	FALSE	FALSE	3	66384219	0.00275203	0.280508	NA	TRUE	reported	826690	0.0163214	1e-300	7213	LRIG1	TRUE	reported	2	TRUE
LRIG1.18831_6	Early_AllOA-indep	rs138006212	G	A	G	A	-0.28395	0.00506505	0.0348676	0.0348676	FALSE	FALSE	FALSE	3	66825501	0.0264227	0.847983	NA	TRUE	reported	48287	0.0452311	3.63393e-10	7213	LRIG1	TRUE	reported	2	TRUE
LRIG1.18831_6	Early_AllOA-indep	rs2306272	C	T	C	T	-0.753717	-0.00640842	0.281922	0.281	FALSE	FALSE	FALSE	3	66384219	0.0122126	0.599764	NA	TRUE	reported	48287	0.0163214	1e-300	7213	LRIG1	TRUE	reported	2	TRUE
LRIG1.18831_6	FingerOA-indep	rs138006212	G	A	G	A	-0.28395	-0.0216791	0.0348676	0.0348676	FALSE	FALSE	FALSE	3	66825501	0.027727	0.434286	NA	TRUE	reported	266618	0.0452311	3.63393e-10	7213	LRIG1	TRUE	reported	2	TRUE
LRIG1.18831_6	FingerOA-indep	rs2306272	C	T	C	T	-0.753717	-0.00655111	0.281922	0.3103	FALSE	FALSE	FALSE	3	66384219	0.01047	0.53151	NA	TRUE	reported	266618	0.0163214	1e-300	7213	LRIG1	TRUE	reported	2	TRUE
LRIG1.18831_6	HandOA-indep	rs138006212	G	A	G	A	-0.28395	-0.0263981	0.0348676	0.0348676	FALSE	FALSE	FALSE	3	66825501	0.0190602	0.166058	NA	TRUE	reported	303782	0.0452311	3.63393e-10	7213	LRIG1	TRUE	reported	2	TRUE
LRIG1.18831_6	HandOA-indep	rs2306272	C	T	C	T	-0.753717	-0.011983	0.281922	0.2995	FALSE	FALSE	FALSE	3	66384219	0.00732599	0.101906	NA	TRUE	reported	303782	0.0163214	1e-300	7213	LRIG1	TRUE	reported	2	TRUE
LRIG1.18831_6	HipOA-indep	rs138006212	G	A	G	A	-0.28395	-0.00420297	0.0348676	0.0348676	FALSE	FALSE	FALSE	3	66825501	0.0136223	0.757674	NA	TRUE	reported	353388	0.0452311	3.63393e-10	7213	LRIG1	TRUE	reported	2	TRUE
LRIG1.18831_6	HipOA-indep	rs2306272	C	T	C	T	-0.753717	-0.00358617	0.281922	0.2889	FALSE	FALSE	FALSE	3	66384219	0.00544183	0.509896	NA	TRUE	reported	353388	0.0163214	1e-300	7213	LRIG1	TRUE	reported	2	TRUE
LRIG1.18831_6	KneeHipOA-indep	rs138006212	G	A	G	A	-0.28395	-0.00862659	0.0348676	0.0348676	FALSE	FALSE	FALSE	3	66825501	0.00913622	0.345058	NA	TRUE	reported	490345	0.0452311	3.63393e-10	7213	LRIG1	TRUE	reported	2	TRUE
LRIG1.18831_6	KneeHipOA-indep	rs2306272	C	T	C	T	-0.753717	-0.00175617	0.281922	0.2923	FALSE	FALSE	FALSE	3	66384219	0.00356129	0.621922	NA	TRUE	reported	490345	0.0163214	1e-300	7213	LRIG1	TRUE	reported	2	TRUE
LRIG1.18831_6	KneeOA-indep	rs138006212	G	A	G	A	-0.28395	-0.00414125	0.0348676	0.0348676	FALSE	FALSE	FALSE	3	66825501	0.0104974	0.693209	NA	TRUE	reported	396054	0.0452311	3.63393e-10	7213	LRIG1	TRUE	reported	2	TRUE
LRIG1.18831_6	KneeOA-indep	rs2306272	C	T	C	T	-0.753717	0.000179106	0.281922	0.2924	FALSE	FALSE	FALSE	3	66384219	0.00429833	0.966763	NA	TRUE	reported	396054	0.0163214	1e-300	7213	LRIG1	TRUE	reported	2	TRUE
LRIG1.18831_6	SpineOA-indep	rs138006212	G	A	G	A	-0.28395	0.00183662	0.0348676	0.0348676	FALSE	FALSE	FALSE	3	66825501	0.0149309	0.9021	NA	TRUE	reported	333950	0.0452311	3.63393e-10	7213	LRIG1	TRUE	reported	2	TRUE
LRIG1.18831_6	SpineOA-indep	rs2306272	C	T	C	T	-0.753717	-0.00606526	0.281922	0.2976	FALSE	FALSE	FALSE	3	66384219	0.00607749	0.318286	NA	TRUE	reported	333950	0.0163214	1e-300	7213	LRIG1	TRUE	reported	2	TRUE
LRIG1.18831_6	THR-indep	rs138006212	G	A	G	A	-0.28395	-0.0111538	0.0348676	0.0348676	FALSE	FALSE	FALSE	3	66825501	0.0170253	0.512384	NA	TRUE	reported	319037	0.0452311	3.63393e-10	7213	LRIG1	TRUE	reported	2	TRUE
LRIG1.18831_6	THR-indep	rs2306272	C	T	C	T	-0.753717	-0.00223708	0.281922	0.2932	FALSE	FALSE	FALSE	3	66384219	0.00654893	0.732656	NA	TRUE	reported	319037	0.0163214	1e-300	7213	LRIG1	TRUE	reported	2	TRUE
LRIG1.18831_6	ThumbOA-indep	rs138006212	G	A	G	A	-0.28395	-0.0323308	0.0348676	0.0348676	FALSE	FALSE	FALSE	3	66825501	0.0258399	0.210863	NA	TRUE	reported	247455	0.0452311	3.63393e-10	7213	LRIG1	TRUE	reported	2	TRUE
LRIG1.18831_6	ThumbOA-indep	rs2306272	C	T	C	T	-0.753717	-0.0157887	0.281922	0.3086	FALSE	FALSE	FALSE	3	66384219	0.00953027	0.0975822	NA	TRUE	reported	247455	0.0163214	1e-300	7213	LRIG1	TRUE	reported	2	TRUE
LRIG1.18831_6	TJR-indep	rs138006212	G	A	G	A	-0.28395	-0.0148489	0.0348676	0.0348676	FALSE	FALSE	FALSE	3	66825501	0.0131639	0.25932	NA	TRUE	reported	368576	0.0452311	3.63393e-10	7213	LRIG1	TRUE	reported	2	TRUE
LRIG1.18831_6	TJR-indep	rs2306272	C	T	C	T	-0.753717	0.00163343	0.281922	0.2933	FALSE	FALSE	FALSE	3	66384219	0.00514605	0.75093	NA	TRUE	reported	368576	0.0163214	1e-300	7213	LRIG1	TRUE	reported	2	TRUE
LRIG1.18831_6	TKR-indep	rs138006212	G	A	G	A	-0.28395	-0.0242087	0.0348676	0.0348676	FALSE	FALSE	FALSE	3	66825501	0.0189021	0.200284	NA	TRUE	reported	252041	0.0452311	3.63393e-10	7213	LRIG1	TRUE	reported	2	TRUE
LRIG1.18831_6	TKR-indep	rs2306272	C	T	C	T	-0.753717	0.0205069	0.281922	0.2938	FALSE	FALSE	FALSE	3	66384219	0.00728402	0.00487263	NA	TRUE	reported	252041	0.0163214	1e-300	7213	LRIG1	TRUE	reported	2	TRUE
LRIG3.3322_52	AllOA-indep	rs11172791	C	T	C	T	-0.846134	0.0124614	0.0444337	0.0444337	FALSE	FALSE	FALSE	12	58866357	0.00602471	0.0386045	NA	TRUE	reported	826690	0.0389619	2.37505e-101	7213	LRIG3	TRUE	reported	2	TRUE
LRIG3.3322_52	AllOA-indep	rs112892224	A	T	A	T	0.474547	0.000661082	0.0102593	0.0102593	FALSE	TRUE	FALSE	12	58869226	0.0116179	0.954623	NA	TRUE	reported	826690	0.0822812	8.3846e-09	7213	LRIG3	TRUE	reported	2	TRUE
LRIG3.3322_52	AllOA-indep	rs76339946	A	G	A	G	0.372049	-0.00390619	0.0829752	0.0829752	FALSE	FALSE	FALSE	12	58925980	0.00479854	0.415624	NA	TRUE	reported	826690	0.0301001	9.60801e-35	7213	LRIG3	TRUE	reported	2	TRUE
LRIG3.3322_52	Early_AllOA-indep	rs11172791	C	T	C	T	-0.846134	0.061115	0.0444337	0.0444337	FALSE	FALSE	FALSE	12	58866357	0.0258944	0.0182669	NA	TRUE	reported	48287	0.0389619	2.37505e-101	7213	LRIG3	TRUE	reported	2	TRUE
LRIG3.3322_52	Early_AllOA-indep	rs112892224	A	T	A	T	0.474547	0.0986023	0.0102593	0.0102593	FALSE	TRUE	FALSE	12	58869226	0.0510536	0.0534402	NA	TRUE	reported	48287	0.0822812	8.3846e-09	7213	LRIG3	TRUE	reported	2	TRUE
LRIG3.3322_52	Early_AllOA-indep	rs76339946	A	G	A	G	0.372049	-0.0198207	0.0829752	0.0829752	FALSE	FALSE	FALSE	12	58925980	0.0219727	0.367026	NA	TRUE	reported	48287	0.0301001	9.60801e-35	7213	LRIG3	TRUE	reported	2	TRUE
LRIG3.3322_52	FingerOA-indep	rs11172791	C	T	C	T	-0.846134	0.0344762	0.0444337	0.0444337	FALSE	FALSE	FALSE	12	58866357	0.0217175	0.112403	NA	TRUE	reported	266618	0.0389619	2.37505e-101	7213	LRIG3	TRUE	reported	2	TRUE
LRIG3.3322_52	FingerOA-indep	rs112892224	A	T	A	T	0.474547	0.062453	0.0102593	0.0102593	FALSE	TRUE	FALSE	12	58869226	0.0524553	0.233813	NA	TRUE	reported	266618	0.0822812	8.3846e-09	7213	LRIG3	TRUE	reported	2	TRUE
LRIG3.3322_52	FingerOA-indep	rs76339946	A	G	A	G	0.372049	-0.021546	0.0829752	0.0829752	FALSE	FALSE	FALSE	12	58925980	0.0195683	0.270868	NA	TRUE	reported	266618	0.0301001	9.60801e-35	7213	LRIG3	TRUE	reported	2	TRUE
LRIG3.3322_52	HandOA-indep	rs11172791	C	T	C	T	-0.846134	0.0102337	0.0444337	0.0444337	FALSE	FALSE	FALSE	12	58866357	0.0158356	0.518118	NA	TRUE	reported	303782	0.0389619	2.37505e-101	7213	LRIG3	TRUE	reported	2	TRUE
LRIG3.3322_52	HandOA-indep	rs112892224	A	T	A	T	0.474547	0.0205019	0.0102593	0.0102593	FALSE	TRUE	FALSE	12	58869226	0.0325511	0.528801	NA	TRUE	reported	303782	0.0822812	8.3846e-09	7213	LRIG3	TRUE	reported	2	TRUE
LRIG3.3322_52	HandOA-indep	rs76339946	A	G	A	G	0.372049	-0.00997882	0.0829752	0.0829752	FALSE	FALSE	FALSE	12	58925980	0.0132533	0.45149	NA	TRUE	reported	303782	0.0301001	9.60801e-35	7213	LRIG3	TRUE	reported	2	TRUE
LRIG3.3322_52	HipOA-indep	rs11172791	C	T	C	T	-0.846134	0.0510373	0.0444337	0.0444337	FALSE	FALSE	FALSE	12	58866357	0.0117852	1.48679e-05	NA	TRUE	reported	353388	0.0389619	2.37505e-101	7213	LRIG3	TRUE	reported	2	TRUE
LRIG3.3322_52	HipOA-indep	rs112892224	A	T	A	T	0.474547	0.00468016	0.0102593	0.0102593	FALSE	TRUE	FALSE	12	58869226	0.0230841	0.839336	NA	TRUE	reported	353388	0.0822812	8.3846e-09	7213	LRIG3	TRUE	reported	2	TRUE
LRIG3.3322_52	HipOA-indep	rs76339946	A	G	A	G	0.372049	-0.00512704	0.0829752	0.0829752	FALSE	FALSE	FALSE	12	58925980	0.00963934	0.594804	NA	TRUE	reported	353388	0.0301001	9.60801e-35	7213	LRIG3	TRUE	reported	2	TRUE
LRIG3.3322_52	KneeHipOA-indep	rs11172791	C	T	C	T	-0.846134	0.016429	0.0444337	0.0444337	FALSE	FALSE	FALSE	12	58866357	0.00810141	0.0425683	NA	TRUE	reported	490345	0.0389619	2.37505e-101	7213	LRIG3	TRUE	reported	2	TRUE
LRIG3.3322_52	KneeHipOA-indep	rs112892224	A	T	A	T	0.474547	-0.00351063	0.0102593	0.0102593	FALSE	TRUE	FALSE	12	58869226	0.0154639	0.820408	NA	TRUE	reported	490345	0.0822812	8.3846e-09	7213	LRIG3	TRUE	reported	2	TRUE
LRIG3.3322_52	KneeHipOA-indep	rs76339946	A	G	A	G	0.372049	0.00218006	0.0829752	0.0829752	FALSE	FALSE	FALSE	12	58925980	0.00640739	0.733675	NA	TRUE	reported	490345	0.0301001	9.60801e-35	7213	LRIG3	TRUE	reported	2	TRUE
LRIG3.3322_52	KneeOA-indep	rs11172791	C	T	C	T	-0.846134	-0.0128094	0.0444337	0.0444337	FALSE	FALSE	FALSE	12	58866357	0.00948088	0.17667	NA	TRUE	reported	396054	0.0389619	2.37505e-101	7213	LRIG3	TRUE	reported	2	TRUE
LRIG3.3322_52	KneeOA-indep	rs112892224	A	T	A	T	0.474547	-0.0175244	0.0102593	0.0102593	FALSE	TRUE	FALSE	12	58869226	0.0177525	0.32357	NA	TRUE	reported	396054	0.0822812	8.3846e-09	7213	LRIG3	TRUE	reported	2	TRUE
LRIG3.3322_52	KneeOA-indep	rs76339946	A	G	A	G	0.372049	0.000903103	0.0829752	0.0829752	FALSE	FALSE	FALSE	12	58925980	0.00740335	0.90291	NA	TRUE	reported	396054	0.0301001	9.60801e-35	7213	LRIG3	TRUE	reported	2	TRUE
LRIG3.3322_52	SpineOA-indep	rs11172791	C	T	C	T	-0.846134	0.000666793	0.0444337	0.0444337	FALSE	FALSE	FALSE	12	58866357	0.0134923	0.960584	NA	TRUE	reported	333950	0.0389619	2.37505e-101	7213	LRIG3	TRUE	reported	2	TRUE
LRIG3.3322_52	SpineOA-indep	rs112892224	A	T	A	T	0.474547	-0.0180315	0.0102593	0.0102593	FALSE	TRUE	FALSE	12	58869226	0.0254123	0.477978	NA	TRUE	reported	333950	0.0822812	8.3846e-09	7213	LRIG3	TRUE	reported	2	TRUE
LRIG3.3322_52	SpineOA-indep	rs76339946	A	G	A	G	0.372049	-0.0153731	0.0829752	0.0829752	FALSE	FALSE	FALSE	12	58925980	0.0108213	0.155426	NA	TRUE	reported	333950	0.0301001	9.60801e-35	7213	LRIG3	TRUE	reported	2	TRUE
LRIG3.3322_52	THR-indep	rs11172791	C	T	C	T	-0.846134	0.0805633	0.0444337	0.0444337	FALSE	FALSE	FALSE	12	58866357	0.014161	1.2771e-08	NA	TRUE	reported	319037	0.0389619	2.37505e-101	7213	LRIG3	TRUE	reported	2	TRUE
LRIG3.3322_52	THR-indep	rs112892224	A	T	A	T	0.474547	0.00213539	0.0102593	0.0102593	FALSE	TRUE	FALSE	12	58869226	0.0287495	0.940791	NA	TRUE	reported	319037	0.0822812	8.3846e-09	7213	LRIG3	TRUE	reported	2	TRUE
LRIG3.3322_52	THR-indep	rs76339946	A	G	A	G	0.372049	-0.00866489	0.0829752	0.0829752	FALSE	FALSE	FALSE	12	58925980	0.0115019	0.451244	NA	TRUE	reported	319037	0.0301001	9.60801e-35	7213	LRIG3	TRUE	reported	2	TRUE
LRIG3.3322_52	ThumbOA-indep	rs11172791	C	T	C	T	-0.846134	0.0209144	0.0444337	0.0444337	FALSE	FALSE	FALSE	12	58866357	0.0208345	0.315458	NA	TRUE	reported	247455	0.0389619	2.37505e-101	7213	LRIG3	TRUE	reported	2	TRUE
LRIG3.3322_52	ThumbOA-indep	rs112892224	A	T	A	T	0.474547	0.0648162	0.0102593	0.0102593	FALSE	TRUE	FALSE	12	58869226	0.0484039	0.180547	NA	TRUE	reported	247455	0.0822812	8.3846e-09	7213	LRIG3	TRUE	reported	2	TRUE
LRIG3.3322_52	ThumbOA-indep	rs76339946	A	G	A	G	0.372049	-0.0151551	0.0829752	0.0829752	FALSE	FALSE	FALSE	12	58925980	0.0182922	0.407389	NA	TRUE	reported	247455	0.0301001	9.60801e-35	7213	LRIG3	TRUE	reported	2	TRUE
LRIG3.3322_52	TJR-indep	rs11172791	C	T	C	T	-0.846134	0.033707	0.0444337	0.0444337	FALSE	FALSE	FALSE	12	58866357	0.0111662	0.00253895	NA	TRUE	reported	368576	0.0389619	2.37505e-101	7213	LRIG3	TRUE	reported	2	TRUE
LRIG3.3322_52	TJR-indep	rs112892224	A	T	A	T	0.474547	-0.00492574	0.0102593	0.0102593	FALSE	TRUE	FALSE	12	58869226	0.0221083	0.823691	NA	TRUE	reported	368576	0.0822812	8.3846e-09	7213	LRIG3	TRUE	reported	2	TRUE
LRIG3.3322_52	TJR-indep	rs76339946	A	G	A	G	0.372049	-0.00530123	0.0829752	0.0829752	FALSE	FALSE	FALSE	12	58925980	0.00894734	0.553521	NA	TRUE	reported	368576	0.0301001	9.60801e-35	7213	LRIG3	TRUE	reported	2	TRUE
LRIG3.3322_52	TKR-indep	rs11172791	C	T	C	T	-0.846134	-0.0233346	0.0444337	0.0444337	FALSE	FALSE	FALSE	12	58866357	0.0163577	0.153718	NA	TRUE	reported	252041	0.0389619	2.37505e-101	7213	LRIG3	TRUE	reported	2	TRUE
LRIG3.3322_52	TKR-indep	rs112892224	A	T	A	T	0.474547	-0.00754318	0.0102593	0.0102593	FALSE	TRUE	FALSE	12	58869226	0.0319135	0.813151	NA	TRUE	reported	252041	0.0822812	8.3846e-09	7213	LRIG3	TRUE	reported	2	TRUE
LRIG3.3322_52	TKR-indep	rs76339946	A	G	A	G	0.372049	-0.00791539	0.0829752	0.0829752	FALSE	FALSE	FALSE	12	58925980	0.0126008	0.529895	NA	TRUE	reported	252041	0.0301001	9.60801e-35	7213	LRIG3	TRUE	reported	2	TRUE
LRRC15.6557_50	AllOA-indep	rs923930	A	G	A	G	0.841539	-0.00191574	0.109732	0.112	FALSE	FALSE	FALSE	3	194364494	0.00401954	0.633642	NA	TRUE	reported	826690	0.0246354	3.48583e-237	7213	LRRC15	TRUE	reported	2	TRUE
LRRC15.6557_50	Early_AllOA-indep	rs923930	A	G	A	G	0.841539	-0.00519809	0.109732	0.1153	FALSE	FALSE	FALSE	3	194364494	0.0175491	0.767076	NA	TRUE	reported	48287	0.0246354	3.48583e-237	7213	LRRC15	TRUE	reported	2	TRUE
LRRC15.6557_50	FingerOA-indep	rs923930	A	G	A	G	0.841539	-0.0017365	0.109732	0.1153	FALSE	FALSE	FALSE	3	194364494	0.0152078	0.909092	NA	TRUE	reported	266618	0.0246354	3.48583e-237	7213	LRRC15	TRUE	reported	2	TRUE
LRRC15.6557_50	HandOA-indep	rs923930	A	G	A	G	0.841539	-0.0165926	0.109732	0.1116	FALSE	FALSE	FALSE	3	194364494	0.0107027	0.121066	NA	TRUE	reported	303782	0.0246354	3.48583e-237	7213	LRRC15	TRUE	reported	2	TRUE
LRRC15.6557_50	HipOA-indep	rs923930	A	G	A	G	0.841539	0.00438625	0.109732	0.1125	FALSE	FALSE	FALSE	3	194364494	0.00816	0.590901	NA	TRUE	reported	353388	0.0246354	3.48583e-237	7213	LRRC15	TRUE	reported	2	TRUE
LRRC15.6557_50	KneeHipOA-indep	rs923930	A	G	A	G	0.841539	-0.00465144	0.109732	0.1117	FALSE	FALSE	FALSE	3	194364494	0.00546974	0.395106	NA	TRUE	reported	490345	0.0246354	3.48583e-237	7213	LRRC15	TRUE	reported	2	TRUE
LRRC15.6557_50	KneeOA-indep	rs923930	A	G	A	G	0.841539	-0.00784555	0.109732	0.1111	FALSE	FALSE	FALSE	3	194364494	0.00638187	0.218941	NA	TRUE	reported	396054	0.0246354	3.48583e-237	7213	LRRC15	TRUE	reported	2	TRUE
LRRC15.6557_50	SpineOA-indep	rs923930	A	G	A	G	0.841539	0.00167721	0.109732	0.1125	FALSE	FALSE	FALSE	3	194364494	0.00907742	0.853411	NA	TRUE	reported	333950	0.0246354	3.48583e-237	7213	LRRC15	TRUE	reported	2	TRUE
LRRC15.6557_50	THR-indep	rs923930	A	G	A	G	0.841539	0.000430433	0.109732	0.1126	FALSE	FALSE	FALSE	3	194364494	0.0103623	0.966867	NA	TRUE	reported	319037	0.0246354	3.48583e-237	7213	LRRC15	TRUE	reported	2	TRUE
LRRC15.6557_50	ThumbOA-indep	rs923930	A	G	A	G	0.841539	-0.014834	0.109732	0.1142	FALSE	FALSE	FALSE	3	194364494	0.014615	0.310113	NA	TRUE	reported	247455	0.0246354	3.48583e-237	7213	LRRC15	TRUE	reported	2	TRUE
LRRC15.6557_50	TJR-indep	rs923930	A	G	A	G	0.841539	-0.00460669	0.109732	0.1122	FALSE	FALSE	FALSE	3	194364494	0.00787836	0.558731	NA	TRUE	reported	368576	0.0246354	3.48583e-237	7213	LRRC15	TRUE	reported	2	TRUE
LRRC15.6557_50	TKR-indep	rs923930	A	G	A	G	0.841539	-0.0106035	0.109732	0.1122	FALSE	FALSE	FALSE	3	194364494	0.0112185	0.344566	NA	TRUE	reported	252041	0.0246354	3.48583e-237	7213	LRRC15	TRUE	reported	2	TRUE
LRRC32.7551_33	AllOA-indep	rs12275758	A	G	A	G	-0.172226	0.00239113	0.0762512	0.0762512	FALSE	FALSE	FALSE	11	76635258	0.00462303	0.605001	NA	TRUE	reported	826690	0.0313585	4.10581e-08	7213	LRRC32	TRUE	reported	2	TRUE
LRRC32.7551_33	Early_AllOA-indep	rs12275758	A	G	A	G	-0.172226	0.0194348	0.0762512	0.0762512	FALSE	FALSE	FALSE	11	76635258	0.0200622	0.332682	NA	TRUE	reported	48287	0.0313585	4.10581e-08	7213	LRRC32	TRUE	reported	2	TRUE
LRRC32.7551_33	FingerOA-indep	rs12275758	A	G	A	G	-0.172226	-0.007723	0.0762512	0.0762512	FALSE	FALSE	FALSE	11	76635258	0.0187264	0.680037	NA	TRUE	reported	266618	0.0313585	4.10581e-08	7213	LRRC32	TRUE	reported	2	TRUE
LRRC32.7551_33	HandOA-indep	rs12275758	A	G	A	G	-0.172226	-0.0157811	0.0762512	0.0762512	FALSE	FALSE	FALSE	11	76635258	0.0128335	0.218818	NA	TRUE	reported	303782	0.0313585	4.10581e-08	7213	LRRC32	TRUE	reported	2	TRUE
LRRC32.7551_33	HipOA-indep	rs12275758	A	G	A	G	-0.172226	-0.000902836	0.0762512	0.0762512	FALSE	FALSE	FALSE	11	76635258	0.00957137	0.92485	NA	TRUE	reported	353388	0.0313585	4.10581e-08	7213	LRRC32	TRUE	reported	2	TRUE
LRRC32.7551_33	KneeHipOA-indep	rs12275758	A	G	A	G	-0.172226	0.000474671	0.0762512	0.0762512	FALSE	FALSE	FALSE	11	76635258	0.00624871	0.939449	NA	TRUE	reported	490345	0.0313585	4.10581e-08	7213	LRRC32	TRUE	reported	2	TRUE
LRRC32.7551_33	KneeOA-indep	rs12275758	A	G	A	G	-0.172226	-0.000726391	0.0762512	0.0762512	FALSE	FALSE	FALSE	11	76635258	0.00675176	0.914324	NA	TRUE	reported	396054	0.0313585	4.10581e-08	7213	LRRC32	TRUE	reported	2	TRUE
LRRC32.7551_33	SpineOA-indep	rs12275758	A	G	A	G	-0.172226	0.00611862	0.0762512	0.0762512	FALSE	FALSE	FALSE	11	76635258	0.00995116	0.538644	NA	TRUE	reported	333950	0.0313585	4.10581e-08	7213	LRRC32	TRUE	reported	2	TRUE
LRRC32.7551_33	THR-indep	rs12275758	A	G	A	G	-0.172226	0.00684622	0.0762512	0.0762512	FALSE	FALSE	FALSE	11	76635258	0.0114478	0.549816	NA	TRUE	reported	319037	0.0313585	4.10581e-08	7213	LRRC32	TRUE	reported	2	TRUE
LRRC32.7551_33	ThumbOA-indep	rs12275758	A	G	A	G	-0.172226	-0.0298243	0.0762512	0.0762512	FALSE	FALSE	FALSE	11	76635258	0.0176685	0.0914136	NA	TRUE	reported	247455	0.0313585	4.10581e-08	7213	LRRC32	TRUE	reported	2	TRUE
LRRC32.7551_33	TJR-indep	rs12275758	A	G	A	G	-0.172226	0.00785552	0.0762512	0.0762512	FALSE	FALSE	FALSE	11	76635258	0.00888156	0.37644	NA	TRUE	reported	368576	0.0313585	4.10581e-08	7213	LRRC32	TRUE	reported	2	TRUE
LRRC32.7551_33	TKR-indep	rs12275758	A	G	A	G	-0.172226	0.0103009	0.0762512	0.0762512	FALSE	FALSE	FALSE	11	76635258	0.0126332	0.414849	NA	TRUE	reported	252041	0.0313585	4.10581e-08	7213	LRRC32	TRUE	reported	2	TRUE
LSAMP.2999_6	AllOA-indep	rs1835674	T	C	T	C	-0.348407	0.00262606	0.176071	0.1788	FALSE	FALSE	FALSE	3	116319644	0.00324444	0.418283	NA	TRUE	reported	826690	0.0214725	3.52783e-58	7213	LSAMP	TRUE	reported	2	TRUE
LSAMP.2999_6	Early_AllOA-indep	rs1835674	T	C	T	C	-0.348407	0.019441	0.176071	0.2026	FALSE	FALSE	FALSE	3	116319644	0.0136289	0.153736	NA	TRUE	reported	48287	0.0214725	3.52783e-58	7213	LSAMP	TRUE	reported	2	TRUE
LSAMP.2999_6	FingerOA-indep	rs1835674	T	C	T	C	-0.348407	0.0368834	0.176071	0.1816	FALSE	FALSE	FALSE	3	116319644	0.0124202	0.00298164	NA	TRUE	reported	266618	0.0214725	3.52783e-58	7213	LSAMP	TRUE	reported	2	TRUE
LSAMP.2999_6	HandOA-indep	rs1835674	T	C	T	C	-0.348407	0.00723709	0.176071	0.1797	FALSE	FALSE	FALSE	3	116319644	0.00871462	0.406282	NA	TRUE	reported	303782	0.0214725	3.52783e-58	7213	LSAMP	TRUE	reported	2	TRUE
LSAMP.2999_6	HipOA-indep	rs1835674	T	C	T	C	-0.348407	-0.00362363	0.176071	0.1844	FALSE	FALSE	FALSE	3	116319644	0.00642327	0.572658	NA	TRUE	reported	353388	0.0214725	3.52783e-58	7213	LSAMP	TRUE	reported	2	TRUE
LSAMP.2999_6	KneeHipOA-indep	rs1835674	T	C	T	C	-0.348407	-0.00144825	0.176071	0.1807	FALSE	FALSE	FALSE	3	116319644	0.00434646	0.738981	NA	TRUE	reported	490345	0.0214725	3.52783e-58	7213	LSAMP	TRUE	reported	2	TRUE
LSAMP.2999_6	KneeOA-indep	rs1835674	T	C	T	C	-0.348407	-3.69339e-05	0.176071	0.182	FALSE	FALSE	FALSE	3	116319644	0.00508308	0.994203	NA	TRUE	reported	396054	0.0214725	3.52783e-58	7213	LSAMP	TRUE	reported	2	TRUE
LSAMP.2999_6	SpineOA-indep	rs1835674	T	C	T	C	-0.348407	0.0109092	0.176071	0.184	FALSE	FALSE	FALSE	3	116319644	0.00720066	0.129767	NA	TRUE	reported	333950	0.0214725	3.52783e-58	7213	LSAMP	TRUE	reported	2	TRUE
LSAMP.2999_6	THR-indep	rs1835674	T	C	T	C	-0.348407	0.00196041	0.176071	0.1785	FALSE	FALSE	FALSE	3	116319644	0.00795997	0.805463	NA	TRUE	reported	319037	0.0214725	3.52783e-58	7213	LSAMP	TRUE	reported	2	TRUE
LSAMP.2999_6	ThumbOA-indep	rs1835674	T	C	T	C	-0.348407	0.014482	0.176071	0.1814	FALSE	FALSE	FALSE	3	116319644	0.0118502	0.221673	NA	TRUE	reported	247455	0.0214725	3.52783e-58	7213	LSAMP	TRUE	reported	2	TRUE
LSAMP.2999_6	TJR-indep	rs1835674	T	C	T	C	-0.348407	0.00359358	0.176071	0.1783	FALSE	FALSE	FALSE	3	116319644	0.0061366	0.558146	NA	TRUE	reported	368576	0.0214725	3.52783e-58	7213	LSAMP	TRUE	reported	2	TRUE
LSAMP.2999_6	TKR-indep	rs1835674	T	C	T	C	-0.348407	0.0145139	0.176071	0.1778	FALSE	FALSE	FALSE	3	116319644	0.00878286	0.0984269	NA	TRUE	reported	252041	0.0214725	3.52783e-58	7213	LSAMP	TRUE	reported	2	TRUE
LTA4H.3204_2	AllOA-indep	rs2247570	C	T	C	T	0.154682	0.0114961	0.312422	0.3142	FALSE	FALSE	FALSE	12	96028599	0.00268808	1.89689e-05	NA	TRUE	reported	826690	0.0179083	6.99756e-18	7213	LTA4H	TRUE	reported	2	TRUE
LTA4H.3204_2	Early_AllOA-indep	rs2247570	C	T	C	T	0.154682	-0.000234884	0.312422	0.3009	FALSE	FALSE	FALSE	12	96028599	0.0120083	0.984394	NA	TRUE	reported	48287	0.0179083	6.99756e-18	7213	LTA4H	TRUE	reported	2	TRUE
LTA4H.3204_2	FingerOA-indep	rs2247570	C	T	C	T	0.154682	0.00482502	0.312422	0.2943	FALSE	FALSE	FALSE	12	96028599	0.0106319	0.649954	NA	TRUE	reported	266618	0.0179083	6.99756e-18	7213	LTA4H	TRUE	reported	2	TRUE
LTA4H.3204_2	HandOA-indep	rs2247570	C	T	C	T	0.154682	0.0116332	0.312422	0.3024	FALSE	FALSE	FALSE	12	96028599	0.00728661	0.110373	NA	TRUE	reported	303782	0.0179083	6.99756e-18	7213	LTA4H	TRUE	reported	2	TRUE
LTA4H.3204_2	HipOA-indep	rs2247570	C	T	C	T	0.154682	0.00731606	0.312422	0.3091	FALSE	FALSE	FALSE	12	96028599	0.00537246	0.17327	NA	TRUE	reported	353388	0.0179083	6.99756e-18	7213	LTA4H	TRUE	reported	2	TRUE
LTA4H.3204_2	KneeHipOA-indep	rs2247570	C	T	C	T	0.154682	0.01227	0.312422	0.3109	FALSE	FALSE	FALSE	12	96028599	0.00361765	0.000694621	NA	TRUE	reported	490345	0.0179083	6.99756e-18	7213	LTA4H	TRUE	reported	2	TRUE
LTA4H.3204_2	KneeOA-indep	rs2247570	C	T	C	T	0.154682	0.0143526	0.312422	0.3098	FALSE	FALSE	FALSE	12	96028599	0.00420961	0.000650887	NA	TRUE	reported	396054	0.0179083	6.99756e-18	7213	LTA4H	TRUE	reported	2	TRUE
LTA4H.3204_2	SpineOA-indep	rs2247570	C	T	C	T	0.154682	0.00998505	0.312422	0.3084	FALSE	FALSE	FALSE	12	96028599	0.00604832	0.0987634	NA	TRUE	reported	333950	0.0179083	6.99756e-18	7213	LTA4H	TRUE	reported	2	TRUE
LTA4H.3204_2	THR-indep	rs2247570	C	T	C	T	0.154682	0.0123709	0.312422	0.3134	FALSE	FALSE	FALSE	12	96028599	0.00648863	0.0565785	NA	TRUE	reported	319037	0.0179083	6.99756e-18	7213	LTA4H	TRUE	reported	2	TRUE
LTA4H.3204_2	ThumbOA-indep	rs2247570	C	T	C	T	0.154682	0.0107278	0.312422	0.2992	FALSE	FALSE	FALSE	12	96028599	0.00996369	0.28162	NA	TRUE	reported	247455	0.0179083	6.99756e-18	7213	LTA4H	TRUE	reported	2	TRUE
LTA4H.3204_2	TJR-indep	rs2247570	C	T	C	T	0.154682	0.0126549	0.312422	0.3145	FALSE	FALSE	FALSE	12	96028599	0.00505711	0.0123357	NA	TRUE	reported	368576	0.0179083	6.99756e-18	7213	LTA4H	TRUE	reported	2	TRUE
LTA4H.3204_2	TKR-indep	rs2247570	C	T	C	T	0.154682	0.0159448	0.312422	0.3149	FALSE	FALSE	FALSE	12	96028599	0.00715898	0.0259307	NA	TRUE	reported	252041	0.0179083	6.99756e-18	7213	LTA4H	TRUE	reported	2	TRUE
LUM.13114_50	AllOA-indep	rs3782580	G	A	G	A	-0.712224	-0.00318684	0.0198946	0.0198946	FALSE	FALSE	FALSE	12	91111364	0.00862657	0.711814	NA	TRUE	reported	826690	0.0589871	3.01971e-33	7213	LUM	TRUE	reported	2	TRUE
LUM.13114_50	Early_AllOA-indep	rs3782580	G	A	G	A	-0.712224	-0.0160034	0.0198946	0.0198946	FALSE	FALSE	FALSE	12	91111364	0.0358721	0.655508	NA	TRUE	reported	48287	0.0589871	3.01971e-33	7213	LUM	TRUE	reported	2	TRUE
LUM.13114_50	FingerOA-indep	rs3782580	G	A	G	A	-0.712224	-0.0220546	0.0198946	0.0198946	FALSE	FALSE	FALSE	12	91111364	0.0339256	0.515635	NA	TRUE	reported	266618	0.0589871	3.01971e-33	7213	LUM	TRUE	reported	2	TRUE
LUM.13114_50	HandOA-indep	rs3782580	G	A	G	A	-0.712224	-0.0027907	0.0198946	0.0198946	FALSE	FALSE	FALSE	12	91111364	0.0237379	0.906414	NA	TRUE	reported	303782	0.0589871	3.01971e-33	7213	LUM	TRUE	reported	2	TRUE
LUM.13114_50	HipOA-indep	rs3782580	G	A	G	A	-0.712224	-0.0197601	0.0198946	0.0198946	FALSE	FALSE	FALSE	12	91111364	0.0178432	0.268109	NA	TRUE	reported	353388	0.0589871	3.01971e-33	7213	LUM	TRUE	reported	2	TRUE
LUM.13114_50	KneeHipOA-indep	rs3782580	G	A	G	A	-0.712224	0.00241748	0.0198946	0.0198946	FALSE	FALSE	FALSE	12	91111364	0.0114411	0.832655	NA	TRUE	reported	490345	0.0589871	3.01971e-33	7213	LUM	TRUE	reported	2	TRUE
LUM.13114_50	KneeOA-indep	rs3782580	G	A	G	A	-0.712224	0.00228006	0.0198946	0.0198946	FALSE	FALSE	FALSE	12	91111364	0.0130825	0.861643	NA	TRUE	reported	396054	0.0589871	3.01971e-33	7213	LUM	TRUE	reported	2	TRUE
LUM.13114_50	SpineOA-indep	rs3782580	G	A	G	A	-0.712224	-0.000972183	0.0198946	0.0198946	FALSE	FALSE	FALSE	12	91111364	0.0173247	0.95525	NA	TRUE	reported	333950	0.0589871	3.01971e-33	7213	LUM	TRUE	reported	2	TRUE
LUM.13114_50	THR-indep	rs3782580	G	A	G	A	-0.712224	-0.0367341	0.0198946	0.0198946	FALSE	FALSE	FALSE	12	91111364	0.021956	0.0943119	NA	TRUE	reported	319037	0.0589871	3.01971e-33	7213	LUM	TRUE	reported	2	TRUE
LUM.13114_50	ThumbOA-indep	rs3782580	G	A	G	A	-0.712224	0.0293833	0.0198946	0.0198946	FALSE	FALSE	FALSE	12	91111364	0.031436	0.349942	NA	TRUE	reported	247455	0.0589871	3.01971e-33	7213	LUM	TRUE	reported	2	TRUE
LUM.13114_50	TJR-indep	rs3782580	G	A	G	A	-0.712224	-0.0144158	0.0198946	0.0198946	FALSE	FALSE	FALSE	12	91111364	0.0169547	0.395184	NA	TRUE	reported	368576	0.0589871	3.01971e-33	7213	LUM	TRUE	reported	2	TRUE
LUM.13114_50	TKR-indep	rs3782580	G	A	G	A	-0.712224	0.0140262	0.0198946	0.0198946	FALSE	FALSE	FALSE	12	91111364	0.0241922	0.562063	NA	TRUE	reported	252041	0.0589871	3.01971e-33	7213	LUM	TRUE	reported	2	TRUE
LY75.16620_26	AllOA-indep	rs61101836	T	C	T	C	0.625592	-0.00267262	0.408429	0.408429	FALSE	FALSE	FALSE	2	159815724	0.00258355	0.300913	NA	TRUE	reported	826690	0.0153635	1e-300	7213	LY75	TRUE	reported	2	TRUE
LY75.16620_26	Early_AllOA-indep	rs61101836	T	C	T	C	0.625592	-0.00241245	0.408429	0.408429	FALSE	FALSE	FALSE	2	159815724	0.010904	0.824903	NA	TRUE	reported	48287	0.0153635	1e-300	7213	LY75	TRUE	reported	2	TRUE
LY75.16620_26	FingerOA-indep	rs61101836	T	C	T	C	0.625592	-0.00228397	0.408429	0.408429	FALSE	FALSE	FALSE	2	159815724	0.00985372	0.816703	NA	TRUE	reported	266618	0.0153635	1e-300	7213	LY75	TRUE	reported	2	TRUE
LY75.16620_26	HandOA-indep	rs61101836	T	C	T	C	0.625592	0.00361022	0.408429	0.408429	FALSE	FALSE	FALSE	2	159815724	0.00690647	0.601162	NA	TRUE	reported	303782	0.0153635	1e-300	7213	LY75	TRUE	reported	2	TRUE
LY75.16620_26	HipOA-indep	rs61101836	T	C	T	C	0.625592	-0.000246658	0.408429	0.408429	FALSE	FALSE	FALSE	2	159815724	0.00530879	0.962942	NA	TRUE	reported	353388	0.0153635	1e-300	7213	LY75	TRUE	reported	2	TRUE
LY75.16620_26	KneeHipOA-indep	rs61101836	T	C	T	C	0.625592	0.00107465	0.408429	0.408429	FALSE	FALSE	FALSE	2	159815724	0.00345636	0.755861	NA	TRUE	reported	490345	0.0153635	1e-300	7213	LY75	TRUE	reported	2	TRUE
LY75.16620_26	KneeOA-indep	rs61101836	T	C	T	C	0.625592	0.0026109	0.408429	0.408429	FALSE	FALSE	FALSE	2	159815724	0.00399729	0.513649	NA	TRUE	reported	396054	0.0153635	1e-300	7213	LY75	TRUE	reported	2	TRUE
LY75.16620_26	SpineOA-indep	rs61101836	T	C	T	C	0.625592	-0.00523807	0.408429	0.408429	FALSE	FALSE	FALSE	2	159815724	0.00569347	0.357566	NA	TRUE	reported	333950	0.0153635	1e-300	7213	LY75	TRUE	reported	2	TRUE
LY75.16620_26	THR-indep	rs61101836	T	C	T	C	0.625592	-0.000454954	0.408429	0.408429	FALSE	FALSE	FALSE	2	159815724	0.00605989	0.940154	NA	TRUE	reported	319037	0.0153635	1e-300	7213	LY75	TRUE	reported	2	TRUE
LY75.16620_26	ThumbOA-indep	rs61101836	T	C	T	C	0.625592	-0.00199698	0.408429	0.408429	FALSE	FALSE	FALSE	2	159815724	0.00941674	0.832055	NA	TRUE	reported	247455	0.0153635	1e-300	7213	LY75	TRUE	reported	2	TRUE
LY75.16620_26	TJR-indep	rs61101836	T	C	T	C	0.625592	0.0035284	0.408429	0.408429	FALSE	FALSE	FALSE	2	159815724	0.00479182	0.461525	NA	TRUE	reported	368576	0.0153635	1e-300	7213	LY75	TRUE	reported	2	TRUE
LY75.16620_26	TKR-indep	rs61101836	T	C	T	C	0.625592	0.00239673	0.408429	0.408429	FALSE	FALSE	FALSE	2	159815724	0.0068228	0.725376	NA	TRUE	reported	252041	0.0153635	1e-300	7213	LY75	TRUE	reported	2	TRUE
LY86.3623_84	AllOA-indep	rs977785	A	C	A	C	-0.187434	0.0030952	0.261472	0.2722	FALSE	FALSE	FALSE	6	6588648	0.00279496	0.268111	NA	TRUE	reported	826690	0.0188693	4.19648e-23	7213	LY86	TRUE	reported	2	TRUE
LY86.3623_84	Early_AllOA-indep	rs977785	A	C	A	C	-0.187434	0.00372318	0.261472	0.2693	FALSE	FALSE	FALSE	6	6588648	0.01215	0.759274	NA	TRUE	reported	48287	0.0188693	4.19648e-23	7213	LY86	TRUE	reported	2	TRUE
LY86.3623_84	FingerOA-indep	rs977785	A	C	A	C	-0.187434	0.0121521	0.261472	0.281	FALSE	FALSE	FALSE	6	6588648	0.0107517	0.258373	NA	TRUE	reported	266618	0.0188693	4.19648e-23	7213	LY86	TRUE	reported	2	TRUE
LY86.3623_84	HandOA-indep	rs977785	A	C	A	C	-0.187434	0.0113132	0.261472	0.2743	FALSE	FALSE	FALSE	6	6588648	0.00752877	0.132925	NA	TRUE	reported	303782	0.0188693	4.19648e-23	7213	LY86	TRUE	reported	2	TRUE
LY86.3623_84	HipOA-indep	rs977785	A	C	A	C	-0.187434	0.00221214	0.261472	0.2712	FALSE	FALSE	FALSE	6	6588648	0.00549223	0.687113	NA	TRUE	reported	353388	0.0188693	4.19648e-23	7213	LY86	TRUE	reported	2	TRUE
LY86.3623_84	KneeHipOA-indep	rs977785	A	C	A	C	-0.187434	0.00305324	0.261472	0.271	FALSE	FALSE	FALSE	6	6588648	0.00371236	0.410819	NA	TRUE	reported	490345	0.0188693	4.19648e-23	7213	LY86	TRUE	reported	2	TRUE
LY86.3623_84	KneeOA-indep	rs977785	A	C	A	C	-0.187434	0.0053626	0.261472	0.271	FALSE	FALSE	FALSE	6	6588648	0.00432421	0.214926	NA	TRUE	reported	396054	0.0188693	4.19648e-23	7213	LY86	TRUE	reported	2	TRUE
LY86.3623_84	SpineOA-indep	rs977785	A	C	A	C	-0.187434	0.00610044	0.261472	0.2724	FALSE	FALSE	FALSE	6	6588648	0.00618582	0.324036	NA	TRUE	reported	333950	0.0188693	4.19648e-23	7213	LY86	TRUE	reported	2	TRUE
LY86.3623_84	THR-indep	rs977785	A	C	A	C	-0.187434	0.00092538	0.261472	0.2719	FALSE	FALSE	FALSE	6	6588648	0.00672662	0.89058	NA	TRUE	reported	319037	0.0188693	4.19648e-23	7213	LY86	TRUE	reported	2	TRUE
LY86.3623_84	ThumbOA-indep	rs977785	A	C	A	C	-0.187434	0.00264409	0.261472	0.278	FALSE	FALSE	FALSE	6	6588648	0.010222	0.795891	NA	TRUE	reported	247455	0.0188693	4.19648e-23	7213	LY86	TRUE	reported	2	TRUE
LY86.3623_84	TJR-indep	rs977785	A	C	A	C	-0.187434	-0.00241132	0.261472	0.272	FALSE	FALSE	FALSE	6	6588648	0.00521574	0.643855	NA	TRUE	reported	368576	0.0188693	4.19648e-23	7213	LY86	TRUE	reported	2	TRUE
LY86.3623_84	TKR-indep	rs977785	A	C	A	C	-0.187434	0.00265722	0.261472	0.2715	FALSE	FALSE	FALSE	6	6588648	0.00750468	0.723282	NA	TRUE	reported	252041	0.0188693	4.19648e-23	7213	LY86	TRUE	reported	2	TRUE
LY9.3324_51	AllOA-indep	rs12128261	G	T	G	T	0.607541	0.000835832	0.21593	0.21593	FALSE	FALSE	FALSE	1	160789262	0.00300314	0.780767	NA	TRUE	reported	826690	0.018855	6.22347e-213	7213	LY9	TRUE	reported	2	TRUE
LY9.3324_51	Early_AllOA-indep	rs12128261	G	T	G	T	0.607541	-0.00328229	0.21593	0.21593	FALSE	FALSE	FALSE	1	160789262	0.0132072	0.80373	NA	TRUE	reported	48287	0.018855	6.22347e-213	7213	LY9	TRUE	reported	2	TRUE
LY9.3324_51	FingerOA-indep	rs12128261	G	T	G	T	0.607541	-0.00466564	0.21593	0.21593	FALSE	FALSE	FALSE	1	160789262	0.0116059	0.68768	NA	TRUE	reported	266618	0.018855	6.22347e-213	7213	LY9	TRUE	reported	2	TRUE
LY9.3324_51	HandOA-indep	rs12128261	G	T	G	T	0.607541	0.000880225	0.21593	0.21593	FALSE	FALSE	FALSE	1	160789262	0.00810621	0.913531	NA	TRUE	reported	303782	0.018855	6.22347e-213	7213	LY9	TRUE	reported	2	TRUE
LY9.3324_51	HipOA-indep	rs12128261	G	T	G	T	0.607541	-0.000716025	0.21593	0.21593	FALSE	FALSE	FALSE	1	160789262	0.00578345	0.901469	NA	TRUE	reported	353388	0.018855	6.22347e-213	7213	LY9	TRUE	reported	2	TRUE
LY9.3324_51	KneeHipOA-indep	rs12128261	G	T	G	T	0.607541	-0.00245017	0.21593	0.21593	FALSE	FALSE	FALSE	1	160789262	0.00410452	0.550545	NA	TRUE	reported	490345	0.018855	6.22347e-213	7213	LY9	TRUE	reported	2	TRUE
LY9.3324_51	KneeOA-indep	rs12128261	G	T	G	T	0.607541	-0.00350647	0.21593	0.21593	FALSE	FALSE	FALSE	1	160789262	0.00470881	0.456477	NA	TRUE	reported	396054	0.018855	6.22347e-213	7213	LY9	TRUE	reported	2	TRUE
LY9.3324_51	SpineOA-indep	rs12128261	G	T	G	T	0.607541	0.000720522	0.21593	0.21593	FALSE	FALSE	FALSE	1	160789262	0.00679085	0.915502	NA	TRUE	reported	333950	0.018855	6.22347e-213	7213	LY9	TRUE	reported	2	TRUE
LY9.3324_51	THR-indep	rs12128261	G	T	G	T	0.607541	0.00125894	0.21593	0.21593	FALSE	FALSE	FALSE	1	160789262	0.00720392	0.86127	NA	TRUE	reported	319037	0.018855	6.22347e-213	7213	LY9	TRUE	reported	2	TRUE
LY9.3324_51	ThumbOA-indep	rs12128261	G	T	G	T	0.607541	0.00418697	0.21593	0.21593	FALSE	FALSE	FALSE	1	160789262	0.011028	0.704192	NA	TRUE	reported	247455	0.018855	6.22347e-213	7213	LY9	TRUE	reported	2	TRUE
LY9.3324_51	TJR-indep	rs12128261	G	T	G	T	0.607541	0.00225262	0.21593	0.21593	FALSE	FALSE	FALSE	1	160789262	0.00571526	0.693477	NA	TRUE	reported	368576	0.018855	6.22347e-213	7213	LY9	TRUE	reported	2	TRUE
LY9.3324_51	TKR-indep	rs12128261	G	T	G	T	0.607541	-0.00173981	0.21593	0.21593	FALSE	FALSE	FALSE	1	160789262	0.00806273	0.829155	NA	TRUE	reported	252041	0.018855	6.22347e-213	7213	LY9	TRUE	reported	2	TRUE
MAN1A2.9077_10	AllOA-indep	rs4659047	G	A	G	A	-0.569835	0.00757251	0.115278	0.115278	FALSE	FALSE	FALSE	1	117371525	0.00394622	0.0549935	NA	TRUE	reported	826690	0.0252203	2.85411e-109	7213	MAN1A2	TRUE	reported	2	TRUE
MAN1A2.9077_10	Early_AllOA-indep	rs4659047	G	A	G	A	-0.569835	0.0122614	0.115278	0.115278	FALSE	FALSE	FALSE	1	117371525	0.0172785	0.47793	NA	TRUE	reported	48287	0.0252203	2.85411e-109	7213	MAN1A2	TRUE	reported	2	TRUE
MAN1A2.9077_10	FingerOA-indep	rs4659047	G	A	G	A	-0.569835	-0.00618998	0.115278	0.115278	FALSE	FALSE	FALSE	1	117371525	0.0150687	0.681232	NA	TRUE	reported	266618	0.0252203	2.85411e-109	7213	MAN1A2	TRUE	reported	2	TRUE
MAN1A2.9077_10	HandOA-indep	rs4659047	G	A	G	A	-0.569835	0.00058259	0.115278	0.115278	FALSE	FALSE	FALSE	1	117371525	0.0108115	0.957026	NA	TRUE	reported	303782	0.0252203	2.85411e-109	7213	MAN1A2	TRUE	reported	2	TRUE
MAN1A2.9077_10	HipOA-indep	rs4659047	G	A	G	A	-0.569835	0.0110915	0.115278	0.115278	FALSE	FALSE	FALSE	1	117371525	0.00782267	0.15623	NA	TRUE	reported	353388	0.0252203	2.85411e-109	7213	MAN1A2	TRUE	reported	2	TRUE
MAN1A2.9077_10	KneeHipOA-indep	rs4659047	G	A	G	A	-0.569835	0.000838098	0.115278	0.115278	FALSE	FALSE	FALSE	1	117371525	0.00540601	0.876797	NA	TRUE	reported	490345	0.0252203	2.85411e-109	7213	MAN1A2	TRUE	reported	2	TRUE
MAN1A2.9077_10	KneeOA-indep	rs4659047	G	A	G	A	-0.569835	-0.00227111	0.115278	0.115278	FALSE	FALSE	FALSE	1	117371525	0.00607937	0.708719	NA	TRUE	reported	396054	0.0252203	2.85411e-109	7213	MAN1A2	TRUE	reported	2	TRUE
MAN1A2.9077_10	SpineOA-indep	rs4659047	G	A	G	A	-0.569835	0.015503	0.115278	0.115278	FALSE	FALSE	FALSE	1	117371525	0.0087683	0.077049	NA	TRUE	reported	333950	0.0252203	2.85411e-109	7213	MAN1A2	TRUE	reported	2	TRUE
MAN1A2.9077_10	THR-indep	rs4659047	G	A	G	A	-0.569835	0.0100526	0.115278	0.115278	FALSE	FALSE	FALSE	1	117371525	0.00952868	0.291434	NA	TRUE	reported	319037	0.0252203	2.85411e-109	7213	MAN1A2	TRUE	reported	2	TRUE
MAN1A2.9077_10	ThumbOA-indep	rs4659047	G	A	G	A	-0.569835	0.00467691	0.115278	0.115278	FALSE	FALSE	FALSE	1	117371525	0.0144233	0.74574	NA	TRUE	reported	247455	0.0252203	2.85411e-109	7213	MAN1A2	TRUE	reported	2	TRUE
MAN1A2.9077_10	TJR-indep	rs4659047	G	A	G	A	-0.569835	0.00740299	0.115278	0.115278	FALSE	FALSE	FALSE	1	117371525	0.00739191	0.316585	NA	TRUE	reported	368576	0.0252203	2.85411e-109	7213	MAN1A2	TRUE	reported	2	TRUE
MAN1A2.9077_10	TKR-indep	rs4659047	G	A	G	A	-0.569835	-0.00288293	0.115278	0.115278	FALSE	FALSE	FALSE	1	117371525	0.010486	0.78337	NA	TRUE	reported	252041	0.0252203	2.85411e-109	7213	MAN1A2	TRUE	reported	2	TRUE
MANBA.6382_17	AllOA-indep	rs227280	A	G	A	G	0.655074	-0.000535545	0.338902	0.3408	FALSE	FALSE	FALSE	4	102682792	0.00260024	0.836823	NA	TRUE	reported	826690	0.0155856	1e-300	7213	MANBA	TRUE	reported	2	TRUE
MANBA.6382_17	Early_AllOA-indep	rs227280	A	G	A	G	0.655074	-0.0191631	0.338902	0.3499	FALSE	FALSE	FALSE	4	102682792	0.0113812	0.09223	NA	TRUE	reported	48287	0.0155856	1e-300	7213	MANBA	TRUE	reported	2	TRUE
MANBA.6382_17	FingerOA-indep	rs227280	A	G	A	G	0.655074	-0.0069895	0.338902	0.3437	FALSE	FALSE	FALSE	4	102682792	0.0102128	0.493729	NA	TRUE	reported	266618	0.0155856	1e-300	7213	MANBA	TRUE	reported	2	TRUE
MANBA.6382_17	HandOA-indep	rs227280	A	G	A	G	0.655074	-0.00223073	0.338902	0.3418	FALSE	FALSE	FALSE	4	102682792	0.00707279	0.752461	NA	TRUE	reported	303782	0.0155856	1e-300	7213	MANBA	TRUE	reported	2	TRUE
MANBA.6382_17	HipOA-indep	rs227280	A	G	A	G	0.655074	0.00619822	0.338902	0.3433	FALSE	FALSE	FALSE	4	102682792	0.00519547	0.232868	NA	TRUE	reported	353388	0.0155856	1e-300	7213	MANBA	TRUE	reported	2	TRUE
MANBA.6382_17	KneeHipOA-indep	rs227280	A	G	A	G	0.655074	-0.000666796	0.338902	0.3406	FALSE	FALSE	FALSE	4	102682792	0.00351504	0.849546	NA	TRUE	reported	490345	0.0155856	1e-300	7213	MANBA	TRUE	reported	2	TRUE
MANBA.6382_17	KneeOA-indep	rs227280	A	G	A	G	0.655074	-0.00445452	0.338902	0.3394	FALSE	FALSE	FALSE	4	102682792	0.00408862	0.275936	NA	TRUE	reported	396054	0.0155856	1e-300	7213	MANBA	TRUE	reported	2	TRUE
MANBA.6382_17	SpineOA-indep	rs227280	A	G	A	G	0.655074	0.00258692	0.338902	0.3402	FALSE	FALSE	FALSE	4	102682792	0.00573921	0.652174	NA	TRUE	reported	333950	0.0155856	1e-300	7213	MANBA	TRUE	reported	2	TRUE
MANBA.6382_17	THR-indep	rs227280	A	G	A	G	0.655074	0.00922668	0.338902	0.3424	FALSE	FALSE	FALSE	4	102682792	0.00633557	0.145301	NA	TRUE	reported	319037	0.0155856	1e-300	7213	MANBA	TRUE	reported	2	TRUE
MANBA.6382_17	ThumbOA-indep	rs227280	A	G	A	G	0.655074	-0.0073112	0.338902	0.3439	FALSE	FALSE	FALSE	4	102682792	0.00970526	0.451255	NA	TRUE	reported	247455	0.0155856	1e-300	7213	MANBA	TRUE	reported	2	TRUE
MANBA.6382_17	TJR-indep	rs227280	A	G	A	G	0.655074	0.00662058	0.338902	0.3426	FALSE	FALSE	FALSE	4	102682792	0.00490882	0.17743	NA	TRUE	reported	368576	0.0155856	1e-300	7213	MANBA	TRUE	reported	2	TRUE
MANBA.6382_17	TKR-indep	rs227280	A	G	A	G	0.655074	0.00479765	0.338902	0.342	FALSE	FALSE	FALSE	4	102682792	0.00701203	0.493847	NA	TRUE	reported	252041	0.0155856	1e-300	7213	MANBA	TRUE	reported	2	TRUE
MANEA.8014_359	AllOA-indep	rs2251797	A	G	A	G	-1.04199	-0.00883136	0.108415	0.1093	FALSE	FALSE	FALSE	6	95443102	0.00398743	0.0267736	NA	TRUE	reported	826690	0.0234931	1e-300	7213	MANEA	TRUE	reported	2	TRUE
MANEA.8014_359	Early_AllOA-indep	rs2251797	A	G	A	G	-1.04199	-0.0196298	0.108415	0.1036	FALSE	FALSE	FALSE	6	95443102	0.0179837	0.275039	NA	TRUE	reported	48287	0.0234931	1e-300	7213	MANEA	TRUE	reported	2	TRUE
MANEA.8014_359	FingerOA-indep	rs2251797	A	G	A	G	-1.04199	-0.0346332	0.108415	0.1151	FALSE	FALSE	FALSE	6	95443102	0.0152826	0.0234403	NA	TRUE	reported	266618	0.0234931	1e-300	7213	MANEA	TRUE	reported	2	TRUE
MANEA.8014_359	HandOA-indep	rs2251797	A	G	A	G	-1.04199	-0.027201	0.108415	0.1116	FALSE	FALSE	FALSE	6	95443102	0.0107048	0.0110529	NA	TRUE	reported	303782	0.0234931	1e-300	7213	MANEA	TRUE	reported	2	TRUE
MANEA.8014_359	HipOA-indep	rs2251797	A	G	A	G	-1.04199	-0.00589666	0.108415	0.1095	FALSE	FALSE	FALSE	6	95443102	0.00800297	0.461239	NA	TRUE	reported	353388	0.0234931	1e-300	7213	MANEA	TRUE	reported	2	TRUE
MANEA.8014_359	KneeHipOA-indep	rs2251797	A	G	A	G	-1.04199	-0.00965483	0.108415	0.1082	FALSE	FALSE	FALSE	6	95443102	0.00539961	0.0737663	NA	TRUE	reported	490345	0.0234931	1e-300	7213	MANEA	TRUE	reported	2	TRUE
MANEA.8014_359	KneeOA-indep	rs2251797	A	G	A	G	-1.04199	-0.018777	0.108415	0.1071	FALSE	FALSE	FALSE	6	95443102	0.00630854	0.00291609	NA	TRUE	reported	396054	0.0234931	1e-300	7213	MANEA	TRUE	reported	2	TRUE
MANEA.8014_359	SpineOA-indep	rs2251797	A	G	A	G	-1.04199	-0.00306367	0.108415	0.106	FALSE	FALSE	FALSE	6	95443102	0.00897516	0.73284	NA	TRUE	reported	333950	0.0234931	1e-300	7213	MANEA	TRUE	reported	2	TRUE
MANEA.8014_359	THR-indep	rs2251797	A	G	A	G	-1.04199	-0.00233175	0.108415	0.1119	FALSE	FALSE	FALSE	6	95443102	0.00959641	0.80802	NA	TRUE	reported	319037	0.0234931	1e-300	7213	MANEA	TRUE	reported	2	TRUE
MANEA.8014_359	ThumbOA-indep	rs2251797	A	G	A	G	-1.04199	-0.0445846	0.108415	0.1147	FALSE	FALSE	FALSE	6	95443102	0.014581	0.00223025	NA	TRUE	reported	247455	0.0234931	1e-300	7213	MANEA	TRUE	reported	2	TRUE
MANEA.8014_359	TJR-indep	rs2251797	A	G	A	G	-1.04199	-0.0122196	0.108415	0.1103	FALSE	FALSE	FALSE	6	95443102	0.00752518	0.104412	NA	TRUE	reported	368576	0.0234931	1e-300	7213	MANEA	TRUE	reported	2	TRUE
MANEA.8014_359	TKR-indep	rs2251797	A	G	A	G	-1.04199	-0.0413834	0.108415	0.1101	FALSE	FALSE	FALSE	6	95443102	0.0106836	0.000107271	NA	TRUE	reported	252041	0.0234931	1e-300	7213	MANEA	TRUE	reported	2	TRUE
MANSC1.9557_5	AllOA-indep	rs3741798	T	C	T	C	0.634892	-0.000599801	0.11812	0.1175	FALSE	FALSE	FALSE	12	12343152	0.00396599	0.879789	NA	TRUE	reported	826690	0.0246054	1.67567e-140	7213	MANSC1	TRUE	reported	2	TRUE
MANSC1.9557_5	Early_AllOA-indep	rs3741798	T	C	T	C	0.634892	-0.000917931	0.11812	0.1194	FALSE	FALSE	FALSE	12	12343152	0.0167489	0.956294	NA	TRUE	reported	48287	0.0246054	1.67567e-140	7213	MANSC1	TRUE	reported	2	TRUE
MANSC1.9557_5	FingerOA-indep	rs3741798	T	C	T	C	0.634892	-0.00343178	0.11812	0.1059	FALSE	FALSE	FALSE	12	12343152	0.0158855	0.828963	NA	TRUE	reported	266618	0.0246054	1.67567e-140	7213	MANSC1	TRUE	reported	2	TRUE
MANSC1.9557_5	HandOA-indep	rs3741798	T	C	T	C	0.634892	0.00462693	0.11812	0.1115	FALSE	FALSE	FALSE	12	12343152	0.0105599	0.66127	NA	TRUE	reported	303782	0.0246054	1.67567e-140	7213	MANSC1	TRUE	reported	2	TRUE
MANSC1.9557_5	HipOA-indep	rs3741798	T	C	T	C	0.634892	0.00348853	0.11812	0.1175	FALSE	FALSE	FALSE	12	12343152	0.00773635	0.652042	NA	TRUE	reported	353388	0.0246054	1.67567e-140	7213	MANSC1	TRUE	reported	2	TRUE
MANSC1.9557_5	KneeHipOA-indep	rs3741798	T	C	T	C	0.634892	0.00277361	0.11812	0.1177	FALSE	FALSE	FALSE	12	12343152	0.0051045	0.586878	NA	TRUE	reported	490345	0.0246054	1.67567e-140	7213	MANSC1	TRUE	reported	2	TRUE
MANSC1.9557_5	KneeOA-indep	rs3741798	T	C	T	C	0.634892	0.001645	0.11812	0.1177	FALSE	FALSE	FALSE	12	12343152	0.00605127	0.785742	NA	TRUE	reported	396054	0.0246054	1.67567e-140	7213	MANSC1	TRUE	reported	2	TRUE
MANSC1.9557_5	SpineOA-indep	rs3741798	T	C	T	C	0.634892	-0.00304844	0.11812	0.1168	FALSE	FALSE	FALSE	12	12343152	0.0085877	0.722606	NA	TRUE	reported	333950	0.0246054	1.67567e-140	7213	MANSC1	TRUE	reported	2	TRUE
MANSC1.9557_5	THR-indep	rs3741798	T	C	T	C	0.634892	0.0102483	0.11812	0.1179	FALSE	FALSE	FALSE	12	12343152	0.00928985	0.269951	NA	TRUE	reported	319037	0.0246054	1.67567e-140	7213	MANSC1	TRUE	reported	2	TRUE
MANSC1.9557_5	ThumbOA-indep	rs3741798	T	C	T	C	0.634892	-0.0146886	0.11812	0.1095	FALSE	FALSE	FALSE	12	12343152	0.0147962	0.320843	NA	TRUE	reported	247455	0.0246054	1.67567e-140	7213	MANSC1	TRUE	reported	2	TRUE
MANSC1.9557_5	TJR-indep	rs3741798	T	C	T	C	0.634892	0.00252037	0.11812	0.1175	FALSE	FALSE	FALSE	12	12343152	0.00724983	0.728106	NA	TRUE	reported	368576	0.0246054	1.67567e-140	7213	MANSC1	TRUE	reported	2	TRUE
MANSC1.9557_5	TKR-indep	rs3741798	T	C	T	C	0.634892	-0.00855504	0.11812	0.117	FALSE	FALSE	FALSE	12	12343152	0.0102852	0.405532	NA	TRUE	reported	252041	0.0246054	1.67567e-140	7213	MANSC1	TRUE	reported	2	TRUE
MAPK13.5006_71	AllOA-indep	rs12210904	A	C	A	C	0.146546	-0.00156686	0.282823	0.282823	FALSE	FALSE	FALSE	6	36159692	0.00275191	0.569104	NA	TRUE	reported	826690	0.0184461	2.24498e-15	7213	MAPK13	TRUE	reported	2	TRUE
MAPK13.5006_71	Early_AllOA-indep	rs12210904	A	C	A	C	0.146546	-0.00482874	0.282823	0.282823	FALSE	FALSE	FALSE	6	36159692	0.012286	0.694298	NA	TRUE	reported	48287	0.0184461	2.24498e-15	7213	MAPK13	TRUE	reported	2	TRUE
MAPK13.5006_71	FingerOA-indep	rs12210904	A	C	A	C	0.146546	0.00671712	0.282823	0.282823	FALSE	FALSE	FALSE	6	36159692	0.0110853	0.544551	NA	TRUE	reported	266618	0.0184461	2.24498e-15	7213	MAPK13	TRUE	reported	2	TRUE
MAPK13.5006_71	HandOA-indep	rs12210904	A	C	A	C	0.146546	0.00308039	0.282823	0.282823	FALSE	FALSE	FALSE	6	36159692	0.00743927	0.678821	NA	TRUE	reported	303782	0.0184461	2.24498e-15	7213	MAPK13	TRUE	reported	2	TRUE
MAPK13.5006_71	HipOA-indep	rs12210904	A	C	A	C	0.146546	0.000865246	0.282823	0.282823	FALSE	FALSE	FALSE	6	36159692	0.00554613	0.876026	NA	TRUE	reported	353388	0.0184461	2.24498e-15	7213	MAPK13	TRUE	reported	2	TRUE
MAPK13.5006_71	KneeHipOA-indep	rs12210904	A	C	A	C	0.146546	-0.00278856	0.282823	0.282823	FALSE	FALSE	FALSE	6	36159692	0.0037265	0.454276	NA	TRUE	reported	490345	0.0184461	2.24498e-15	7213	MAPK13	TRUE	reported	2	TRUE
MAPK13.5006_71	KneeOA-indep	rs12210904	A	C	A	C	0.146546	-0.00466689	0.282823	0.282823	FALSE	FALSE	FALSE	6	36159692	0.00432193	0.280225	NA	TRUE	reported	396054	0.0184461	2.24498e-15	7213	MAPK13	TRUE	reported	2	TRUE
MAPK13.5006_71	SpineOA-indep	rs12210904	A	C	A	C	0.146546	-0.00123299	0.282823	0.282823	FALSE	FALSE	FALSE	6	36159692	0.00614441	0.840958	NA	TRUE	reported	333950	0.0184461	2.24498e-15	7213	MAPK13	TRUE	reported	2	TRUE
MAPK13.5006_71	THR-indep	rs12210904	A	C	A	C	0.146546	-0.000400026	0.282823	0.282823	FALSE	FALSE	FALSE	6	36159692	0.0067278	0.952587	NA	TRUE	reported	319037	0.0184461	2.24498e-15	7213	MAPK13	TRUE	reported	2	TRUE
MAPK13.5006_71	ThumbOA-indep	rs12210904	A	C	A	C	0.146546	0.0174861	0.282823	0.282823	FALSE	FALSE	FALSE	6	36159692	0.010305	0.0897235	NA	TRUE	reported	247455	0.0184461	2.24498e-15	7213	MAPK13	TRUE	reported	2	TRUE
MAPK13.5006_71	TJR-indep	rs12210904	A	C	A	C	0.146546	-0.00212259	0.282823	0.282823	FALSE	FALSE	FALSE	6	36159692	0.0051809	0.68203	NA	TRUE	reported	368576	0.0184461	2.24498e-15	7213	MAPK13	TRUE	reported	2	TRUE
MAPK13.5006_71	TKR-indep	rs12210904	A	C	A	C	0.146546	0.000239935	0.282823	0.282823	FALSE	FALSE	FALSE	6	36159692	0.00700756	0.972686	NA	TRUE	reported	252041	0.0184461	2.24498e-15	7213	MAPK13	TRUE	reported	2	TRUE
MAPK14.5007_1	AllOA-indep	rs12200998	G	A	G	A	-0.146343	-0.000382251	0.465548	0.469	FALSE	FALSE	FALSE	6	36114905	0.00261087	0.8836	NA	TRUE	reported	826690	0.0166563	1.91204e-18	7213	MAPK14	TRUE	reported	2	TRUE
MAPK14.5007_1	Early_AllOA-indep	rs12200998	G	A	G	A	-0.146343	-0.00136315	0.465548	0.4975	FALSE	FALSE	FALSE	6	36114905	0.0109184	0.900643	NA	TRUE	reported	48287	0.0166563	1.91204e-18	7213	MAPK14	TRUE	reported	2	TRUE
MAPK14.5007_1	FingerOA-indep	rs12200998	G	A	G	A	-0.146343	-0.00486472	0.465548	0.4824	FALSE	FALSE	FALSE	6	36114905	0.00977746	0.618805	NA	TRUE	reported	266618	0.0166563	1.91204e-18	7213	MAPK14	TRUE	reported	2	TRUE
MAPK14.5007_1	HandOA-indep	rs12200998	G	A	G	A	-0.146343	-0.00546195	0.465548	0.4755	FALSE	FALSE	FALSE	6	36114905	0.00674588	0.418129	NA	TRUE	reported	303782	0.0166563	1.91204e-18	7213	MAPK14	TRUE	reported	2	TRUE
MAPK14.5007_1	HipOA-indep	rs12200998	G	A	G	A	-0.146343	-0.00654718	0.465548	0.4734	FALSE	FALSE	FALSE	6	36114905	0.00499108	0.189596	NA	TRUE	reported	353388	0.0166563	1.91204e-18	7213	MAPK14	TRUE	reported	2	TRUE
MAPK14.5007_1	KneeHipOA-indep	rs12200998	G	A	G	A	-0.146343	-0.00285399	0.465548	0.4694	FALSE	FALSE	FALSE	6	36114905	0.00334669	0.393781	NA	TRUE	reported	490345	0.0166563	1.91204e-18	7213	MAPK14	TRUE	reported	2	TRUE
MAPK14.5007_1	KneeOA-indep	rs12200998	G	A	G	A	-0.146343	-0.00359714	0.465548	0.4709	FALSE	FALSE	FALSE	6	36114905	0.0039062	0.357114	NA	TRUE	reported	396054	0.0166563	1.91204e-18	7213	MAPK14	TRUE	reported	2	TRUE
MAPK14.5007_1	SpineOA-indep	rs12200998	G	A	G	A	-0.146343	0.00907488	0.465548	0.4785	FALSE	FALSE	FALSE	6	36114905	0.00553192	0.10091	NA	TRUE	reported	333950	0.0166563	1.91204e-18	7213	MAPK14	TRUE	reported	2	TRUE
MAPK14.5007_1	THR-indep	rs12200998	G	A	G	A	-0.146343	-0.0119124	0.465548	0.4689	FALSE	FALSE	FALSE	6	36114905	0.00604765	0.0488665	NA	TRUE	reported	319037	0.0166563	1.91204e-18	7213	MAPK14	TRUE	reported	2	TRUE
MAPK14.5007_1	ThumbOA-indep	rs12200998	G	A	G	A	-0.146343	-0.0109966	0.465548	0.4811	FALSE	FALSE	FALSE	6	36114905	0.00920065	0.232009	NA	TRUE	reported	247455	0.0166563	1.91204e-18	7213	MAPK14	TRUE	reported	2	TRUE
MAPK14.5007_1	TJR-indep	rs12200998	G	A	G	A	-0.146343	-0.00327203	0.465548	0.4656	FALSE	FALSE	FALSE	6	36114905	0.00469938	0.486261	NA	TRUE	reported	368576	0.0166563	1.91204e-18	7213	MAPK14	TRUE	reported	2	TRUE
MAPK14.5007_1	TKR-indep	rs12200998	G	A	G	A	-0.146343	-0.000124956	0.465548	0.4645	FALSE	FALSE	FALSE	6	36114905	0.00661596	0.984931	NA	TRUE	reported	252041	0.0166563	1.91204e-18	7213	MAPK14	TRUE	reported	2	TRUE
MAPK9.15604_18	AllOA-indep	rs11741142	C	T	C	T	0.340169	0.00166577	0.204977	0.204977	FALSE	FALSE	FALSE	5	180305240	0.00308186	0.588847	NA	TRUE	reported	826690	0.0202635	4.51469e-62	7213	MAPK9	TRUE	reported	2	TRUE
MAPK9.15604_18	Early_AllOA-indep	rs11741142	C	T	C	T	0.340169	0.00614443	0.204977	0.204977	FALSE	FALSE	FALSE	5	180305240	0.0134481	0.647743	NA	TRUE	reported	48287	0.0202635	4.51469e-62	7213	MAPK9	TRUE	reported	2	TRUE
MAPK9.15604_18	FingerOA-indep	rs11741142	C	T	C	T	0.340169	0.0242395	0.204977	0.204977	FALSE	FALSE	FALSE	5	180305240	0.0118772	0.0412661	NA	TRUE	reported	266618	0.0202635	4.51469e-62	7213	MAPK9	TRUE	reported	2	TRUE
MAPK9.15604_18	HandOA-indep	rs11741142	C	T	C	T	0.340169	0.0230142	0.204977	0.204977	FALSE	FALSE	FALSE	5	180305240	0.00823819	0.0052125	NA	TRUE	reported	303782	0.0202635	4.51469e-62	7213	MAPK9	TRUE	reported	2	TRUE
MAPK9.15604_18	HipOA-indep	rs11741142	C	T	C	T	0.340169	0.00110207	0.204977	0.204977	FALSE	FALSE	FALSE	5	180305240	0.0060322	0.855035	NA	TRUE	reported	353388	0.0202635	4.51469e-62	7213	MAPK9	TRUE	reported	2	TRUE
MAPK9.15604_18	KneeHipOA-indep	rs11741142	C	T	C	T	0.340169	-0.00058779	0.204977	0.204977	FALSE	FALSE	FALSE	5	180305240	0.00414441	0.887217	NA	TRUE	reported	490345	0.0202635	4.51469e-62	7213	MAPK9	TRUE	reported	2	TRUE
MAPK9.15604_18	KneeOA-indep	rs11741142	C	T	C	T	0.340169	0.000977568	0.204977	0.204977	FALSE	FALSE	FALSE	5	180305240	0.00467694	0.834434	NA	TRUE	reported	396054	0.0202635	4.51469e-62	7213	MAPK9	TRUE	reported	2	TRUE
MAPK9.15604_18	SpineOA-indep	rs11741142	C	T	C	T	0.340169	0.00138507	0.204977	0.204977	FALSE	FALSE	FALSE	5	180305240	0.00679645	0.838515	NA	TRUE	reported	333950	0.0202635	4.51469e-62	7213	MAPK9	TRUE	reported	2	TRUE
MAPK9.15604_18	THR-indep	rs11741142	C	T	C	T	0.340169	-0.0019295	0.204977	0.204977	FALSE	FALSE	FALSE	5	180305240	0.00746168	0.795953	NA	TRUE	reported	319037	0.0202635	4.51469e-62	7213	MAPK9	TRUE	reported	2	TRUE
MAPK9.15604_18	ThumbOA-indep	rs11741142	C	T	C	T	0.340169	0.0100099	0.204977	0.204977	FALSE	FALSE	FALSE	5	180305240	0.0112861	0.375123	NA	TRUE	reported	247455	0.0202635	4.51469e-62	7213	MAPK9	TRUE	reported	2	TRUE
MAPK9.15604_18	TJR-indep	rs11741142	C	T	C	T	0.340169	-0.00309963	0.204977	0.204977	FALSE	FALSE	FALSE	5	180305240	0.00578072	0.591819	NA	TRUE	reported	368576	0.0202635	4.51469e-62	7213	MAPK9	TRUE	reported	2	TRUE
MAPK9.15604_18	TKR-indep	rs11741142	C	T	C	T	0.340169	0.000313061	0.204977	0.204977	FALSE	FALSE	FALSE	5	180305240	0.00850609	0.970641	NA	TRUE	reported	252041	0.0202635	4.51469e-62	7213	MAPK9	TRUE	reported	2	TRUE
MAPKAPK2.3820_68	AllOA-indep	rs4256810	C	T	C	T	0.330034	0.00302689	0.317205	0.3039	FALSE	FALSE	FALSE	1	206717104	0.00269162	0.260775	NA	TRUE	reported	826690	0.0174927	1.53608e-77	7213	MAPKAPK2	TRUE	reported	2	TRUE
MAPKAPK2.3820_68	Early_AllOA-indep	rs4256810	C	T	C	T	0.330034	0.0285736	0.317205	0.2948	FALSE	FALSE	FALSE	1	206717104	0.0119468	0.0167685	NA	TRUE	reported	48287	0.0174927	1.53608e-77	7213	MAPKAPK2	TRUE	reported	2	TRUE
MAPKAPK2.3820_68	FingerOA-indep	rs4256810	C	T	C	T	0.330034	0.00473219	0.317205	0.2868	FALSE	FALSE	FALSE	1	206717104	0.0103749	0.648305	NA	TRUE	reported	266618	0.0174927	1.53608e-77	7213	MAPKAPK2	TRUE	reported	2	TRUE
MAPKAPK2.3820_68	HandOA-indep	rs4256810	C	T	C	T	0.330034	-0.011593	0.317205	0.2998	FALSE	FALSE	FALSE	1	206717104	0.00734969	0.114715	NA	TRUE	reported	303782	0.0174927	1.53608e-77	7213	MAPKAPK2	TRUE	reported	2	TRUE
MAPKAPK2.3820_68	HipOA-indep	rs4256810	C	T	C	T	0.330034	0.00251838	0.317205	0.2999	FALSE	FALSE	FALSE	1	206717104	0.00541533	0.641899	NA	TRUE	reported	353388	0.0174927	1.53608e-77	7213	MAPKAPK2	TRUE	reported	2	TRUE
MAPKAPK2.3820_68	KneeHipOA-indep	rs4256810	C	T	C	T	0.330034	0.00443428	0.317205	0.308	FALSE	FALSE	FALSE	1	206717104	0.00361939	0.220521	NA	TRUE	reported	490345	0.0174927	1.53608e-77	7213	MAPKAPK2	TRUE	reported	2	TRUE
MAPKAPK2.3820_68	KneeOA-indep	rs4256810	C	T	C	T	0.330034	0.00917588	0.317205	0.3115	FALSE	FALSE	FALSE	1	206717104	0.00419615	0.0287619	NA	TRUE	reported	396054	0.0174927	1.53608e-77	7213	MAPKAPK2	TRUE	reported	2	TRUE
MAPKAPK2.3820_68	SpineOA-indep	rs4256810	C	T	C	T	0.330034	0.0116448	0.317205	0.3126	FALSE	FALSE	FALSE	1	206717104	0.00597858	0.0514444	NA	TRUE	reported	333950	0.0174927	1.53608e-77	7213	MAPKAPK2	TRUE	reported	2	TRUE
MAPKAPK2.3820_68	THR-indep	rs4256810	C	T	C	T	0.330034	-0.00103378	0.317205	0.2947	FALSE	FALSE	FALSE	1	206717104	0.0066845	0.877095	NA	TRUE	reported	319037	0.0174927	1.53608e-77	7213	MAPKAPK2	TRUE	reported	2	TRUE
MAPKAPK2.3820_68	ThumbOA-indep	rs4256810	C	T	C	T	0.330034	-0.010339	0.317205	0.2881	FALSE	FALSE	FALSE	1	206717104	0.0101997	0.310744	NA	TRUE	reported	247455	0.0174927	1.53608e-77	7213	MAPKAPK2	TRUE	reported	2	TRUE
MAPKAPK2.3820_68	TJR-indep	rs4256810	C	T	C	T	0.330034	0.00778222	0.317205	0.2972	FALSE	FALSE	FALSE	1	206717104	0.00511704	0.128299	NA	TRUE	reported	368576	0.0174927	1.53608e-77	7213	MAPKAPK2	TRUE	reported	2	TRUE
MAPKAPK2.3820_68	TKR-indep	rs4256810	C	T	C	T	0.330034	0.0212841	0.317205	0.2985	FALSE	FALSE	FALSE	1	206717104	0.00722849	0.00323501	NA	TRUE	reported	252041	0.0174927	1.53608e-77	7213	MAPKAPK2	TRUE	reported	2	TRUE
MASP1.3605_77	AllOA-indep	rs3774275	G	A	G	A	-0.213235	-0.00192146	0.309303	0.3064	FALSE	FALSE	FALSE	3	187247480	0.00274963	0.484672	NA	TRUE	reported	826690	0.0176305	2.36716e-33	7213	MASP1	TRUE	reported	2	TRUE
MASP1.3605_77	Early_AllOA-indep	rs3774275	G	A	G	A	-0.213235	0.014145	0.309303	0.3053	FALSE	FALSE	FALSE	3	187247480	0.011824	0.231582	NA	TRUE	reported	48287	0.0176305	2.36716e-33	7213	MASP1	TRUE	reported	2	TRUE
MASP1.3605_77	FingerOA-indep	rs3774275	G	A	G	A	-0.213235	-0.0153289	0.309303	0.3084	FALSE	FALSE	FALSE	3	187247480	0.0105025	0.144414	NA	TRUE	reported	266618	0.0176305	2.36716e-33	7213	MASP1	TRUE	reported	2	TRUE
MASP1.3605_77	HandOA-indep	rs3774275	G	A	G	A	-0.213235	-0.0110556	0.309303	0.3054	FALSE	FALSE	FALSE	3	187247480	0.00727665	0.12868	NA	TRUE	reported	303782	0.0176305	2.36716e-33	7213	MASP1	TRUE	reported	2	TRUE
MASP1.3605_77	HipOA-indep	rs3774275	G	A	G	A	-0.213235	0.00147961	0.309303	0.3052	FALSE	FALSE	FALSE	3	187247480	0.00551054	0.788311	NA	TRUE	reported	353388	0.0176305	2.36716e-33	7213	MASP1	TRUE	reported	2	TRUE
MASP1.3605_77	KneeHipOA-indep	rs3774275	G	A	G	A	-0.213235	0.00141056	0.309303	0.3057	FALSE	FALSE	FALSE	3	187247480	0.0036133	0.696255	NA	TRUE	reported	490345	0.0176305	2.36716e-33	7213	MASP1	TRUE	reported	2	TRUE
MASP1.3605_77	KneeOA-indep	rs3774275	G	A	G	A	-0.213235	0.00202775	0.309303	0.3053	FALSE	FALSE	FALSE	3	187247480	0.0042681	0.63472	NA	TRUE	reported	396054	0.0176305	2.36716e-33	7213	MASP1	TRUE	reported	2	TRUE
MASP1.3605_77	SpineOA-indep	rs3774275	G	A	G	A	-0.213235	-0.0115168	0.309303	0.3084	FALSE	FALSE	FALSE	3	187247480	0.00598892	0.0544775	NA	TRUE	reported	333950	0.0176305	2.36716e-33	7213	MASP1	TRUE	reported	2	TRUE
MASP1.3605_77	THR-indep	rs3774275	G	A	G	A	-0.213235	-0.00332449	0.309303	0.3054	FALSE	FALSE	FALSE	3	187247480	0.00661604	0.615323	NA	TRUE	reported	319037	0.0176305	2.36716e-33	7213	MASP1	TRUE	reported	2	TRUE
MASP1.3605_77	ThumbOA-indep	rs3774275	G	A	G	A	-0.213235	-0.00812806	0.309303	0.3081	FALSE	FALSE	FALSE	3	187247480	0.00997234	0.415038	NA	TRUE	reported	247455	0.0176305	2.36716e-33	7213	MASP1	TRUE	reported	2	TRUE
MASP1.3605_77	TJR-indep	rs3774275	G	A	G	A	-0.213235	0.000130477	0.309303	0.306	FALSE	FALSE	FALSE	3	187247480	0.00602731	0.982729	NA	TRUE	reported	368576	0.0176305	2.36716e-33	7213	MASP1	TRUE	reported	2	TRUE
MASP1.3605_77	TKR-indep	rs3774275	G	A	G	A	-0.213235	0.00384663	0.309303	0.3064	FALSE	FALSE	FALSE	3	187247480	0.00729064	0.597769	NA	TRUE	reported	252041	0.0176305	2.36716e-33	7213	MASP1	TRUE	reported	2	TRUE
MATN2.3325_2	AllOA-indep	rs17831160	A	G	A	G	0.566124	0.00465875	0.0344517	0.0325	FALSE	FALSE	FALSE	8	98033638	0.00716989	0.515843	NA	TRUE	reported	826690	0.0446356	1.79223e-36	7213	MATN2	TRUE	reported	2	TRUE
MATN2.3325_2	Early_AllOA-indep	rs17831160	A	G	A	G	0.566124	0.0436953	0.0344517	0.0327	FALSE	FALSE	FALSE	8	98033638	0.0304884	0.151807	NA	TRUE	reported	48287	0.0446356	1.79223e-36	7213	MATN2	TRUE	reported	2	TRUE
MATN2.3325_2	FingerOA-indep	rs17831160	A	G	A	G	0.566124	0.00570621	0.0344517	0.0246	FALSE	FALSE	FALSE	8	98033638	0.0332771	0.86385	NA	TRUE	reported	266618	0.0446356	1.79223e-36	7213	MATN2	TRUE	reported	2	TRUE
MATN2.3325_2	HandOA-indep	rs17831160	A	G	A	G	0.566124	0.00786593	0.0344517	0.0287	FALSE	FALSE	FALSE	8	98033638	0.0208979	0.706622	NA	TRUE	reported	303782	0.0446356	1.79223e-36	7213	MATN2	TRUE	reported	2	TRUE
MATN2.3325_2	HipOA-indep	rs17831160	A	G	A	G	0.566124	-0.00885251	0.0344517	0.0319	FALSE	FALSE	FALSE	8	98033638	0.0145545	0.543034	NA	TRUE	reported	353388	0.0446356	1.79223e-36	7213	MATN2	TRUE	reported	2	TRUE
MATN2.3325_2	KneeHipOA-indep	rs17831160	A	G	A	G	0.566124	-0.00512803	0.0344517	0.0325	FALSE	FALSE	FALSE	8	98033638	0.00958243	0.592547	NA	TRUE	reported	490345	0.0446356	1.79223e-36	7213	MATN2	TRUE	reported	2	TRUE
MATN2.3325_2	KneeOA-indep	rs17831160	A	G	A	G	0.566124	-0.00487763	0.0344517	0.0327	FALSE	FALSE	FALSE	8	98033638	0.0110188	0.658008	NA	TRUE	reported	396054	0.0446356	1.79223e-36	7213	MATN2	TRUE	reported	2	TRUE
MATN2.3325_2	SpineOA-indep	rs17831160	A	G	A	G	0.566124	0.00355202	0.0344517	0.0324	FALSE	FALSE	FALSE	8	98033638	0.0158639	0.822831	NA	TRUE	reported	333950	0.0446356	1.79223e-36	7213	MATN2	TRUE	reported	2	TRUE
MATN2.3325_2	THR-indep	rs17831160	A	G	A	G	0.566124	-0.0180168	0.0344517	0.0323	FALSE	FALSE	FALSE	8	98033638	0.0176939	0.308561	NA	TRUE	reported	319037	0.0446356	1.79223e-36	7213	MATN2	TRUE	reported	2	TRUE
MATN2.3325_2	ThumbOA-indep	rs17831160	A	G	A	G	0.566124	0.0193132	0.0344517	0.0265	FALSE	FALSE	FALSE	8	98033638	0.0300124	0.519896	NA	TRUE	reported	247455	0.0446356	1.79223e-36	7213	MATN2	TRUE	reported	2	TRUE
MATN2.3325_2	TJR-indep	rs17831160	A	G	A	G	0.566124	-6.92902e-05	0.0344517	0.0326	FALSE	FALSE	FALSE	8	98033638	0.013821	0.996	NA	TRUE	reported	368576	0.0446356	1.79223e-36	7213	MATN2	TRUE	reported	2	TRUE
MATN2.3325_2	TKR-indep	rs17831160	A	G	A	G	0.566124	0.0019088	0.0344517	0.0334	FALSE	FALSE	FALSE	8	98033638	0.0193359	0.921362	NA	TRUE	reported	252041	0.0446356	1.79223e-36	7213	MATN2	TRUE	reported	2	TRUE
MATN3.19361_78	AllOA-indep	rs10168684	T	C	T	C	0.658695	-0.000481074	0.404339	0.404339	FALSE	FALSE	FALSE	2	19895929	0.0024604	0.84498	NA	TRUE	reported	826690	0.0148264	1e-300	7213	MATN3	TRUE	reported	2	TRUE
MATN3.19361_78	AllOA-indep	rs13016767	A	G	A	G	-0.660114	-0.0115587	0.0351449	0.0351449	FALSE	FALSE	FALSE	2	20286190	0.00674642	0.0866565	NA	TRUE	reported	826690	0.0449009	3.12821e-48	7213	MATN3	TRUE	reported	2	TRUE
MATN3.19361_78	Early_AllOA-indep	rs10168684	T	C	T	C	0.658695	0.00154307	0.404339	0.404339	FALSE	FALSE	FALSE	2	19895929	0.0112491	0.890895	NA	TRUE	reported	48287	0.0148264	1e-300	7213	MATN3	TRUE	reported	2	TRUE
MATN3.19361_78	Early_AllOA-indep	rs13016767	A	G	A	G	-0.660114	-0.0537189	0.0351449	0.0351449	FALSE	FALSE	FALSE	2	20286190	0.0293572	0.0672745	NA	TRUE	reported	48287	0.0449009	3.12821e-48	7213	MATN3	TRUE	reported	2	TRUE
MATN3.19361_78	FingerOA-indep	rs10168684	T	C	T	C	0.658695	0.00219557	0.404339	0.404339	FALSE	FALSE	FALSE	2	19895929	0.00982653	0.823199	NA	TRUE	reported	266618	0.0148264	1e-300	7213	MATN3	TRUE	reported	2	TRUE
MATN3.19361_78	FingerOA-indep	rs13016767	A	G	A	G	-0.660114	0.0201409	0.0351449	0.0351449	FALSE	FALSE	FALSE	2	20286190	0.024517	0.411357	NA	TRUE	reported	266618	0.0449009	3.12821e-48	7213	MATN3	TRUE	reported	2	TRUE
MATN3.19361_78	HandOA-indep	rs10168684	T	C	T	C	0.658695	0.00874998	0.404339	0.404339	FALSE	FALSE	FALSE	2	19895929	0.00682001	0.199497	NA	TRUE	reported	303782	0.0148264	1e-300	7213	MATN3	TRUE	reported	2	TRUE
MATN3.19361_78	HandOA-indep	rs13016767	A	G	A	G	-0.660114	0.0126619	0.0351449	0.0351449	FALSE	FALSE	FALSE	2	20286190	0.0173196	0.464733	NA	TRUE	reported	303782	0.0449009	3.12821e-48	7213	MATN3	TRUE	reported	2	TRUE
MATN3.19361_78	HipOA-indep	rs10168684	T	C	T	C	0.658695	-0.00973067	0.404339	0.404339	FALSE	FALSE	FALSE	2	19895929	0.00505728	0.0543429	NA	TRUE	reported	353388	0.0148264	1e-300	7213	MATN3	TRUE	reported	2	TRUE
MATN3.19361_78	HipOA-indep	rs13016767	A	G	A	G	-0.660114	-0.022507	0.0351449	0.0351449	FALSE	FALSE	FALSE	2	20286190	0.0133309	0.0913472	NA	TRUE	reported	353388	0.0449009	3.12821e-48	7213	MATN3	TRUE	reported	2	TRUE
MATN3.19361_78	KneeHipOA-indep	rs10168684	T	C	T	C	0.658695	-0.00325288	0.404339	0.404339	FALSE	FALSE	FALSE	2	19895929	0.00338847	0.337064	NA	TRUE	reported	490345	0.0148264	1e-300	7213	MATN3	TRUE	reported	2	TRUE
MATN3.19361_78	KneeHipOA-indep	rs13016767	A	G	A	G	-0.660114	-0.0144316	0.0351449	0.0351449	FALSE	FALSE	FALSE	2	20286190	0.0090628	0.111296	NA	TRUE	reported	490345	0.0449009	3.12821e-48	7213	MATN3	TRUE	reported	2	TRUE
MATN3.19361_78	KneeOA-indep	rs10168684	T	C	T	C	0.658695	-0.0015506	0.404339	0.404339	FALSE	FALSE	FALSE	2	19895929	0.00397999	0.696834	NA	TRUE	reported	396054	0.0148264	1e-300	7213	MATN3	TRUE	reported	2	TRUE
MATN3.19361_78	KneeOA-indep	rs13016767	A	G	A	G	-0.660114	-0.0146303	0.0351449	0.0351449	FALSE	FALSE	FALSE	2	20286190	0.0105467	0.165382	NA	TRUE	reported	396054	0.0449009	3.12821e-48	7213	MATN3	TRUE	reported	2	TRUE
MATN3.19361_78	SpineOA-indep	rs10168684	T	C	T	C	0.658695	0.00272185	0.404339	0.404339	FALSE	FALSE	FALSE	2	19895929	0.00564185	0.629494	NA	TRUE	reported	333950	0.0148264	1e-300	7213	MATN3	TRUE	reported	2	TRUE
MATN3.19361_78	SpineOA-indep	rs13016767	A	G	A	G	-0.660114	-0.00319632	0.0351449	0.0351449	FALSE	FALSE	FALSE	2	20286190	0.0149787	0.831022	NA	TRUE	reported	333950	0.0449009	3.12821e-48	7213	MATN3	TRUE	reported	2	TRUE
MATN3.19361_78	THR-indep	rs10168684	T	C	T	C	0.658695	-0.0145728	0.404339	0.404339	FALSE	FALSE	FALSE	2	19895929	0.00614885	0.0177875	NA	TRUE	reported	319037	0.0148264	1e-300	7213	MATN3	TRUE	reported	2	TRUE
MATN3.19361_78	THR-indep	rs13016767	A	G	A	G	-0.660114	-0.0150269	0.0351449	0.0351449	FALSE	FALSE	FALSE	2	20286190	0.0161255	0.351402	NA	TRUE	reported	319037	0.0449009	3.12821e-48	7213	MATN3	TRUE	reported	2	TRUE
MATN3.19361_78	ThumbOA-indep	rs10168684	T	C	T	C	0.658695	-0.00101021	0.404339	0.404339	FALSE	FALSE	FALSE	2	19895929	0.00933118	0.913788	NA	TRUE	reported	247455	0.0148264	1e-300	7213	MATN3	TRUE	reported	2	TRUE
MATN3.19361_78	ThumbOA-indep	rs13016767	A	G	A	G	-0.660114	-0.00892858	0.0351449	0.0351449	FALSE	FALSE	FALSE	2	20286190	0.0234615	0.703527	NA	TRUE	reported	247455	0.0449009	3.12821e-48	7213	MATN3	TRUE	reported	2	TRUE
MATN3.19361_78	TJR-indep	rs10168684	T	C	T	C	0.658695	-0.0137703	0.404339	0.404339	FALSE	FALSE	FALSE	2	19895929	0.00476412	0.00384719	NA	TRUE	reported	368576	0.0148264	1e-300	7213	MATN3	TRUE	reported	2	TRUE
MATN3.19361_78	TJR-indep	rs13016767	A	G	A	G	-0.660114	-0.0185899	0.0351449	0.0351449	FALSE	FALSE	FALSE	2	20286190	0.0127027	0.143341	NA	TRUE	reported	368576	0.0449009	3.12821e-48	7213	MATN3	TRUE	reported	2	TRUE
MATN3.19361_78	TKR-indep	rs10168684	T	C	T	C	0.658695	-0.0103139	0.404339	0.404339	FALSE	FALSE	FALSE	2	19895929	0.00678593	0.128536	NA	TRUE	reported	252041	0.0148264	1e-300	7213	MATN3	TRUE	reported	2	TRUE
MATN3.19361_78	TKR-indep	rs13016767	A	G	A	G	-0.660114	-0.0392545	0.0351449	0.0351449	FALSE	FALSE	FALSE	2	20286190	0.0180319	0.0294847	NA	TRUE	reported	252041	0.0449009	3.12821e-48	7213	MATN3	TRUE	reported	2	TRUE
MAX.12411_60	AllOA-indep	rs762810	A	C	A	C	-0.39197	0.000895245	0.343962	0.3558	FALSE	FALSE	FALSE	14	65077649	0.00257566	0.728157	NA	TRUE	reported	826690	0.0166978	1.7359e-117	7213	MAX	TRUE	reported	2	TRUE
MAX.12411_60	Early_AllOA-indep	rs762810	A	C	A	C	-0.39197	-0.00421185	0.343962	0.3466	FALSE	FALSE	FALSE	14	65077649	0.0113881	0.711497	NA	TRUE	reported	48287	0.0166978	1.7359e-117	7213	MAX	TRUE	reported	2	TRUE
MAX.12411_60	FingerOA-indep	rs762810	A	C	A	C	-0.39197	0.00733701	0.343962	0.3704	FALSE	FALSE	FALSE	14	65077649	0.0100553	0.465596	NA	TRUE	reported	266618	0.0166978	1.7359e-117	7213	MAX	TRUE	reported	2	TRUE
MAX.12411_60	HandOA-indep	rs762810	A	C	A	C	-0.39197	-0.00173642	0.343962	0.3575	FALSE	FALSE	FALSE	14	65077649	0.00688337	0.800838	NA	TRUE	reported	303782	0.0166978	1.7359e-117	7213	MAX	TRUE	reported	2	TRUE
MAX.12411_60	HipOA-indep	rs762810	A	C	A	C	-0.39197	-0.00802511	0.343962	0.3538	FALSE	FALSE	FALSE	14	65077649	0.0052365	0.125391	NA	TRUE	reported	353388	0.0166978	1.7359e-117	7213	MAX	TRUE	reported	2	TRUE
MAX.12411_60	KneeHipOA-indep	rs762810	A	C	A	C	-0.39197	0.00296403	0.343962	0.3525	FALSE	FALSE	FALSE	14	65077649	0.0035247	0.400386	NA	TRUE	reported	490345	0.0166978	1.7359e-117	7213	MAX	TRUE	reported	2	TRUE
MAX.12411_60	KneeOA-indep	rs762810	A	C	A	C	-0.39197	0.00842126	0.343962	0.3504	FALSE	FALSE	FALSE	14	65077649	0.00408704	0.0393526	NA	TRUE	reported	396054	0.0166978	1.7359e-117	7213	MAX	TRUE	reported	2	TRUE
MAX.12411_60	SpineOA-indep	rs762810	A	C	A	C	-0.39197	-0.00425588	0.343962	0.3494	FALSE	FALSE	FALSE	14	65077649	0.0058268	0.465147	NA	TRUE	reported	333950	0.0166978	1.7359e-117	7213	MAX	TRUE	reported	2	TRUE
MAX.12411_60	THR-indep	rs762810	A	C	A	C	-0.39197	-0.00673448	0.343962	0.359	FALSE	FALSE	FALSE	14	65077649	0.00631314	0.286089	NA	TRUE	reported	319037	0.0166978	1.7359e-117	7213	MAX	TRUE	reported	2	TRUE
MAX.12411_60	ThumbOA-indep	rs762810	A	C	A	C	-0.39197	0.000593206	0.343962	0.3669	FALSE	FALSE	FALSE	14	65077649	0.00957541	0.950602	NA	TRUE	reported	247455	0.0166978	1.7359e-117	7213	MAX	TRUE	reported	2	TRUE
MAX.12411_60	TJR-indep	rs762810	A	C	A	C	-0.39197	0.00363854	0.343962	0.3604	FALSE	FALSE	FALSE	14	65077649	0.00489571	0.457354	NA	TRUE	reported	368576	0.0166978	1.7359e-117	7213	MAX	TRUE	reported	2	TRUE
MAX.12411_60	TKR-indep	rs762810	A	C	A	C	-0.39197	0.021635	0.343962	0.3615	FALSE	FALSE	FALSE	14	65077649	0.00694763	0.00184564	NA	TRUE	reported	252041	0.0166978	1.7359e-117	7213	MAX	TRUE	reported	2	TRUE
MBL2.3000_66	AllOA-indep	rs7916786	G	A	G	A	-0.152353	-0.00214073	0.35942	0.3655	FALSE	FALSE	FALSE	10	52779569	0.00256989	0.404842	NA	TRUE	reported	826690	0.0170423	4.88827e-19	7213	MBL2	TRUE	reported	2	TRUE
MBL2.3000_66	Early_AllOA-indep	rs7916786	G	A	G	A	-0.152353	1.45158e-06	0.35942	0.3468	FALSE	FALSE	FALSE	10	52779569	0.0121043	0.999904	NA	TRUE	reported	48287	0.0170423	4.88827e-19	7213	MBL2	TRUE	reported	2	TRUE
MBL2.3000_66	FingerOA-indep	rs7916786	G	A	G	A	-0.152353	-0.00223155	0.35942	0.3744	FALSE	FALSE	FALSE	10	52779569	0.0101011	0.825154	NA	TRUE	reported	266618	0.0170423	4.88827e-19	7213	MBL2	TRUE	reported	2	TRUE
MBL2.3000_66	HandOA-indep	rs7916786	G	A	G	A	-0.152353	-0.00338242	0.35942	0.3703	FALSE	FALSE	FALSE	10	52779569	0.00697096	0.627523	NA	TRUE	reported	303782	0.0170423	4.88827e-19	7213	MBL2	TRUE	reported	2	TRUE
MBL2.3000_66	HipOA-indep	rs7916786	G	A	G	A	-0.152353	-0.00327576	0.35942	0.3632	FALSE	FALSE	FALSE	10	52779569	0.00513803	0.523765	NA	TRUE	reported	353388	0.0170423	4.88827e-19	7213	MBL2	TRUE	reported	2	TRUE
MBL2.3000_66	KneeHipOA-indep	rs7916786	G	A	G	A	-0.152353	-0.00325295	0.35942	0.3647	FALSE	FALSE	FALSE	10	52779569	0.00350212	0.352966	NA	TRUE	reported	490345	0.0170423	4.88827e-19	7213	MBL2	TRUE	reported	2	TRUE
MBL2.3000_66	KneeOA-indep	rs7916786	G	A	G	A	-0.152353	-0.00488651	0.35942	0.364	FALSE	FALSE	FALSE	10	52779569	0.00404288	0.226789	NA	TRUE	reported	396054	0.0170423	4.88827e-19	7213	MBL2	TRUE	reported	2	TRUE
MBL2.3000_66	SpineOA-indep	rs7916786	G	A	G	A	-0.152353	-0.00739253	0.35942	0.3613	FALSE	FALSE	FALSE	10	52779569	0.00576966	0.200097	NA	TRUE	reported	333950	0.0170423	4.88827e-19	7213	MBL2	TRUE	reported	2	TRUE
MBL2.3000_66	THR-indep	rs7916786	G	A	G	A	-0.152353	-0.00174649	0.35942	0.3669	FALSE	FALSE	FALSE	10	52779569	0.00632355	0.782404	NA	TRUE	reported	319037	0.0170423	4.88827e-19	7213	MBL2	TRUE	reported	2	TRUE
MBL2.3000_66	ThumbOA-indep	rs7916786	G	A	G	A	-0.152353	-0.00534861	0.35942	0.3709	FALSE	FALSE	FALSE	10	52779569	0.00986605	0.587734	NA	TRUE	reported	247455	0.0170423	4.88827e-19	7213	MBL2	TRUE	reported	2	TRUE
MBL2.3000_66	TJR-indep	rs7916786	G	A	G	A	-0.152353	-0.00448852	0.35942	0.367	FALSE	FALSE	FALSE	10	52779569	0.00485797	0.355513	NA	TRUE	reported	368576	0.0170423	4.88827e-19	7213	MBL2	TRUE	reported	2	TRUE
MBL2.3000_66	TKR-indep	rs7916786	G	A	G	A	-0.152353	-0.0106738	0.35942	0.369	FALSE	FALSE	FALSE	10	52779569	0.00695146	0.124667	NA	TRUE	reported	252041	0.0170423	4.88827e-19	7213	MBL2	TRUE	reported	2	TRUE
MDGA1.16900_29	AllOA-indep	rs16890068	A	G	A	G	-0.424456	0.00689792	0.0192014	0.0173	FALSE	FALSE	FALSE	6	37665127	0.00999212	0.489983	NA	TRUE	reported	826690	0.0603737	2.24691e-12	7213	MDGA1	TRUE	reported	2	TRUE
MDGA1.16900_29	AllOA-indep	rs989713	C	T	C	T	0.732208	0.00121437	0.221822	0.2236	FALSE	FALSE	FALSE	6	37681935	0.00299688	0.685323	NA	TRUE	reported	826690	0.0179513	1e-300	7213	MDGA1	TRUE	reported	2	TRUE
MDGA1.16900_29	Early_AllOA-indep	rs16890068	A	G	A	G	-0.424456	-0.0385825	0.0192014	0.0212	FALSE	FALSE	FALSE	6	37665127	0.039061	0.323275	NA	TRUE	reported	48287	0.0603737	2.24691e-12	7213	MDGA1	TRUE	reported	2	TRUE
MDGA1.16900_29	Early_AllOA-indep	rs989713	C	T	C	T	0.732208	0.0201729	0.221822	0.2117	FALSE	FALSE	FALSE	6	37681935	0.0134293	0.133056	NA	TRUE	reported	48287	0.0179513	1e-300	7213	MDGA1	TRUE	reported	2	TRUE
MDGA1.16900_29	FingerOA-indep	rs16890068	A	G	A	G	-0.424456	-0.0485789	0.0192014	0.0174	FALSE	FALSE	FALSE	6	37665127	0.0375888	0.196226	NA	TRUE	reported	266618	0.0603737	2.24691e-12	7213	MDGA1	TRUE	reported	2	TRUE
MDGA1.16900_29	FingerOA-indep	rs989713	C	T	C	T	0.732208	-0.00102486	0.221822	0.2054	FALSE	FALSE	FALSE	6	37681935	0.012066	0.932311	NA	TRUE	reported	266618	0.0179513	1e-300	7213	MDGA1	TRUE	reported	2	TRUE
MDGA1.16900_29	HandOA-indep	rs16890068	A	G	A	G	-0.424456	-0.0266832	0.0192014	0.0182	FALSE	FALSE	FALSE	6	37665127	0.0253758	0.293019	NA	TRUE	reported	303782	0.0603737	2.24691e-12	7213	MDGA1	TRUE	reported	2	TRUE
MDGA1.16900_29	HandOA-indep	rs989713	C	T	C	T	0.732208	0.00837671	0.221822	0.2118	FALSE	FALSE	FALSE	6	37681935	0.00816365	0.304845	NA	TRUE	reported	303782	0.0179513	1e-300	7213	MDGA1	TRUE	reported	2	TRUE
MDGA1.16900_29	HipOA-indep	rs16890068	A	G	A	G	-0.424456	0.0224328	0.0192014	0.0189	FALSE	FALSE	FALSE	6	37665127	0.0192913	0.244893	NA	TRUE	reported	353388	0.0603737	2.24691e-12	7213	MDGA1	TRUE	reported	2	TRUE
MDGA1.16900_29	HipOA-indep	rs989713	C	T	C	T	0.732208	-0.00147141	0.221822	0.22	FALSE	FALSE	FALSE	6	37681935	0.00613155	0.810351	NA	TRUE	reported	353388	0.0179513	1e-300	7213	MDGA1	TRUE	reported	2	TRUE
MDGA1.16900_29	KneeHipOA-indep	rs16890068	A	G	A	G	-0.424456	0.0106025	0.0192014	0.0184	FALSE	FALSE	FALSE	6	37665127	0.0131057	0.418519	NA	TRUE	reported	490345	0.0603737	2.24691e-12	7213	MDGA1	TRUE	reported	2	TRUE
MDGA1.16900_29	KneeHipOA-indep	rs989713	C	T	C	T	0.732208	-0.0021038	0.221822	0.2208	FALSE	FALSE	FALSE	6	37681935	0.00408363	0.606428	NA	TRUE	reported	490345	0.0179513	1e-300	7213	MDGA1	TRUE	reported	2	TRUE
MDGA1.16900_29	KneeOA-indep	rs16890068	A	G	A	G	-0.424456	0.0038199	0.0192014	0.019	FALSE	FALSE	FALSE	6	37665127	0.0150844	0.800086	NA	TRUE	reported	396054	0.0603737	2.24691e-12	7213	MDGA1	TRUE	reported	2	TRUE
MDGA1.16900_29	KneeOA-indep	rs989713	C	T	C	T	0.732208	-0.00134851	0.221822	0.2186	FALSE	FALSE	FALSE	6	37681935	0.00471394	0.774826	NA	TRUE	reported	396054	0.0179513	1e-300	7213	MDGA1	TRUE	reported	2	TRUE
MDGA1.16900_29	SpineOA-indep	rs16890068	A	G	A	G	-0.424456	0.0168936	0.0192014	0.0188	FALSE	FALSE	FALSE	6	37665127	0.0211158	0.423682	NA	TRUE	reported	333950	0.0603737	2.24691e-12	7213	MDGA1	TRUE	reported	2	TRUE
MDGA1.16900_29	SpineOA-indep	rs989713	C	T	C	T	0.732208	0.00395253	0.221822	0.2174	FALSE	FALSE	FALSE	6	37681935	0.00677589	0.559676	NA	TRUE	reported	333950	0.0179513	1e-300	7213	MDGA1	TRUE	reported	2	TRUE
MDGA1.16900_29	THR-indep	rs16890068	A	G	A	G	-0.424456	-0.0213266	0.0192014	0.0167	FALSE	FALSE	FALSE	6	37665127	0.024955	0.392772	NA	TRUE	reported	319037	0.0603737	2.24691e-12	7213	MDGA1	TRUE	reported	2	TRUE
MDGA1.16900_29	THR-indep	rs989713	C	T	C	T	0.732208	-0.00115194	0.221822	0.225	FALSE	FALSE	FALSE	6	37681935	0.00729864	0.874591	NA	TRUE	reported	319037	0.0179513	1e-300	7213	MDGA1	TRUE	reported	2	TRUE
MDGA1.16900_29	ThumbOA-indep	rs16890068	A	G	A	G	-0.424456	-0.0226985	0.0192014	0.0175	FALSE	FALSE	FALSE	6	37665127	0.0357586	0.525578	NA	TRUE	reported	247455	0.0603737	2.24691e-12	7213	MDGA1	TRUE	reported	2	TRUE
MDGA1.16900_29	ThumbOA-indep	rs989713	C	T	C	T	0.732208	0.00145906	0.221822	0.2105	FALSE	FALSE	FALSE	6	37681935	0.0111923	0.896279	NA	TRUE	reported	247455	0.0179513	1e-300	7213	MDGA1	TRUE	reported	2	TRUE
MDGA1.16900_29	TJR-indep	rs16890068	A	G	A	G	-0.424456	-0.0227817	0.0192014	0.0176	FALSE	FALSE	FALSE	6	37665127	0.0190507	0.231757	NA	TRUE	reported	368576	0.0603737	2.24691e-12	7213	MDGA1	TRUE	reported	2	TRUE
MDGA1.16900_29	TJR-indep	rs989713	C	T	C	T	0.732208	-0.0058473	0.221822	0.2245	FALSE	FALSE	FALSE	6	37681935	0.0056318	0.299147	NA	TRUE	reported	368576	0.0179513	1e-300	7213	MDGA1	TRUE	reported	2	TRUE
MDGA1.16900_29	TKR-indep	rs16890068	A	G	A	G	-0.424456	-0.0132641	0.0192014	0.0181	FALSE	FALSE	FALSE	6	37665127	0.0272317	0.6262	NA	TRUE	reported	252041	0.0603737	2.24691e-12	7213	MDGA1	TRUE	reported	2	TRUE
MDGA1.16900_29	TKR-indep	rs989713	C	T	C	T	0.732208	-0.00934473	0.221822	0.2237	FALSE	FALSE	FALSE	6	37681935	0.00802945	0.244502	NA	TRUE	reported	252041	0.0179513	1e-300	7213	MDGA1	TRUE	reported	2	TRUE
MDH2.15534_26	AllOA-indep	rs10256	G	A	G	A	0.345975	0.00142403	0.0491474	0.0485	FALSE	FALSE	FALSE	7	76066295	0.0059083	0.809538	NA	TRUE	reported	826690	0.0380857	1.32876e-19	7213	MDH2	TRUE	reported	2	TRUE
MDH2.15534_26	Early_AllOA-indep	rs10256	G	A	G	A	0.345975	0.0156616	0.0491474	0.0459	FALSE	FALSE	FALSE	7	76066295	0.0259709	0.54648	NA	TRUE	reported	48287	0.0380857	1.32876e-19	7213	MDH2	TRUE	reported	2	TRUE
MDH2.15534_26	FingerOA-indep	rs10256	G	A	G	A	0.345975	0.00406115	0.0491474	0.0534	FALSE	FALSE	FALSE	7	76066295	0.0218232	0.852372	NA	TRUE	reported	266618	0.0380857	1.32876e-19	7213	MDH2	TRUE	reported	2	TRUE
MDH2.15534_26	HandOA-indep	rs10256	G	A	G	A	0.345975	0.000573697	0.0491474	0.0512	FALSE	FALSE	FALSE	7	76066295	0.0154352	0.970351	NA	TRUE	reported	303782	0.0380857	1.32876e-19	7213	MDH2	TRUE	reported	2	TRUE
MDH2.15534_26	HipOA-indep	rs10256	G	A	G	A	0.345975	0.0124496	0.0491474	0.0486	FALSE	FALSE	FALSE	7	76066295	0.0117616	0.289831	NA	TRUE	reported	353388	0.0380857	1.32876e-19	7213	MDH2	TRUE	reported	2	TRUE
MDH2.15534_26	KneeHipOA-indep	rs10256	G	A	G	A	0.345975	0.00977961	0.0491474	0.0484	FALSE	FALSE	FALSE	7	76066295	0.00795252	0.218791	NA	TRUE	reported	490345	0.0380857	1.32876e-19	7213	MDH2	TRUE	reported	2	TRUE
MDH2.15534_26	KneeOA-indep	rs10256	G	A	G	A	0.345975	0.0056033	0.0491474	0.0479	FALSE	FALSE	FALSE	7	76066295	0.00943997	0.552799	NA	TRUE	reported	396054	0.0380857	1.32876e-19	7213	MDH2	TRUE	reported	2	TRUE
MDH2.15534_26	SpineOA-indep	rs10256	G	A	G	A	0.345975	-0.0156114	0.0491474	0.0476	FALSE	FALSE	FALSE	7	76066295	0.0132039	0.237074	NA	TRUE	reported	333950	0.0380857	1.32876e-19	7213	MDH2	TRUE	reported	2	TRUE
MDH2.15534_26	THR-indep	rs10256	G	A	G	A	0.345975	0.0135334	0.0491474	0.0491	FALSE	FALSE	FALSE	7	76066295	0.0143042	0.344093	NA	TRUE	reported	319037	0.0380857	1.32876e-19	7213	MDH2	TRUE	reported	2	TRUE
MDH2.15534_26	ThumbOA-indep	rs10256	G	A	G	A	0.345975	0.000392752	0.0491474	0.0524	FALSE	FALSE	FALSE	7	76066295	0.0206511	0.984826	NA	TRUE	reported	247455	0.0380857	1.32876e-19	7213	MDH2	TRUE	reported	2	TRUE
MDH2.15534_26	TJR-indep	rs10256	G	A	G	A	0.345975	0.0144213	0.0491474	0.0492	FALSE	FALSE	FALSE	7	76066295	0.0110334	0.191192	NA	TRUE	reported	368576	0.0380857	1.32876e-19	7213	MDH2	TRUE	reported	2	TRUE
MDH2.15534_26	TKR-indep	rs10256	G	A	G	A	0.345975	0.0217033	0.0491474	0.0494	FALSE	FALSE	FALSE	7	76066295	0.0155829	0.163692	NA	TRUE	reported	252041	0.0380857	1.32876e-19	7213	MDH2	TRUE	reported	2	TRUE
METAP1.3210_1	AllOA-indep	rs6822589	A	G	A	G	0.122328	0.00446886	0.38902	0.3908	FALSE	FALSE	FALSE	4	98980016	0.00258949	0.0843882	NA	TRUE	reported	826690	0.0169662	6.15998e-13	7213	METAP1	TRUE	reported	2	TRUE
METAP1.3210_1	Early_AllOA-indep	rs6822589	A	G	A	G	0.122328	0.011755	0.38902	0.3829	FALSE	FALSE	FALSE	4	98980016	0.0112045	0.294119	NA	TRUE	reported	48287	0.0169662	6.15998e-13	7213	METAP1	TRUE	reported	2	TRUE
METAP1.3210_1	FingerOA-indep	rs6822589	A	G	A	G	0.122328	0.0287161	0.38902	0.3892	FALSE	FALSE	FALSE	4	98980016	0.0098323	0.00349369	NA	TRUE	reported	266618	0.0169662	6.15998e-13	7213	METAP1	TRUE	reported	2	TRUE
METAP1.3210_1	HandOA-indep	rs6822589	A	G	A	G	0.122328	0.0102698	0.38902	0.3907	FALSE	FALSE	FALSE	4	98980016	0.00690235	0.136786	NA	TRUE	reported	303782	0.0169662	6.15998e-13	7213	METAP1	TRUE	reported	2	TRUE
METAP1.3210_1	HipOA-indep	rs6822589	A	G	A	G	0.122328	0.00589205	0.38902	0.3893	FALSE	FALSE	FALSE	4	98980016	0.00512166	0.249971	NA	TRUE	reported	353388	0.0169662	6.15998e-13	7213	METAP1	TRUE	reported	2	TRUE
METAP1.3210_1	KneeHipOA-indep	rs6822589	A	G	A	G	0.122328	0.00127504	0.38902	0.3912	FALSE	FALSE	FALSE	4	98980016	0.00338921	0.706764	NA	TRUE	reported	490345	0.0169662	6.15998e-13	7213	METAP1	TRUE	reported	2	TRUE
METAP1.3210_1	KneeOA-indep	rs6822589	A	G	A	G	0.122328	-0.00421781	0.38902	0.3923	FALSE	FALSE	FALSE	4	98980016	0.0039987	0.291519	NA	TRUE	reported	396054	0.0169662	6.15998e-13	7213	METAP1	TRUE	reported	2	TRUE
METAP1.3210_1	SpineOA-indep	rs6822589	A	G	A	G	0.122328	-0.00209551	0.38902	0.3972	FALSE	FALSE	FALSE	4	98980016	0.00570626	0.713447	NA	TRUE	reported	333950	0.0169662	6.15998e-13	7213	METAP1	TRUE	reported	2	TRUE
METAP1.3210_1	THR-indep	rs6822589	A	G	A	G	0.122328	0.00815347	0.38902	0.3898	FALSE	FALSE	FALSE	4	98980016	0.00618999	0.187771	NA	TRUE	reported	319037	0.0169662	6.15998e-13	7213	METAP1	TRUE	reported	2	TRUE
METAP1.3210_1	ThumbOA-indep	rs6822589	A	G	A	G	0.122328	0.00372594	0.38902	0.3899	FALSE	FALSE	FALSE	4	98980016	0.0093696	0.690879	NA	TRUE	reported	247455	0.0169662	6.15998e-13	7213	METAP1	TRUE	reported	2	TRUE
METAP1.3210_1	TJR-indep	rs6822589	A	G	A	G	0.122328	0.0028445	0.38902	0.3882	FALSE	FALSE	FALSE	4	98980016	0.00479048	0.552659	NA	TRUE	reported	368576	0.0169662	6.15998e-13	7213	METAP1	TRUE	reported	2	TRUE
METAP1.3210_1	TKR-indep	rs6822589	A	G	A	G	0.122328	-0.00537812	0.38902	0.388	FALSE	FALSE	FALSE	4	98980016	0.0067165	0.423287	NA	TRUE	reported	252041	0.0169662	6.15998e-13	7213	METAP1	TRUE	reported	2	TRUE
METTL24.9470_15	AllOA-indep	rs7767851	T	G	T	G	-0.291075	0.00101462	0.0915708	0.0915708	FALSE	FALSE	FALSE	6	110348074	0.00461886	0.82613	NA	TRUE	reported	826690	0.0284999	2.53232e-24	7213	METTL24	TRUE	reported	2	TRUE
METTL24.9470_15	Early_AllOA-indep	rs7767851	T	G	T	G	-0.291075	-0.00326854	0.0915708	0.0915708	FALSE	FALSE	FALSE	6	110348074	0.0196077	0.867608	NA	TRUE	reported	48287	0.0284999	2.53232e-24	7213	METTL24	TRUE	reported	2	TRUE
METTL24.9470_15	FingerOA-indep	rs7767851	T	G	T	G	-0.291075	-0.00666802	0.0915708	0.0915708	FALSE	FALSE	FALSE	6	110348074	0.0174068	0.701667	NA	TRUE	reported	266618	0.0284999	2.53232e-24	7213	METTL24	TRUE	reported	2	TRUE
METTL24.9470_15	HandOA-indep	rs7767851	T	G	T	G	-0.291075	-0.00631185	0.0915708	0.0915708	FALSE	FALSE	FALSE	6	110348074	0.0120601	0.60072	NA	TRUE	reported	303782	0.0284999	2.53232e-24	7213	METTL24	TRUE	reported	2	TRUE
METTL24.9470_15	HipOA-indep	rs7767851	T	G	T	G	-0.291075	0.00838669	0.0915708	0.0915708	FALSE	FALSE	FALSE	6	110348074	0.00891996	0.347107	NA	TRUE	reported	353388	0.0284999	2.53232e-24	7213	METTL24	TRUE	reported	2	TRUE
METTL24.9470_15	KneeHipOA-indep	rs7767851	T	G	T	G	-0.291075	0.00229351	0.0915708	0.0915708	FALSE	FALSE	FALSE	6	110348074	0.00591229	0.698073	NA	TRUE	reported	490345	0.0284999	2.53232e-24	7213	METTL24	TRUE	reported	2	TRUE
METTL24.9470_15	KneeOA-indep	rs7767851	T	G	T	G	-0.291075	-0.00225907	0.0915708	0.0915708	FALSE	FALSE	FALSE	6	110348074	0.00692967	0.744425	NA	TRUE	reported	396054	0.0284999	2.53232e-24	7213	METTL24	TRUE	reported	2	TRUE
METTL24.9470_15	SpineOA-indep	rs7767851	T	G	T	G	-0.291075	-0.0024651	0.0915708	0.0915708	FALSE	FALSE	FALSE	6	110348074	0.00975781	0.800556	NA	TRUE	reported	333950	0.0284999	2.53232e-24	7213	METTL24	TRUE	reported	2	TRUE
METTL24.9470_15	THR-indep	rs7767851	T	G	T	G	-0.291075	0.00827584	0.0915708	0.0915708	FALSE	FALSE	FALSE	6	110348074	0.0106631	0.43768	NA	TRUE	reported	319037	0.0284999	2.53232e-24	7213	METTL24	TRUE	reported	2	TRUE
METTL24.9470_15	ThumbOA-indep	rs7767851	T	G	T	G	-0.291075	-0.0120815	0.0915708	0.0915708	FALSE	FALSE	FALSE	6	110348074	0.0166804	0.468887	NA	TRUE	reported	247455	0.0284999	2.53232e-24	7213	METTL24	TRUE	reported	2	TRUE
METTL24.9470_15	TJR-indep	rs7767851	T	G	T	G	-0.291075	-0.00181923	0.0915708	0.0915708	FALSE	FALSE	FALSE	6	110348074	0.00849293	0.830387	NA	TRUE	reported	368576	0.0284999	2.53232e-24	7213	METTL24	TRUE	reported	2	TRUE
METTL24.9470_15	TKR-indep	rs7767851	T	G	T	G	-0.291075	-0.0122387	0.0915708	0.0915708	FALSE	FALSE	FALSE	6	110348074	0.0119895	0.307357	NA	TRUE	reported	252041	0.0284999	2.53232e-24	7213	METTL24	TRUE	reported	2	TRUE
MFNG.5605_77	AllOA-indep	rs8192548	A	G	A	G	-0.7261	-4.24885e-05	0.0169139	0.0198	FALSE	FALSE	FALSE	22	37470025	0.00880144	0.996148	NA	TRUE	reported	826690	0.0645513	4.11671e-29	7213	MFNG	TRUE	reported	2	TRUE
MFNG.5605_77	Early_AllOA-indep	rs8192548	A	G	A	G	-0.7261	0.0239918	0.0169139	0.0239	FALSE	FALSE	FALSE	22	37470025	0.0360213	0.505383	NA	TRUE	reported	48287	0.0645513	4.11671e-29	7213	MFNG	TRUE	reported	2	TRUE
MFNG.5605_77	FingerOA-indep	rs8192548	A	G	A	G	-0.7261	-0.0529427	0.0169139	0.0201	FALSE	FALSE	FALSE	22	37470025	0.0363688	0.145471	NA	TRUE	reported	266618	0.0645513	4.11671e-29	7213	MFNG	TRUE	reported	2	TRUE
MFNG.5605_77	HandOA-indep	rs8192548	A	G	A	G	-0.7261	-0.0205256	0.0169139	0.0196	FALSE	FALSE	FALSE	22	37470025	0.0247264	0.406478	NA	TRUE	reported	303782	0.0645513	4.11671e-29	7213	MFNG	TRUE	reported	2	TRUE
MFNG.5605_77	HipOA-indep	rs8192548	A	G	A	G	-0.7261	0.00685486	0.0169139	0.021	FALSE	FALSE	FALSE	22	37470025	0.018079	0.704568	NA	TRUE	reported	353388	0.0645513	4.11671e-29	7213	MFNG	TRUE	reported	2	TRUE
MFNG.5605_77	KneeHipOA-indep	rs8192548	A	G	A	G	-0.7261	-0.00720733	0.0169139	0.0201	FALSE	FALSE	FALSE	22	37470025	0.0124913	0.563946	NA	TRUE	reported	490345	0.0645513	4.11671e-29	7213	MFNG	TRUE	reported	2	TRUE
MFNG.5605_77	KneeOA-indep	rs8192548	A	G	A	G	-0.7261	-0.0167076	0.0169139	0.0197	FALSE	FALSE	FALSE	22	37470025	0.0146642	0.254559	NA	TRUE	reported	396054	0.0645513	4.11671e-29	7213	MFNG	TRUE	reported	2	TRUE
MFNG.5605_77	SpineOA-indep	rs8192548	A	G	A	G	-0.7261	-0.0163046	0.0169139	0.0204	FALSE	FALSE	FALSE	22	37470025	0.0200811	0.416829	NA	TRUE	reported	333950	0.0645513	4.11671e-29	7213	MFNG	TRUE	reported	2	TRUE
MFNG.5605_77	THR-indep	rs8192548	A	G	A	G	-0.7261	0.00971812	0.0169139	0.02	FALSE	FALSE	FALSE	22	37470025	0.022833	0.670386	NA	TRUE	reported	319037	0.0645513	4.11671e-29	7213	MFNG	TRUE	reported	2	TRUE
MFNG.5605_77	ThumbOA-indep	rs8192548	A	G	A	G	-0.7261	-0.0349743	0.0169139	0.0204	FALSE	FALSE	FALSE	22	37470025	0.033558	0.297318	NA	TRUE	reported	247455	0.0645513	4.11671e-29	7213	MFNG	TRUE	reported	2	TRUE
MFNG.5605_77	TJR-indep	rs8192548	A	G	A	G	-0.7261	-0.0061335	0.0169139	0.0199	FALSE	FALSE	FALSE	22	37470025	0.0178901	0.731717	NA	TRUE	reported	368576	0.0645513	4.11671e-29	7213	MFNG	TRUE	reported	2	TRUE
MFNG.5605_77	TKR-indep	rs8192548	A	G	A	G	-0.7261	-0.0120186	0.0169139	0.0198	FALSE	FALSE	FALSE	22	37470025	0.0257278	0.640397	NA	TRUE	reported	252041	0.0645513	4.11671e-29	7213	MFNG	TRUE	reported	2	TRUE
MIA.2687_2	AllOA-indep	rs2607412	G	A	G	A	1.35991	0.00375689	0.0713295	0.0713295	FALSE	FALSE	FALSE	19	40768808	0.0047365	0.427674	NA	TRUE	reported	826690	0.0281651	1e-300	7213	MIA	TRUE	reported	2	TRUE
MIA.2687_2	Early_AllOA-indep	rs2607412	G	A	G	A	1.35991	-0.0389864	0.0713295	0.0713295	FALSE	FALSE	FALSE	19	40768808	0.0199697	0.0509051	NA	TRUE	reported	48287	0.0281651	1e-300	7213	MIA	TRUE	reported	2	TRUE
MIA.2687_2	FingerOA-indep	rs2607412	G	A	G	A	1.35991	-0.00594961	0.0713295	0.0713295	FALSE	FALSE	FALSE	19	40768808	0.0188457	0.752229	NA	TRUE	reported	266618	0.0281651	1e-300	7213	MIA	TRUE	reported	2	TRUE
MIA.2687_2	HandOA-indep	rs2607412	G	A	G	A	1.35991	-0.00987525	0.0713295	0.0713295	FALSE	FALSE	FALSE	19	40768808	0.0130178	0.448095	NA	TRUE	reported	303782	0.0281651	1e-300	7213	MIA	TRUE	reported	2	TRUE
MIA.2687_2	HipOA-indep	rs2607412	G	A	G	A	1.35991	0.000727081	0.0713295	0.0713295	FALSE	FALSE	FALSE	19	40768808	0.00975275	0.940572	NA	TRUE	reported	353388	0.0281651	1e-300	7213	MIA	TRUE	reported	2	TRUE
MIA.2687_2	KneeHipOA-indep	rs2607412	G	A	G	A	1.35991	0.00262852	0.0713295	0.0713295	FALSE	FALSE	FALSE	19	40768808	0.00638338	0.680504	NA	TRUE	reported	490345	0.0281651	1e-300	7213	MIA	TRUE	reported	2	TRUE
MIA.2687_2	KneeOA-indep	rs2607412	G	A	G	A	1.35991	-0.000770626	0.0713295	0.0713295	FALSE	FALSE	FALSE	19	40768808	0.00735793	0.916587	NA	TRUE	reported	396054	0.0281651	1e-300	7213	MIA	TRUE	reported	2	TRUE
MIA.2687_2	SpineOA-indep	rs2607412	G	A	G	A	1.35991	-0.0293202	0.0713295	0.0713295	FALSE	FALSE	FALSE	19	40768808	0.0103309	0.00453837	NA	TRUE	reported	333950	0.0281651	1e-300	7213	MIA	TRUE	reported	2	TRUE
MIA.2687_2	THR-indep	rs2607412	G	A	G	A	1.35991	0.000532114	0.0713295	0.0713295	FALSE	FALSE	FALSE	19	40768808	0.0120606	0.964809	NA	TRUE	reported	319037	0.0281651	1e-300	7213	MIA	TRUE	reported	2	TRUE
MIA.2687_2	ThumbOA-indep	rs2607412	G	A	G	A	1.35991	0.0205076	0.0713295	0.0713295	FALSE	FALSE	FALSE	19	40768808	0.0177223	0.247205	NA	TRUE	reported	247455	0.0281651	1e-300	7213	MIA	TRUE	reported	2	TRUE
MIA.2687_2	TJR-indep	rs2607412	G	A	G	A	1.35991	0.00933953	0.0713295	0.0713295	FALSE	FALSE	FALSE	19	40768808	0.00908187	0.303775	NA	TRUE	reported	368576	0.0281651	1e-300	7213	MIA	TRUE	reported	2	TRUE
MIA.2687_2	TKR-indep	rs2607412	G	A	G	A	1.35991	0.00639782	0.0713295	0.0713295	FALSE	FALSE	FALSE	19	40768808	0.0128046	0.617321	NA	TRUE	reported	252041	0.0281651	1e-300	7213	MIA	TRUE	reported	2	TRUE
MMAB.17783_9	AllOA-indep	rs34899324	A	G	A	G	-0.67284	0.00155566	0.178913	0.178913	FALSE	FALSE	FALSE	12	109560042	0.00327643	0.634927	NA	TRUE	reported	826690	0.0200454	1.21403e-229	7213	MMAB	TRUE	reported	2	TRUE
MMAB.17783_9	Early_AllOA-indep	rs34899324	A	G	A	G	-0.67284	0.00451898	0.178913	0.178913	FALSE	FALSE	FALSE	12	109560042	0.014621	0.757264	NA	TRUE	reported	48287	0.0200454	1.21403e-229	7213	MMAB	TRUE	reported	2	TRUE
MMAB.17783_9	FingerOA-indep	rs34899324	A	G	A	G	-0.67284	-0.0145102	0.178913	0.178913	FALSE	FALSE	FALSE	12	109560042	0.0127365	0.254593	NA	TRUE	reported	266618	0.0200454	1.21403e-229	7213	MMAB	TRUE	reported	2	TRUE
MMAB.17783_9	HandOA-indep	rs34899324	A	G	A	G	-0.67284	-0.01472	0.178913	0.178913	FALSE	FALSE	FALSE	12	109560042	0.00878524	0.0938291	NA	TRUE	reported	303782	0.0200454	1.21403e-229	7213	MMAB	TRUE	reported	2	TRUE
MMAB.17783_9	HipOA-indep	rs34899324	A	G	A	G	-0.67284	0.0113077	0.178913	0.178913	FALSE	FALSE	FALSE	12	109560042	0.00650999	0.0823903	NA	TRUE	reported	353388	0.0200454	1.21403e-229	7213	MMAB	TRUE	reported	2	TRUE
MMAB.17783_9	KneeHipOA-indep	rs34899324	A	G	A	G	-0.67284	0.00518855	0.178913	0.178913	FALSE	FALSE	FALSE	12	109560042	0.00438378	0.236579	NA	TRUE	reported	490345	0.0200454	1.21403e-229	7213	MMAB	TRUE	reported	2	TRUE
MMAB.17783_9	KneeOA-indep	rs34899324	A	G	A	G	-0.67284	0.00288265	0.178913	0.178913	FALSE	FALSE	FALSE	12	109560042	0.00508656	0.570906	NA	TRUE	reported	396054	0.0200454	1.21403e-229	7213	MMAB	TRUE	reported	2	TRUE
MMAB.17783_9	SpineOA-indep	rs34899324	A	G	A	G	-0.67284	-0.00178354	0.178913	0.178913	FALSE	FALSE	FALSE	12	109560042	0.00719028	0.804097	NA	TRUE	reported	333950	0.0200454	1.21403e-229	7213	MMAB	TRUE	reported	2	TRUE
MMAB.17783_9	THR-indep	rs34899324	A	G	A	G	-0.67284	0.0108831	0.178913	0.178913	FALSE	FALSE	FALSE	12	109560042	0.00787308	0.166872	NA	TRUE	reported	319037	0.0200454	1.21403e-229	7213	MMAB	TRUE	reported	2	TRUE
MMAB.17783_9	ThumbOA-indep	rs34899324	A	G	A	G	-0.67284	-0.0337865	0.178913	0.178913	FALSE	FALSE	FALSE	12	109560042	0.0120469	0.0050382	NA	TRUE	reported	247455	0.0200454	1.21403e-229	7213	MMAB	TRUE	reported	2	TRUE
MMAB.17783_9	TJR-indep	rs34899324	A	G	A	G	-0.67284	0.00927014	0.178913	0.178913	FALSE	FALSE	FALSE	12	109560042	0.00610428	0.128856	NA	TRUE	reported	368576	0.0200454	1.21403e-229	7213	MMAB	TRUE	reported	2	TRUE
MMAB.17783_9	TKR-indep	rs34899324	A	G	A	G	-0.67284	0.00509149	0.178913	0.178913	FALSE	FALSE	FALSE	12	109560042	0.00865927	0.556544	NA	TRUE	reported	252041	0.0200454	1.21403e-229	7213	MMAB	TRUE	reported	2	TRUE
MMP1.4924_32	AllOA-indep	rs1051121	T	C	T	C	-0.287469	-0.0120116	0.0302925	0.0301	FALSE	FALSE	FALSE	11	102795242	0.00745762	0.107255	NA	TRUE	reported	826690	0.0485204	3.27251e-09	7213	MMP1	TRUE	reported	2	TRUE
MMP1.4924_32	Early_AllOA-indep	rs1051121	T	C	T	C	-0.287469	-0.0541641	0.0302925	0.0262	FALSE	FALSE	FALSE	11	102795242	0.0363023	0.135692	NA	TRUE	reported	48287	0.0485204	3.27251e-09	7213	MMP1	TRUE	reported	2	TRUE
MMP1.4924_32	FingerOA-indep	rs1051121	T	C	T	C	-0.287469	-0.0161921	0.0302925	0.0272	FALSE	FALSE	FALSE	11	102795242	0.0301967	0.591805	NA	TRUE	reported	266618	0.0485204	3.27251e-09	7213	MMP1	TRUE	reported	2	TRUE
MMP1.4924_32	HandOA-indep	rs1051121	T	C	T	C	-0.287469	-0.0321179	0.0302925	0.0275	FALSE	FALSE	FALSE	11	102795242	0.0207926	0.122423	NA	TRUE	reported	303782	0.0485204	3.27251e-09	7213	MMP1	TRUE	reported	2	TRUE
MMP1.4924_32	HipOA-indep	rs1051121	T	C	T	C	-0.287469	-0.0350881	0.0302925	0.0291	FALSE	FALSE	FALSE	11	102795242	0.0153478	0.0222427	NA	TRUE	reported	353388	0.0485204	3.27251e-09	7213	MMP1	TRUE	reported	2	TRUE
MMP1.4924_32	KneeHipOA-indep	rs1051121	T	C	T	C	-0.287469	-0.0165319	0.0302925	0.0294	FALSE	FALSE	FALSE	11	102795242	0.0101923	0.104805	NA	TRUE	reported	490345	0.0485204	3.27251e-09	7213	MMP1	TRUE	reported	2	TRUE
MMP1.4924_32	KneeOA-indep	rs1051121	T	C	T	C	-0.287469	-0.00894349	0.0302925	0.029	FALSE	FALSE	FALSE	11	102795242	0.011937	0.453721	NA	TRUE	reported	396054	0.0485204	3.27251e-09	7213	MMP1	TRUE	reported	2	TRUE
MMP1.4924_32	SpineOA-indep	rs1051121	T	C	T	C	-0.287469	-0.000652613	0.0302925	0.0288	FALSE	FALSE	FALSE	11	102795242	0.0183275	0.971595	NA	TRUE	reported	333950	0.0485204	3.27251e-09	7213	MMP1	TRUE	reported	2	TRUE
MMP1.4924_32	THR-indep	rs1051121	T	C	T	C	-0.287469	-0.0391642	0.0302925	0.0301	FALSE	FALSE	FALSE	11	102795242	0.0180976	0.03046	NA	TRUE	reported	319037	0.0485204	3.27251e-09	7213	MMP1	TRUE	reported	2	TRUE
MMP1.4924_32	ThumbOA-indep	rs1051121	T	C	T	C	-0.287469	-0.0451492	0.0302925	0.0278	FALSE	FALSE	FALSE	11	102795242	0.0285957	0.114364	NA	TRUE	reported	247455	0.0485204	3.27251e-09	7213	MMP1	TRUE	reported	2	TRUE
MMP1.4924_32	TJR-indep	rs1051121	T	C	T	C	-0.287469	-0.0215194	0.0302925	0.0305	FALSE	FALSE	FALSE	11	102795242	0.0139503	0.122933	NA	TRUE	reported	368576	0.0485204	3.27251e-09	7213	MMP1	TRUE	reported	2	TRUE
MMP1.4924_32	TKR-indep	rs1051121	T	C	T	C	-0.287469	-0.00204928	0.0302925	0.0307	FALSE	FALSE	FALSE	11	102795242	0.0195755	0.916625	NA	TRUE	reported	252041	0.0485204	3.27251e-09	7213	MMP1	TRUE	reported	2	TRUE
MMP10.8479_4	AllOA-indep	rs2509009	T	C	T	C	0.213941	6.38823e-05	0.138569	0.1351	FALSE	FALSE	FALSE	11	102648312	0.00342985	0.98514	NA	TRUE	reported	826690	0.0241385	9.68015e-19	7213	MMP10	TRUE	reported	2	TRUE
MMP10.8479_4	Early_AllOA-indep	rs2509009	T	C	T	C	0.213941	-0.0193261	0.138569	0.1429	FALSE	FALSE	FALSE	11	102648312	0.0156487	0.21683	NA	TRUE	reported	48287	0.0241385	9.68015e-19	7213	MMP10	TRUE	reported	2	TRUE
MMP10.8479_4	FingerOA-indep	rs2509009	T	C	T	C	0.213941	0.0174266	0.138569	0.1129	FALSE	FALSE	FALSE	11	102648312	0.0153559	0.256438	NA	TRUE	reported	266618	0.0241385	9.68015e-19	7213	MMP10	TRUE	reported	2	TRUE
MMP10.8479_4	HandOA-indep	rs2509009	T	C	T	C	0.213941	0.00683209	0.138569	0.1263	FALSE	FALSE	FALSE	11	102648312	0.0101709	0.501757	NA	TRUE	reported	303782	0.0241385	9.68015e-19	7213	MMP10	TRUE	reported	2	TRUE
MMP10.8479_4	HipOA-indep	rs2509009	T	C	T	C	0.213941	0.00426188	0.138569	0.1356	FALSE	FALSE	FALSE	11	102648312	0.00733982	0.561476	NA	TRUE	reported	353388	0.0241385	9.68015e-19	7213	MMP10	TRUE	reported	2	TRUE
MMP10.8479_4	KneeHipOA-indep	rs2509009	T	C	T	C	0.213941	-0.000310931	0.138569	0.1361	FALSE	FALSE	FALSE	11	102648312	0.00491228	0.94953	NA	TRUE	reported	490345	0.0241385	9.68015e-19	7213	MMP10	TRUE	reported	2	TRUE
MMP10.8479_4	KneeOA-indep	rs2509009	T	C	T	C	0.213941	-0.00325854	0.138569	0.1375	FALSE	FALSE	FALSE	11	102648312	0.00573248	0.569739	NA	TRUE	reported	396054	0.0241385	9.68015e-19	7213	MMP10	TRUE	reported	2	TRUE
MMP10.8479_4	SpineOA-indep	rs2509009	T	C	T	C	0.213941	-0.00403891	0.138569	0.1385	FALSE	FALSE	FALSE	11	102648312	0.00818301	0.621608	NA	TRUE	reported	333950	0.0241385	9.68015e-19	7213	MMP10	TRUE	reported	2	TRUE
MMP10.8479_4	THR-indep	rs2509009	T	C	T	C	0.213941	0.00843047	0.138569	0.1327	FALSE	FALSE	FALSE	11	102648312	0.00907118	0.352698	NA	TRUE	reported	319037	0.0241385	9.68015e-19	7213	MMP10	TRUE	reported	2	TRUE
MMP10.8479_4	ThumbOA-indep	rs2509009	T	C	T	C	0.213941	0.0106583	0.138569	0.1182	FALSE	FALSE	FALSE	11	102648312	0.0142416	0.454224	NA	TRUE	reported	247455	0.0241385	9.68015e-19	7213	MMP10	TRUE	reported	2	TRUE
MMP10.8479_4	TJR-indep	rs2509009	T	C	T	C	0.213941	0.00379088	0.138569	0.1331	FALSE	FALSE	FALSE	11	102648312	0.00693128	0.584432	NA	TRUE	reported	368576	0.0241385	9.68015e-19	7213	MMP10	TRUE	reported	2	TRUE
MMP10.8479_4	TKR-indep	rs2509009	T	C	T	C	0.213941	0.00517549	0.138569	0.1329	FALSE	FALSE	FALSE	11	102648312	0.00984001	0.598914	NA	TRUE	reported	252041	0.0241385	9.68015e-19	7213	MMP10	TRUE	reported	2	TRUE
MMP16.9719_145	AllOA-indep	rs4961090	A	G	A	G	0.144903	0.00731323	0.316997	0.2987	FALSE	FALSE	FALSE	8	88337442	0.00274072	0.00762217	NA	TRUE	reported	826690	0.0175147	1.53976e-16	7213	MMP16	TRUE	reported	2	TRUE
MMP16.9719_145	Early_AllOA-indep	rs4961090	A	G	A	G	0.144903	-0.00233893	0.316997	0.3061	FALSE	FALSE	FALSE	8	88337442	0.0118096	0.843004	NA	TRUE	reported	48287	0.0175147	1.53976e-16	7213	MMP16	TRUE	reported	2	TRUE
MMP16.9719_145	FingerOA-indep	rs4961090	A	G	A	G	0.144903	0.0125758	0.316997	0.2743	FALSE	FALSE	FALSE	8	88337442	0.0108478	0.246336	NA	TRUE	reported	266618	0.0175147	1.53976e-16	7213	MMP16	TRUE	reported	2	TRUE
MMP16.9719_145	HandOA-indep	rs4961090	A	G	A	G	0.144903	0.0127865	0.316997	0.2927	FALSE	FALSE	FALSE	8	88337442	0.00738818	0.0835117	NA	TRUE	reported	303782	0.0175147	1.53976e-16	7213	MMP16	TRUE	reported	2	TRUE
MMP16.9719_145	HipOA-indep	rs4961090	A	G	A	G	0.144903	0.00871871	0.316997	0.3012	FALSE	FALSE	FALSE	8	88337442	0.00543013	0.108358	NA	TRUE	reported	353388	0.0175147	1.53976e-16	7213	MMP16	TRUE	reported	2	TRUE
MMP16.9719_145	KneeHipOA-indep	rs4961090	A	G	A	G	0.144903	0.00668102	0.316997	0.304	FALSE	FALSE	FALSE	8	88337442	0.00360607	0.0639232	NA	TRUE	reported	490345	0.0175147	1.53976e-16	7213	MMP16	TRUE	reported	2	TRUE
MMP16.9719_145	KneeOA-indep	rs4961090	A	G	A	G	0.144903	0.00589222	0.316997	0.3071	FALSE	FALSE	FALSE	8	88337442	0.00421526	0.162164	NA	TRUE	reported	396054	0.0175147	1.53976e-16	7213	MMP16	TRUE	reported	2	TRUE
MMP16.9719_145	SpineOA-indep	rs4961090	A	G	A	G	0.144903	0.00567689	0.316997	0.3043	FALSE	FALSE	FALSE	8	88337442	0.00605779	0.348696	NA	TRUE	reported	333950	0.0175147	1.53976e-16	7213	MMP16	TRUE	reported	2	TRUE
MMP16.9719_145	THR-indep	rs4961090	A	G	A	G	0.144903	0.0131072	0.316997	0.2925	FALSE	FALSE	FALSE	8	88337442	0.00659546	0.046888	NA	TRUE	reported	319037	0.0175147	1.53976e-16	7213	MMP16	TRUE	reported	2	TRUE
MMP16.9719_145	ThumbOA-indep	rs4961090	A	G	A	G	0.144903	0.00894017	0.316997	0.277	FALSE	FALSE	FALSE	8	88337442	0.010216	0.381511	NA	TRUE	reported	247455	0.0175147	1.53976e-16	7213	MMP16	TRUE	reported	2	TRUE
MMP16.9719_145	TJR-indep	rs4961090	A	G	A	G	0.144903	0.0119017	0.316997	0.2969	FALSE	FALSE	FALSE	8	88337442	0.00510911	0.0198324	NA	TRUE	reported	368576	0.0175147	1.53976e-16	7213	MMP16	TRUE	reported	2	TRUE
MMP16.9719_145	TKR-indep	rs4961090	A	G	A	G	0.144903	0.0116684	0.316997	0.2995	FALSE	FALSE	FALSE	8	88337442	0.00726484	0.108242	NA	TRUE	reported	252041	0.0175147	1.53976e-16	7213	MMP16	TRUE	reported	2	TRUE
MMP7.2789_26	AllOA-indep	rs11568819	A	G	A	G	0.795426	0.00600186	0.0620408	0.0641	FALSE	FALSE	FALSE	11	102530902	0.00514608	0.243495	NA	TRUE	reported	826690	0.0329473	6.68526e-124	7213	MMP7	TRUE	reported	2	TRUE
MMP7.2789_26	Early_AllOA-indep	rs11568819	A	G	A	G	0.795426	0.00464748	0.0620408	0.0661	FALSE	FALSE	FALSE	11	102530902	0.0221962	0.834151	NA	TRUE	reported	48287	0.0329473	6.68526e-124	7213	MMP7	TRUE	reported	2	TRUE
MMP7.2789_26	FingerOA-indep	rs11568819	A	G	A	G	0.795426	0.0278624	0.0620408	0.0668	FALSE	FALSE	FALSE	11	102530902	0.0193288	0.149444	NA	TRUE	reported	266618	0.0329473	6.68526e-124	7213	MMP7	TRUE	reported	2	TRUE
MMP7.2789_26	HandOA-indep	rs11568819	A	G	A	G	0.795426	0.0138222	0.0620408	0.0647	FALSE	FALSE	FALSE	11	102530902	0.01373	0.314071	NA	TRUE	reported	303782	0.0329473	6.68526e-124	7213	MMP7	TRUE	reported	2	TRUE
MMP7.2789_26	HipOA-indep	rs11568819	A	G	A	G	0.795426	0.00847314	0.0620408	0.0649	FALSE	FALSE	FALSE	11	102530902	0.0101484	0.403759	NA	TRUE	reported	353388	0.0329473	6.68526e-124	7213	MMP7	TRUE	reported	2	TRUE
MMP7.2789_26	KneeHipOA-indep	rs11568819	A	G	A	G	0.795426	-0.00096536	0.0620408	0.0638	FALSE	FALSE	FALSE	11	102530902	0.00618637	0.875997	NA	TRUE	reported	490345	0.0329473	6.68526e-124	7213	MMP7	TRUE	reported	2	TRUE
MMP7.2789_26	KneeOA-indep	rs11568819	A	G	A	G	0.795426	-0.00495673	0.0620408	0.0635	FALSE	FALSE	FALSE	11	102530902	0.00806551	0.538846	NA	TRUE	reported	396054	0.0329473	6.68526e-124	7213	MMP7	TRUE	reported	2	TRUE
MMP7.2789_26	SpineOA-indep	rs11568819	A	G	A	G	0.795426	0.00726269	0.0620408	0.0626	FALSE	FALSE	FALSE	11	102530902	0.0116533	0.533133	NA	TRUE	reported	333950	0.0329473	6.68526e-124	7213	MMP7	TRUE	reported	2	TRUE
MMP7.2789_26	THR-indep	rs11568819	A	G	A	G	0.795426	0.0108819	0.0620408	0.0655	FALSE	FALSE	FALSE	11	102530902	0.0122855	0.375752	NA	TRUE	reported	319037	0.0329473	6.68526e-124	7213	MMP7	TRUE	reported	2	TRUE
MMP7.2789_26	ThumbOA-indep	rs11568819	A	G	A	G	0.795426	0.0237747	0.0620408	0.0669	FALSE	FALSE	FALSE	11	102530902	0.0183533	0.195186	NA	TRUE	reported	247455	0.0329473	6.68526e-124	7213	MMP7	TRUE	reported	2	TRUE
MMP7.2789_26	TJR-indep	rs11568819	A	G	A	G	0.795426	0.00160859	0.0620408	0.0651	FALSE	FALSE	FALSE	11	102530902	0.00950565	0.86562	NA	TRUE	reported	368576	0.0329473	6.68526e-124	7213	MMP7	TRUE	reported	2	TRUE
MMP7.2789_26	TKR-indep	rs11568819	A	G	A	G	0.795426	6.53273e-05	0.0620408	0.0653	FALSE	FALSE	FALSE	11	102530902	0.0134186	0.996116	NA	TRUE	reported	252041	0.0329473	6.68526e-124	7213	MMP7	TRUE	reported	2	TRUE
MPO.2580_83	AllOA-indep	rs985346	A	G	A	G	0.148421	-0.00175708	0.112367	0.112367	FALSE	FALSE	FALSE	17	58145947	0.00395416	0.65678	NA	TRUE	reported	826690	0.026282	1.69223e-08	7213	MPO	TRUE	reported	2	TRUE
MPO.2580_83	Early_AllOA-indep	rs985346	A	G	A	G	0.148421	0.0286047	0.112367	0.112367	FALSE	FALSE	FALSE	17	58145947	0.0184352	0.120749	NA	TRUE	reported	48287	0.026282	1.69223e-08	7213	MPO	TRUE	reported	2	TRUE
MPO.2580_83	FingerOA-indep	rs985346	A	G	A	G	0.148421	-0.00480065	0.112367	0.112367	FALSE	FALSE	FALSE	17	58145947	0.0163612	0.769204	NA	TRUE	reported	266618	0.026282	1.69223e-08	7213	MPO	TRUE	reported	2	TRUE
MPO.2580_83	HandOA-indep	rs985346	A	G	A	G	0.148421	-0.0129947	0.112367	0.112367	FALSE	FALSE	FALSE	17	58145947	0.010912	0.233708	NA	TRUE	reported	303782	0.026282	1.69223e-08	7213	MPO	TRUE	reported	2	TRUE
MPO.2580_83	HipOA-indep	rs985346	A	G	A	G	0.148421	-0.0109362	0.112367	0.112367	FALSE	FALSE	FALSE	17	58145947	0.00810306	0.177131	NA	TRUE	reported	353388	0.026282	1.69223e-08	7213	MPO	TRUE	reported	2	TRUE
MPO.2580_83	KneeHipOA-indep	rs985346	A	G	A	G	0.148421	-0.000317909	0.112367	0.112367	FALSE	FALSE	FALSE	17	58145947	0.00516187	0.950891	NA	TRUE	reported	490345	0.026282	1.69223e-08	7213	MPO	TRUE	reported	2	TRUE
MPO.2580_83	KneeOA-indep	rs985346	A	G	A	G	0.148421	0.0100909	0.112367	0.112367	FALSE	FALSE	FALSE	17	58145947	0.00624155	0.105936	NA	TRUE	reported	396054	0.026282	1.69223e-08	7213	MPO	TRUE	reported	2	TRUE
MPO.2580_83	SpineOA-indep	rs985346	A	G	A	G	0.148421	0.0137123	0.112367	0.112367	FALSE	FALSE	FALSE	17	58145947	0.00891274	0.123925	NA	TRUE	reported	333950	0.026282	1.69223e-08	7213	MPO	TRUE	reported	2	TRUE
MPO.2580_83	THR-indep	rs985346	A	G	A	G	0.148421	-0.015755	0.112367	0.112367	FALSE	FALSE	FALSE	17	58145947	0.00976076	0.106502	NA	TRUE	reported	319037	0.026282	1.69223e-08	7213	MPO	TRUE	reported	2	TRUE
MPO.2580_83	ThumbOA-indep	rs985346	A	G	A	G	0.148421	-0.0127128	0.112367	0.112367	FALSE	FALSE	FALSE	17	58145947	0.0153074	0.406254	NA	TRUE	reported	247455	0.026282	1.69223e-08	7213	MPO	TRUE	reported	2	TRUE
MPO.2580_83	TJR-indep	rs985346	A	G	A	G	0.148421	-0.0102714	0.112367	0.112367	FALSE	FALSE	FALSE	17	58145947	0.00755906	0.174205	NA	TRUE	reported	368576	0.026282	1.69223e-08	7213	MPO	TRUE	reported	2	TRUE
MPO.2580_83	TKR-indep	rs985346	A	G	A	G	0.148421	-0.00539542	0.112367	0.112367	FALSE	FALSE	FALSE	17	58145947	0.0107551	0.615905	NA	TRUE	reported	252041	0.026282	1.69223e-08	7213	MPO	TRUE	reported	2	TRUE
MRC2.3041_55	AllOA-indep	rs2014055	A	G	A	G	-0.166009	0.0016614	0.167337	0.1755	FALSE	FALSE	FALSE	17	62664556	0.00327505	0.611952	NA	TRUE	reported	826690	0.0220376	5.56307e-14	7213	MRC2	TRUE	reported	2	TRUE
MRC2.3041_55	Early_AllOA-indep	rs2014055	A	G	A	G	-0.166009	0.0267263	0.167337	0.1761	FALSE	FALSE	FALSE	17	62664556	0.0142396	0.060532	NA	TRUE	reported	48287	0.0220376	5.56307e-14	7213	MRC2	TRUE	reported	2	TRUE
MRC2.3041_55	FingerOA-indep	rs2014055	A	G	A	G	-0.166009	0.0258232	0.167337	0.1765	FALSE	FALSE	FALSE	17	62664556	0.0125809	0.0401141	NA	TRUE	reported	266618	0.0220376	5.56307e-14	7213	MRC2	TRUE	reported	2	TRUE
MRC2.3041_55	HandOA-indep	rs2014055	A	G	A	G	-0.166009	0.0288051	0.167337	0.1759	FALSE	FALSE	FALSE	17	62664556	0.00873315	0.000972511	NA	TRUE	reported	303782	0.0220376	5.56307e-14	7213	MRC2	TRUE	reported	2	TRUE
MRC2.3041_55	HipOA-indep	rs2014055	A	G	A	G	-0.166009	0.00227159	0.167337	0.1762	FALSE	FALSE	FALSE	17	62664556	0.00641243	0.723153	NA	TRUE	reported	353388	0.0220376	5.56307e-14	7213	MRC2	TRUE	reported	2	TRUE
MRC2.3041_55	KneeHipOA-indep	rs2014055	A	G	A	G	-0.166009	-0.000890459	0.167337	0.1764	FALSE	FALSE	FALSE	17	62664556	0.00437976	0.838891	NA	TRUE	reported	490345	0.0220376	5.56307e-14	7213	MRC2	TRUE	reported	2	TRUE
MRC2.3041_55	KneeOA-indep	rs2014055	A	G	A	G	-0.166009	-0.000162178	0.167337	0.1769	FALSE	FALSE	FALSE	17	62664556	0.00509727	0.974618	NA	TRUE	reported	396054	0.0220376	5.56307e-14	7213	MRC2	TRUE	reported	2	TRUE
MRC2.3041_55	SpineOA-indep	rs2014055	A	G	A	G	-0.166009	-0.000541023	0.167337	0.1754	FALSE	FALSE	FALSE	17	62664556	0.00715725	0.939745	NA	TRUE	reported	333950	0.0220376	5.56307e-14	7213	MRC2	TRUE	reported	2	TRUE
MRC2.3041_55	THR-indep	rs2014055	A	G	A	G	-0.166009	0.000845988	0.167337	0.1751	FALSE	FALSE	FALSE	17	62664556	0.00802673	0.916061	NA	TRUE	reported	319037	0.0220376	5.56307e-14	7213	MRC2	TRUE	reported	2	TRUE
MRC2.3041_55	ThumbOA-indep	rs2014055	A	G	A	G	-0.166009	0.0299378	0.167337	0.1759	FALSE	FALSE	FALSE	17	62664556	0.0119527	0.0122557	NA	TRUE	reported	247455	0.0220376	5.56307e-14	7213	MRC2	TRUE	reported	2	TRUE
MRC2.3041_55	TJR-indep	rs2014055	A	G	A	G	-0.166009	-0.0010755	0.167337	0.176	FALSE	FALSE	FALSE	17	62664556	0.00614737	0.861117	NA	TRUE	reported	368576	0.0220376	5.56307e-14	7213	MRC2	TRUE	reported	2	TRUE
MRC2.3041_55	TKR-indep	rs2014055	A	G	A	G	-0.166009	0.003474	0.167337	0.1763	FALSE	FALSE	FALSE	17	62664556	0.00863461	0.687438	NA	TRUE	reported	252041	0.0220376	5.56307e-14	7213	MRC2	TRUE	reported	2	TRUE
MRVI1.8255_34	AllOA-indep	rs1075768	A	G	A	G	0.214955	-0.00117578	0.397477	0.397477	FALSE	FALSE	FALSE	11	10678149	0.00261619	0.653127	NA	TRUE	reported	826690	0.0169081	1.23405e-36	7213	MRVI1	TRUE	reported	2	TRUE
MRVI1.8255_34	Early_AllOA-indep	rs1075768	A	G	A	G	0.214955	-0.00336478	0.397477	0.397477	FALSE	FALSE	FALSE	11	10678149	0.0111553	0.762934	NA	TRUE	reported	48287	0.0169081	1.23405e-36	7213	MRVI1	TRUE	reported	2	TRUE
MRVI1.8255_34	FingerOA-indep	rs1075768	A	G	A	G	0.214955	-0.0129886	0.397477	0.397477	FALSE	FALSE	FALSE	11	10678149	0.00987705	0.1885	NA	TRUE	reported	266618	0.0169081	1.23405e-36	7213	MRVI1	TRUE	reported	2	TRUE
MRVI1.8255_34	HandOA-indep	rs1075768	A	G	A	G	0.214955	-0.0116396	0.397477	0.397477	FALSE	FALSE	FALSE	11	10678149	0.00688359	0.0908531	NA	TRUE	reported	303782	0.0169081	1.23405e-36	7213	MRVI1	TRUE	reported	2	TRUE
MRVI1.8255_34	HipOA-indep	rs1075768	A	G	A	G	0.214955	-0.0046395	0.397477	0.397477	FALSE	FALSE	FALSE	11	10678149	0.00509377	0.36239	NA	TRUE	reported	353388	0.0169081	1.23405e-36	7213	MRVI1	TRUE	reported	2	TRUE
MRVI1.8255_34	KneeHipOA-indep	rs1075768	A	G	A	G	0.214955	0.000828528	0.397477	0.397477	FALSE	FALSE	FALSE	11	10678149	0.0033828	0.806516	NA	TRUE	reported	490345	0.0169081	1.23405e-36	7213	MRVI1	TRUE	reported	2	TRUE
MRVI1.8255_34	KneeOA-indep	rs1075768	A	G	A	G	0.214955	0.00205612	0.397477	0.397477	FALSE	FALSE	FALSE	11	10678149	0.00404937	0.61162	NA	TRUE	reported	396054	0.0169081	1.23405e-36	7213	MRVI1	TRUE	reported	2	TRUE
MRVI1.8255_34	SpineOA-indep	rs1075768	A	G	A	G	0.214955	-0.00919018	0.397477	0.397477	FALSE	FALSE	FALSE	11	10678149	0.00573939	0.109322	NA	TRUE	reported	333950	0.0169081	1.23405e-36	7213	MRVI1	TRUE	reported	2	TRUE
MRVI1.8255_34	THR-indep	rs1075768	A	G	A	G	0.214955	-0.00179922	0.397477	0.397477	FALSE	FALSE	FALSE	11	10678149	0.00623644	0.772964	NA	TRUE	reported	319037	0.0169081	1.23405e-36	7213	MRVI1	TRUE	reported	2	TRUE
MRVI1.8255_34	ThumbOA-indep	rs1075768	A	G	A	G	0.214955	-0.00231145	0.397477	0.397477	FALSE	FALSE	FALSE	11	10678149	0.00936847	0.80512	NA	TRUE	reported	247455	0.0169081	1.23405e-36	7213	MRVI1	TRUE	reported	2	TRUE
MRVI1.8255_34	TJR-indep	rs1075768	A	G	A	G	0.214955	-0.000945505	0.397477	0.397477	FALSE	FALSE	FALSE	11	10678149	0.00470657	0.840784	NA	TRUE	reported	368576	0.0169081	1.23405e-36	7213	MRVI1	TRUE	reported	2	TRUE
MRVI1.8255_34	TKR-indep	rs1075768	A	G	A	G	0.214955	-0.000257895	0.397477	0.397477	FALSE	FALSE	FALSE	11	10678149	0.00707728	0.970932	NA	TRUE	reported	252041	0.0169081	1.23405e-36	7213	MRVI1	TRUE	reported	2	TRUE
MSR1.15533_97	AllOA-indep	rs1949919	C	A	C	A	-0.129583	0.000578158	0.407389	0.4049	FALSE	FALSE	FALSE	8	16559760	0.00504497	0.908761	NA	TRUE	reported	826690	0.0167139	1.02069e-14	7213	MSR1	TRUE	reported	2	TRUE
MSR1.15533_97	Early_AllOA-indep	rs1949919	C	A	C	A	-0.129583	0.00194203	0.407389	0.3952	FALSE	FALSE	FALSE	8	16559760	0.0110484	0.860471	NA	TRUE	reported	48287	0.0167139	1.02069e-14	7213	MSR1	TRUE	reported	2	TRUE
MSR1.15533_97	FingerOA-indep	rs1949919	C	A	C	A	-0.129583	0.00310231	0.407389	0.4203	FALSE	FALSE	FALSE	8	16559760	0.00985379	0.752887	NA	TRUE	reported	266618	0.0167139	1.02069e-14	7213	MSR1	TRUE	reported	2	TRUE
MSR1.15533_97	HandOA-indep	rs1949919	C	A	C	A	-0.129583	0.00147864	0.407389	0.4128	FALSE	FALSE	FALSE	8	16559760	0.00680675	0.828028	NA	TRUE	reported	303782	0.0167139	1.02069e-14	7213	MSR1	TRUE	reported	2	TRUE
MSR1.15533_97	HipOA-indep	rs1949919	C	A	C	A	-0.129583	-0.00507635	0.407389	0.4045	FALSE	FALSE	FALSE	8	16559760	0.00517491	0.326615	NA	TRUE	reported	353388	0.0167139	1.02069e-14	7213	MSR1	TRUE	reported	2	TRUE
MSR1.15533_97	KneeHipOA-indep	rs1949919	C	A	C	A	-0.129583	-0.00242049	0.407389	0.4049	FALSE	FALSE	FALSE	8	16559760	0.00347858	0.486536	NA	TRUE	reported	490345	0.0167139	1.02069e-14	7213	MSR1	TRUE	reported	2	TRUE
MSR1.15533_97	KneeOA-indep	rs1949919	C	A	C	A	-0.129583	-0.00178052	0.407389	0.4047	FALSE	FALSE	FALSE	8	16559760	0.00405281	0.660422	NA	TRUE	reported	396054	0.0167139	1.02069e-14	7213	MSR1	TRUE	reported	2	TRUE
MSR1.15533_97	SpineOA-indep	rs1949919	C	A	C	A	-0.129583	-0.003681	0.407389	0.4031	FALSE	FALSE	FALSE	8	16559760	0.00573887	0.521253	NA	TRUE	reported	333950	0.0167139	1.02069e-14	7213	MSR1	TRUE	reported	2	TRUE
MSR1.15533_97	THR-indep	rs1949919	C	A	C	A	-0.129583	-0.00376109	0.407389	0.4044	FALSE	FALSE	FALSE	8	16559760	0.0063278	0.552261	NA	TRUE	reported	319037	0.0167139	1.02069e-14	7213	MSR1	TRUE	reported	2	TRUE
MSR1.15533_97	ThumbOA-indep	rs1949919	C	A	C	A	-0.129583	0.0129533	0.407389	0.4146	FALSE	FALSE	FALSE	8	16559760	0.00933779	0.165383	NA	TRUE	reported	247455	0.0167139	1.02069e-14	7213	MSR1	TRUE	reported	2	TRUE
MSR1.15533_97	TJR-indep	rs1949919	C	A	C	A	-0.129583	-0.00108652	0.407389	0.405	FALSE	FALSE	FALSE	8	16559760	0.00494703	0.826159	NA	TRUE	reported	368576	0.0167139	1.02069e-14	7213	MSR1	TRUE	reported	2	TRUE
MSR1.15533_97	TKR-indep	rs1949919	C	A	C	A	-0.129583	-0.00299666	0.407389	0.4061	FALSE	FALSE	FALSE	8	16559760	0.00696713	0.667113	NA	TRUE	reported	252041	0.0167139	1.02069e-14	7213	MSR1	TRUE	reported	2	TRUE
MST1.4407_10	AllOA-indep	rs2304442	A	T	A	T	-0.87318	-0.00343194	0.169278	0.1744	FALSE	TRUE	FALSE	3	49284594	0.00336381	0.307609	NA	TRUE	reported	826690	0.0198302	1e-300	7213	MST1	TRUE	reported	2	TRUE
MST1.4407_10	Early_AllOA-indep	rs2304442	A	T	A	T	-0.87318	-0.0184002	0.169278	0.1713	FALSE	TRUE	FALSE	3	49284594	0.0144691	0.203483	NA	TRUE	reported	48287	0.0198302	1e-300	7213	MST1	TRUE	reported	2	TRUE
MST1.4407_10	FingerOA-indep	rs2304442	A	T	A	T	-0.87318	-0.0139624	0.169278	0.1914	FALSE	TRUE	FALSE	3	49284594	0.0123894	0.259758	NA	TRUE	reported	266618	0.0198302	1e-300	7213	MST1	TRUE	reported	2	TRUE
MST1.4407_10	HandOA-indep	rs2304442	A	T	A	T	-0.87318	-0.00655404	0.169278	0.1839	FALSE	TRUE	FALSE	3	49284594	0.00870962	0.451747	NA	TRUE	reported	303782	0.0198302	1e-300	7213	MST1	TRUE	reported	2	TRUE
MST1.4407_10	HipOA-indep	rs2304442	A	T	A	T	-0.87318	0.00645147	0.169278	0.1771	FALSE	TRUE	FALSE	3	49284594	0.0065358	0.323594	NA	TRUE	reported	353388	0.0198302	1e-300	7213	MST1	TRUE	reported	2	TRUE
MST1.4407_10	KneeHipOA-indep	rs2304442	A	T	A	T	-0.87318	0.000825756	0.169278	0.1747	FALSE	TRUE	FALSE	3	49284594	0.00469329	0.860338	NA	TRUE	reported	490345	0.0198302	1e-300	7213	MST1	TRUE	reported	2	TRUE
MST1.4407_10	KneeOA-indep	rs2304442	A	T	A	T	-0.87318	-0.00483435	0.169278	0.1731	FALSE	TRUE	FALSE	3	49284594	0.00517352	0.350076	NA	TRUE	reported	396054	0.0198302	1e-300	7213	MST1	TRUE	reported	2	TRUE
MST1.4407_10	SpineOA-indep	rs2304442	A	T	A	T	-0.87318	-0.0162517	0.169278	0.1723	FALSE	TRUE	FALSE	3	49284594	0.00738914	0.027849	NA	TRUE	reported	333950	0.0198302	1e-300	7213	MST1	TRUE	reported	2	TRUE
MST1.4407_10	THR-indep	rs2304442	A	T	A	T	-0.87318	0.0184258	0.169278	0.1795	FALSE	TRUE	FALSE	3	49284594	0.00790106	0.0196972	NA	TRUE	reported	319037	0.0198302	1e-300	7213	MST1	TRUE	reported	2	TRUE
MST1.4407_10	ThumbOA-indep	rs2304442	A	T	A	T	-0.87318	-0.0132114	0.169278	0.1883	FALSE	TRUE	FALSE	3	49284594	0.0118346	0.264275	NA	TRUE	reported	247455	0.0198302	1e-300	7213	MST1	TRUE	reported	2	TRUE
MST1.4407_10	TJR-indep	rs2304442	A	T	A	T	-0.87318	0.00801367	0.169278	0.1786	FALSE	TRUE	FALSE	3	49284594	0.00614509	0.192207	NA	TRUE	reported	368576	0.0198302	1e-300	7213	MST1	TRUE	reported	2	TRUE
MST1.4407_10	TKR-indep	rs2304442	A	T	A	T	-0.87318	-0.00748465	0.169278	0.1788	FALSE	TRUE	FALSE	3	49284594	0.00878815	0.394394	NA	TRUE	reported	252041	0.0198302	1e-300	7213	MST1	TRUE	reported	2	TRUE
MTHFD1.12575_30	AllOA-indep	rs10146204	A	G	A	G	-0.189337	0.0026062	0.415985	0.4121	FALSE	FALSE	FALSE	14	64352051	0.00252929	0.30282	NA	TRUE	reported	826690	0.0168838	6.03146e-29	7213	MTHFD1	TRUE	reported	2	TRUE
MTHFD1.12575_30	Early_AllOA-indep	rs10146204	A	G	A	G	-0.189337	-0.000717531	0.415985	0.4002	FALSE	FALSE	FALSE	14	64352051	0.0109429	0.94772	NA	TRUE	reported	48287	0.0168838	6.03146e-29	7213	MTHFD1	TRUE	reported	2	TRUE
MTHFD1.12575_30	FingerOA-indep	rs10146204	A	G	A	G	-0.189337	-0.0197089	0.415985	0.4115	FALSE	FALSE	FALSE	14	64352051	0.00980151	0.0443466	NA	TRUE	reported	266618	0.0168838	6.03146e-29	7213	MTHFD1	TRUE	reported	2	TRUE
MTHFD1.12575_30	HandOA-indep	rs10146204	A	G	A	G	-0.189337	-0.00739722	0.415985	0.4134	FALSE	FALSE	FALSE	14	64352051	0.00681786	0.277932	NA	TRUE	reported	303782	0.0168838	6.03146e-29	7213	MTHFD1	TRUE	reported	2	TRUE
MTHFD1.12575_30	HipOA-indep	rs10146204	A	G	A	G	-0.189337	0.00597978	0.415985	0.4113	FALSE	FALSE	FALSE	14	64352051	0.00505504	0.236835	NA	TRUE	reported	353388	0.0168838	6.03146e-29	7213	MTHFD1	TRUE	reported	2	TRUE
MTHFD1.12575_30	KneeHipOA-indep	rs10146204	A	G	A	G	-0.189337	0.00418969	0.415985	0.4122	FALSE	FALSE	FALSE	14	64352051	0.00337594	0.21459	NA	TRUE	reported	490345	0.0168838	6.03146e-29	7213	MTHFD1	TRUE	reported	2	TRUE
MTHFD1.12575_30	KneeOA-indep	rs10146204	A	G	A	G	-0.189337	0.00175718	0.415985	0.4114	FALSE	FALSE	FALSE	14	64352051	0.0039098	0.653121	NA	TRUE	reported	396054	0.0168838	6.03146e-29	7213	MTHFD1	TRUE	reported	2	TRUE
MTHFD1.12575_30	SpineOA-indep	rs10146204	A	G	A	G	-0.189337	-0.00207467	0.415985	0.4074	FALSE	FALSE	FALSE	14	64352051	0.00560344	0.711196	NA	TRUE	reported	333950	0.0168838	6.03146e-29	7213	MTHFD1	TRUE	reported	2	TRUE
MTHFD1.12575_30	THR-indep	rs10146204	A	G	A	G	-0.189337	0.00328346	0.415985	0.4134	FALSE	FALSE	FALSE	14	64352051	0.00608087	0.58922	NA	TRUE	reported	319037	0.0168838	6.03146e-29	7213	MTHFD1	TRUE	reported	2	TRUE
MTHFD1.12575_30	ThumbOA-indep	rs10146204	A	G	A	G	-0.189337	0.00439213	0.415985	0.4124	FALSE	FALSE	FALSE	14	64352051	0.00932076	0.637483	NA	TRUE	reported	247455	0.0168838	6.03146e-29	7213	MTHFD1	TRUE	reported	2	TRUE
MTHFD1.12575_30	TJR-indep	rs10146204	A	G	A	G	-0.189337	0.000668965	0.415985	0.4141	FALSE	FALSE	FALSE	14	64352051	0.00458616	0.884027	NA	TRUE	reported	368576	0.0168838	6.03146e-29	7213	MTHFD1	TRUE	reported	2	TRUE
MTHFD1.12575_30	TKR-indep	rs10146204	A	G	A	G	-0.189337	-0.00210183	0.415985	0.4147	FALSE	FALSE	FALSE	14	64352051	0.00681918	0.757912	NA	TRUE	reported	252041	0.0168838	6.03146e-29	7213	MTHFD1	TRUE	reported	2	TRUE
MTHFS.14107_1	AllOA-indep	rs2067099	C	T	C	T	-0.697908	0.00725875	0.278178	0.2827	FALSE	FALSE	FALSE	15	79827943	0.00276499	0.00865883	NA	TRUE	reported	826690	0.0166033	1e-300	7213	MTHFS	TRUE	reported	2	TRUE
MTHFS.14107_1	Early_AllOA-indep	rs2067099	C	T	C	T	-0.697908	0.0141523	0.278178	0.2875	FALSE	FALSE	FALSE	15	79827943	0.0120423	0.239911	NA	TRUE	reported	48287	0.0166033	1e-300	7213	MTHFS	TRUE	reported	2	TRUE
MTHFS.14107_1	FingerOA-indep	rs2067099	C	T	C	T	-0.697908	0.0225915	0.278178	0.3062	FALSE	FALSE	FALSE	15	79827943	0.010482	0.0311418	NA	TRUE	reported	266618	0.0166033	1e-300	7213	MTHFS	TRUE	reported	2	TRUE
MTHFS.14107_1	HandOA-indep	rs2067099	C	T	C	T	-0.697908	0.0132649	0.278178	0.2934	FALSE	FALSE	FALSE	15	79827943	0.00734959	0.071099	NA	TRUE	reported	303782	0.0166033	1e-300	7213	MTHFS	TRUE	reported	2	TRUE
MTHFS.14107_1	HipOA-indep	rs2067099	C	T	C	T	-0.697908	0.004077	0.278178	0.285	FALSE	FALSE	FALSE	15	79827943	0.00550667	0.459073	NA	TRUE	reported	353388	0.0166033	1e-300	7213	MTHFS	TRUE	reported	2	TRUE
MTHFS.14107_1	KneeHipOA-indep	rs2067099	C	T	C	T	-0.697908	0.00544098	0.278178	0.2799	FALSE	FALSE	FALSE	15	79827943	0.00371039	0.142535	NA	TRUE	reported	490345	0.0166033	1e-300	7213	MTHFS	TRUE	reported	2	TRUE
MTHFS.14107_1	KneeOA-indep	rs2067099	C	T	C	T	-0.697908	0.00392241	0.278178	0.278	FALSE	FALSE	FALSE	15	79827943	0.00432713	0.364688	NA	TRUE	reported	396054	0.0166033	1e-300	7213	MTHFS	TRUE	reported	2	TRUE
MTHFS.14107_1	SpineOA-indep	rs2067099	C	T	C	T	-0.697908	0.00740402	0.278178	0.2788	FALSE	FALSE	FALSE	15	79827943	0.00614462	0.228218	NA	TRUE	reported	333950	0.0166033	1e-300	7213	MTHFS	TRUE	reported	2	TRUE
MTHFS.14107_1	THR-indep	rs2067099	C	T	C	T	-0.697908	0.00317719	0.278178	0.2881	FALSE	FALSE	FALSE	15	79827943	0.0066609	0.633368	NA	TRUE	reported	319037	0.0166033	1e-300	7213	MTHFS	TRUE	reported	2	TRUE
MTHFS.14107_1	ThumbOA-indep	rs2067099	C	T	C	T	-0.697908	0.0180627	0.278178	0.3038	FALSE	FALSE	FALSE	15	79827943	0.00995146	0.0695119	NA	TRUE	reported	247455	0.0166033	1e-300	7213	MTHFS	TRUE	reported	2	TRUE
MTHFS.14107_1	TJR-indep	rs2067099	C	T	C	T	-0.697908	0.00563344	0.278178	0.286	FALSE	FALSE	FALSE	15	79827943	0.00515648	0.274615	NA	TRUE	reported	368576	0.0166033	1e-300	7213	MTHFS	TRUE	reported	2	TRUE
MTHFS.14107_1	TKR-indep	rs2067099	C	T	C	T	-0.697908	0.00733913	0.278178	0.2852	FALSE	FALSE	FALSE	15	79827943	0.00733803	0.317238	NA	TRUE	reported	252041	0.0166033	1e-300	7213	MTHFS	TRUE	reported	2	TRUE
MTHFSD.19129_15	AllOA-indep	rs9937599	A	C	A	C	-0.436248	0.00132808	0.39609	0.397	FALSE	FALSE	FALSE	16	86527683	0.00254062	0.601156	NA	TRUE	reported	826690	0.0162186	5.98461e-152	7213	MTHFSD	TRUE	reported	2	TRUE
MTHFSD.19129_15	Early_AllOA-indep	rs9937599	A	C	A	C	-0.436248	0.0107349	0.39609	0.3631	FALSE	FALSE	FALSE	16	86527683	0.0114182	0.347137	NA	TRUE	reported	48287	0.0162186	5.98461e-152	7213	MTHFSD	TRUE	reported	2	TRUE
MTHFSD.19129_15	FingerOA-indep	rs9937599	A	C	A	C	-0.436248	0.00808626	0.39609	0.3923	FALSE	FALSE	FALSE	16	86527683	0.00989615	0.413864	NA	TRUE	reported	266618	0.0162186	5.98461e-152	7213	MTHFSD	TRUE	reported	2	TRUE
MTHFSD.19129_15	HandOA-indep	rs9937599	A	C	A	C	-0.436248	0.00500139	0.39609	0.3916	FALSE	FALSE	FALSE	16	86527683	0.00689772	0.468404	NA	TRUE	reported	303782	0.0162186	5.98461e-152	7213	MTHFSD	TRUE	reported	2	TRUE
MTHFSD.19129_15	HipOA-indep	rs9937599	A	C	A	C	-0.436248	0.00387769	0.39609	0.3888	FALSE	FALSE	FALSE	16	86527683	0.00511737	0.448601	NA	TRUE	reported	353388	0.0162186	5.98461e-152	7213	MTHFSD	TRUE	reported	2	TRUE
MTHFSD.19129_15	KneeHipOA-indep	rs9937599	A	C	A	C	-0.436248	0.00208082	0.39609	0.3949	FALSE	FALSE	FALSE	16	86527683	0.00344776	0.546157	NA	TRUE	reported	490345	0.0162186	5.98461e-152	7213	MTHFSD	TRUE	reported	2	TRUE
MTHFSD.19129_15	KneeOA-indep	rs9937599	A	C	A	C	-0.436248	0.0005286	0.39609	0.395	FALSE	FALSE	FALSE	16	86527683	0.00396527	0.89395	NA	TRUE	reported	396054	0.0162186	5.98461e-152	7213	MTHFSD	TRUE	reported	2	TRUE
MTHFSD.19129_15	SpineOA-indep	rs9937599	A	C	A	C	-0.436248	0.00750771	0.39609	0.3958	FALSE	FALSE	FALSE	16	86527683	0.00567801	0.186088	NA	TRUE	reported	333950	0.0162186	5.98461e-152	7213	MTHFSD	TRUE	reported	2	TRUE
MTHFSD.19129_15	THR-indep	rs9937599	A	C	A	C	-0.436248	0.00305679	0.39609	0.395	FALSE	FALSE	FALSE	16	86527683	0.00622508	0.623395	NA	TRUE	reported	319037	0.0162186	5.98461e-152	7213	MTHFSD	TRUE	reported	2	TRUE
MTHFSD.19129_15	ThumbOA-indep	rs9937599	A	C	A	C	-0.436248	0.00626103	0.39609	0.3912	FALSE	FALSE	FALSE	16	86527683	0.00941481	0.506038	NA	TRUE	reported	247455	0.0162186	5.98461e-152	7213	MTHFSD	TRUE	reported	2	TRUE
MTHFSD.19129_15	TJR-indep	rs9937599	A	C	A	C	-0.436248	0.000436401	0.39609	0.3949	FALSE	FALSE	FALSE	16	86527683	0.0047561	0.926892	NA	TRUE	reported	368576	0.0162186	5.98461e-152	7213	MTHFSD	TRUE	reported	2	TRUE
MTHFSD.19129_15	TKR-indep	rs9937599	A	C	A	C	-0.436248	-0.00939319	0.39609	0.3971	FALSE	FALSE	FALSE	16	86527683	0.00683852	0.169575	NA	TRUE	reported	252041	0.0162186	5.98461e-152	7213	MTHFSD	TRUE	reported	2	TRUE
MTIF3.7852_9	AllOA-indep	rs1218825	G	C	G	C	-0.312736	-0.00333638	0.0468598	0.0657	FALSE	TRUE	FALSE	13	27435783	0.00604981	0.581302	NA	TRUE	reported	826690	0.0393278	2.11496e-15	7213	MTIF3	TRUE	reported	2	TRUE
MTIF3.7852_9	Early_AllOA-indep	rs1218825	G	C	G	C	-0.312736	-0.00470909	0.0468598	0.0487	FALSE	TRUE	FALSE	13	27435783	0.0255016	0.853497	NA	TRUE	reported	48287	0.0393278	2.11496e-15	7213	MTIF3	TRUE	reported	2	TRUE
MTIF3.7852_9	FingerOA-indep	rs1218825	G	C	G	C	-0.312736	-0.0136778	0.0468598	0.0373	FALSE	TRUE	FALSE	13	27435783	0.0268557	0.610538	NA	TRUE	reported	266618	0.0393278	2.11496e-15	7213	MTIF3	TRUE	reported	2	TRUE
MTIF3.7852_9	HandOA-indep	rs1218825	G	C	G	C	-0.312736	0.0181071	0.0468598	0.0407	FALSE	TRUE	FALSE	13	27435783	0.0173236	0.295916	NA	TRUE	reported	303782	0.0393278	2.11496e-15	7213	MTIF3	TRUE	reported	2	TRUE
MTIF3.7852_9	HipOA-indep	rs1218825	G	C	G	C	-0.312736	0.00172512	0.0468598	0.0441	FALSE	TRUE	FALSE	13	27435783	0.0122591	0.88809	NA	TRUE	reported	353388	0.0393278	2.11496e-15	7213	MTIF3	TRUE	reported	2	TRUE
MTIF3.7852_9	KneeHipOA-indep	rs1218825	G	C	G	C	-0.312736	-0.00835918	0.0468598	0.0667	FALSE	TRUE	FALSE	13	27435783	0.00801048	0.296703	NA	TRUE	reported	490345	0.0393278	2.11496e-15	7213	MTIF3	TRUE	reported	2	TRUE
MTIF3.7852_9	KneeOA-indep	rs1218825	G	C	G	C	-0.312736	-0.0100336	0.0468598	0.0743	FALSE	TRUE	FALSE	13	27435783	0.00919265	0.275059	NA	TRUE	reported	396054	0.0393278	2.11496e-15	7213	MTIF3	TRUE	reported	2	TRUE
MTIF3.7852_9	SpineOA-indep	rs1218825	G	C	G	C	-0.312736	-0.0155749	0.0468598	0.098	FALSE	TRUE	FALSE	13	27435783	0.012549	0.214561	NA	TRUE	reported	333950	0.0393278	2.11496e-15	7213	MTIF3	TRUE	reported	2	TRUE
MTIF3.7852_9	THR-indep	rs1218825	G	C	G	C	-0.312736	-0.00962392	0.0468598	0.0421	FALSE	TRUE	FALSE	13	27435783	0.0152605	0.528274	NA	TRUE	reported	319037	0.0393278	2.11496e-15	7213	MTIF3	TRUE	reported	2	TRUE
MTIF3.7852_9	ThumbOA-indep	rs1218825	G	C	G	C	-0.312736	-0.00149417	0.0468598	0.0395	FALSE	TRUE	FALSE	13	27435783	0.0247797	0.951918	NA	TRUE	reported	247455	0.0393278	2.11496e-15	7213	MTIF3	TRUE	reported	2	TRUE
MTIF3.7852_9	TJR-indep	rs1218825	G	C	G	C	-0.312736	-0.0159623	0.0468598	0.0431	FALSE	TRUE	FALSE	13	27435783	0.0117535	0.174436	NA	TRUE	reported	368576	0.0393278	2.11496e-15	7213	MTIF3	TRUE	reported	2	TRUE
MTIF3.7852_9	TKR-indep	rs1218825	G	C	G	C	-0.312736	-0.00893634	0.0468598	0.0431	FALSE	TRUE	FALSE	13	27435783	0.0169052	0.597074	NA	TRUE	reported	252041	0.0393278	2.11496e-15	7213	MTIF3	TRUE	reported	2	TRUE
MTRF1L.11134_30	AllOA-indep	rs3757067	A	G	A	G	-0.123684	0.00183331	0.177804	0.1928	FALSE	FALSE	FALSE	6	152984732	0.00315214	0.560831	NA	TRUE	reported	826690	0.0216502	1.15529e-08	7213	MTRF1L	TRUE	reported	2	TRUE
MTRF1L.11134_30	Early_AllOA-indep	rs3757067	A	G	A	G	-0.123684	-0.00102479	0.177804	0.1872	FALSE	FALSE	FALSE	6	152984732	0.0134904	0.939447	NA	TRUE	reported	48287	0.0216502	1.15529e-08	7213	MTRF1L	TRUE	reported	2	TRUE
MTRF1L.11134_30	FingerOA-indep	rs3757067	A	G	A	G	-0.123684	-0.000900968	0.177804	0.206	FALSE	FALSE	FALSE	6	152984732	0.0120058	0.94018	NA	TRUE	reported	266618	0.0216502	1.15529e-08	7213	MTRF1L	TRUE	reported	2	TRUE
MTRF1L.11134_30	HandOA-indep	rs3757067	A	G	A	G	-0.123684	-0.00412906	0.177804	0.1952	FALSE	FALSE	FALSE	6	152984732	0.00843309	0.624399	NA	TRUE	reported	303782	0.0216502	1.15529e-08	7213	MTRF1L	TRUE	reported	2	TRUE
MTRF1L.11134_30	HipOA-indep	rs3757067	A	G	A	G	-0.123684	0.00148265	0.177804	0.1929	FALSE	FALSE	FALSE	6	152984732	0.00636031	0.815677	NA	TRUE	reported	353388	0.0216502	1.15529e-08	7213	MTRF1L	TRUE	reported	2	TRUE
MTRF1L.11134_30	KneeHipOA-indep	rs3757067	A	G	A	G	-0.123684	0.00306229	0.177804	0.19	FALSE	FALSE	FALSE	6	152984732	0.00426961	0.473232	NA	TRUE	reported	490345	0.0216502	1.15529e-08	7213	MTRF1L	TRUE	reported	2	TRUE
MTRF1L.11134_30	KneeOA-indep	rs3757067	A	G	A	G	-0.123684	0.000600532	0.177804	0.1881	FALSE	FALSE	FALSE	6	152984732	0.00494841	0.903407	NA	TRUE	reported	396054	0.0216502	1.15529e-08	7213	MTRF1L	TRUE	reported	2	TRUE
MTRF1L.11134_30	SpineOA-indep	rs3757067	A	G	A	G	-0.123684	0.00328288	0.177804	0.1876	FALSE	FALSE	FALSE	6	152984732	0.00702835	0.640435	NA	TRUE	reported	333950	0.0216502	1.15529e-08	7213	MTRF1L	TRUE	reported	2	TRUE
MTRF1L.11134_30	THR-indep	rs3757067	A	G	A	G	-0.123684	-0.0041313	0.177804	0.197	FALSE	FALSE	FALSE	6	152984732	0.00760693	0.587063	NA	TRUE	reported	319037	0.0216502	1.15529e-08	7213	MTRF1L	TRUE	reported	2	TRUE
MTRF1L.11134_30	ThumbOA-indep	rs3757067	A	G	A	G	-0.123684	-0.0148359	0.177804	0.2009	FALSE	FALSE	FALSE	6	152984732	0.0125054	0.235479	NA	TRUE	reported	247455	0.0216502	1.15529e-08	7213	MTRF1L	TRUE	reported	2	TRUE
MTRF1L.11134_30	TJR-indep	rs3757067	A	G	A	G	-0.123684	0.00106946	0.177804	0.1953	FALSE	FALSE	FALSE	6	152984732	0.0058123	0.854014	NA	TRUE	reported	368576	0.0216502	1.15529e-08	7213	MTRF1L	TRUE	reported	2	TRUE
MTRF1L.11134_30	TKR-indep	rs3757067	A	G	A	G	-0.123684	-0.000333261	0.177804	0.1956	FALSE	FALSE	FALSE	6	152984732	0.00825635	0.967803	NA	TRUE	reported	252041	0.0216502	1.15529e-08	7213	MTRF1L	TRUE	reported	2	TRUE
MX1.17460_51	AllOA-indep	rs464783	T	C	T	C	-0.413879	-0.00341065	0.406835	0.4169	FALSE	FALSE	FALSE	21	41424553	0.00253291	0.17813	NA	TRUE	reported	826690	0.0163459	1.40305e-135	7213	MX1	TRUE	reported	2	TRUE
MX1.17460_51	Early_AllOA-indep	rs464783	T	C	T	C	-0.413879	0.00932378	0.406835	0.4076	FALSE	FALSE	FALSE	21	41424553	0.0110588	0.399167	NA	TRUE	reported	48287	0.0163459	1.40305e-135	7213	MX1	TRUE	reported	2	TRUE
MX1.17460_51	FingerOA-indep	rs464783	T	C	T	C	-0.413879	-0.0150418	0.406835	0.4517	FALSE	FALSE	FALSE	21	41424553	0.00972399	0.121894	NA	TRUE	reported	266618	0.0163459	1.40305e-135	7213	MX1	TRUE	reported	2	TRUE
MX1.17460_51	HandOA-indep	rs464783	T	C	T	C	-0.413879	-0.00529072	0.406835	0.4316	FALSE	FALSE	FALSE	21	41424553	0.00676766	0.434352	NA	TRUE	reported	303782	0.0163459	1.40305e-135	7213	MX1	TRUE	reported	2	TRUE
MX1.17460_51	HipOA-indep	rs464783	T	C	T	C	-0.413879	-0.00290045	0.406835	0.4156	FALSE	FALSE	FALSE	21	41424553	0.0050074	0.562433	NA	TRUE	reported	353388	0.0163459	1.40305e-135	7213	MX1	TRUE	reported	2	TRUE
MX1.17460_51	KneeHipOA-indep	rs464783	T	C	T	C	-0.413879	-0.00281228	0.406835	0.415	FALSE	FALSE	FALSE	21	41424553	0.00339907	0.408029	NA	TRUE	reported	490345	0.0163459	1.40305e-135	7213	MX1	TRUE	reported	2	TRUE
MX1.17460_51	KneeOA-indep	rs464783	T	C	T	C	-0.413879	-0.00459187	0.406835	0.4143	FALSE	FALSE	FALSE	21	41424553	0.0039338	0.243095	NA	TRUE	reported	396054	0.0163459	1.40305e-135	7213	MX1	TRUE	reported	2	TRUE
MX1.17460_51	SpineOA-indep	rs464783	T	C	T	C	-0.413879	-0.00646063	0.406835	0.4152	FALSE	FALSE	FALSE	21	41424553	0.00559714	0.248388	NA	TRUE	reported	333950	0.0163459	1.40305e-135	7213	MX1	TRUE	reported	2	TRUE
MX1.17460_51	THR-indep	rs464783	T	C	T	C	-0.413879	0.000450488	0.406835	0.4202	FALSE	FALSE	FALSE	21	41424553	0.00647657	0.944547	NA	TRUE	reported	319037	0.0163459	1.40305e-135	7213	MX1	TRUE	reported	2	TRUE
MX1.17460_51	ThumbOA-indep	rs464783	T	C	T	C	-0.413879	-0.0267962	0.406835	0.4433	FALSE	FALSE	FALSE	21	41424553	0.00921437	0.00363648	NA	TRUE	reported	247455	0.0163459	1.40305e-135	7213	MX1	TRUE	reported	2	TRUE
MX1.17460_51	TJR-indep	rs464783	T	C	T	C	-0.413879	-0.00115431	0.406835	0.4201	FALSE	FALSE	FALSE	21	41424553	0.00478585	0.809406	NA	TRUE	reported	368576	0.0163459	1.40305e-135	7213	MX1	TRUE	reported	2	TRUE
MX1.17460_51	TKR-indep	rs464783	T	C	T	C	-0.413879	-0.0031621	0.406835	0.4213	FALSE	FALSE	FALSE	21	41424553	0.00671407	0.637665	NA	TRUE	reported	252041	0.0163459	1.40305e-135	7213	MX1	TRUE	reported	2	TRUE
MXRA7.8005_1	AllOA-indep	rs4789345	T	C	T	C	0.496034	0.00170985	0.369264	0.369264	FALSE	FALSE	FALSE	17	76692680	0.00253921	0.500706	NA	TRUE	reported	826690	0.0161882	6.0443e-194	7213	MXRA7	TRUE	reported	2	TRUE
MXRA7.8005_1	Early_AllOA-indep	rs4789345	T	C	T	C	0.496034	-0.0109026	0.369264	0.369264	FALSE	FALSE	FALSE	17	76692680	0.0110838	0.325288	NA	TRUE	reported	48287	0.0161882	6.0443e-194	7213	MXRA7	TRUE	reported	2	TRUE
MXRA7.8005_1	FingerOA-indep	rs4789345	T	C	T	C	0.496034	0.00256475	0.369264	0.369264	FALSE	FALSE	FALSE	17	76692680	0.00966643	0.790759	NA	TRUE	reported	266618	0.0161882	6.0443e-194	7213	MXRA7	TRUE	reported	2	TRUE
MXRA7.8005_1	HandOA-indep	rs4789345	T	C	T	C	0.496034	0.0074082	0.369264	0.369264	FALSE	FALSE	FALSE	17	76692680	0.00684622	0.279214	NA	TRUE	reported	303782	0.0161882	6.0443e-194	7213	MXRA7	TRUE	reported	2	TRUE
MXRA7.8005_1	HipOA-indep	rs4789345	T	C	T	C	0.496034	0.00207031	0.369264	0.369264	FALSE	FALSE	FALSE	17	76692680	0.00507106	0.683084	NA	TRUE	reported	353388	0.0161882	6.0443e-194	7213	MXRA7	TRUE	reported	2	TRUE
MXRA7.8005_1	KneeHipOA-indep	rs4789345	T	C	T	C	0.496034	0.00221951	0.369264	0.369264	FALSE	FALSE	FALSE	17	76692680	0.00346423	0.521721	NA	TRUE	reported	490345	0.0161882	6.0443e-194	7213	MXRA7	TRUE	reported	2	TRUE
MXRA7.8005_1	KneeOA-indep	rs4789345	T	C	T	C	0.496034	0.00462665	0.369264	0.369264	FALSE	FALSE	FALSE	17	76692680	0.00398931	0.246145	NA	TRUE	reported	396054	0.0161882	6.0443e-194	7213	MXRA7	TRUE	reported	2	TRUE
MXRA7.8005_1	SpineOA-indep	rs4789345	T	C	T	C	0.496034	0.010651	0.369264	0.369264	FALSE	FALSE	FALSE	17	76692680	0.00569796	0.0615864	NA	TRUE	reported	333950	0.0161882	6.0443e-194	7213	MXRA7	TRUE	reported	2	TRUE
MXRA7.8005_1	THR-indep	rs4789345	T	C	T	C	0.496034	-0.00298869	0.369264	0.369264	FALSE	FALSE	FALSE	17	76692680	0.00617924	0.628623	NA	TRUE	reported	319037	0.0161882	6.0443e-194	7213	MXRA7	TRUE	reported	2	TRUE
MXRA7.8005_1	ThumbOA-indep	rs4789345	T	C	T	C	0.496034	0.0030936	0.369264	0.369264	FALSE	FALSE	FALSE	17	76692680	0.00940208	0.742131	NA	TRUE	reported	247455	0.0161882	6.0443e-194	7213	MXRA7	TRUE	reported	2	TRUE
MXRA7.8005_1	TJR-indep	rs4789345	T	C	T	C	0.496034	-0.00200486	0.369264	0.369264	FALSE	FALSE	FALSE	17	76692680	0.00482133	0.677533	NA	TRUE	reported	368576	0.0161882	6.0443e-194	7213	MXRA7	TRUE	reported	2	TRUE
MXRA7.8005_1	TKR-indep	rs4789345	T	C	T	C	0.496034	0.000216891	0.369264	0.369264	FALSE	FALSE	FALSE	17	76692680	0.00679168	0.974524	NA	TRUE	reported	252041	0.0161882	6.0443e-194	7213	MXRA7	TRUE	reported	2	TRUE
MYBPC1.7648_9	AllOA-indep	rs80087033	A	G	A	G	-0.202723	-0.00350755	0.1568	0.1568	FALSE	FALSE	FALSE	12	101651385	0.00341099	0.303804	NA	TRUE	reported	826690	0.0226046	3.785e-19	7213	MYBPC1	TRUE	reported	2	TRUE
MYBPC1.7648_9	Early_AllOA-indep	rs80087033	A	G	A	G	-0.202723	0.016886	0.1568	0.1568	FALSE	FALSE	FALSE	12	101651385	0.0149071	0.257321	NA	TRUE	reported	48287	0.0226046	3.785e-19	7213	MYBPC1	TRUE	reported	2	TRUE
MYBPC1.7648_9	FingerOA-indep	rs80087033	A	G	A	G	-0.202723	0.00140982	0.1568	0.1568	FALSE	FALSE	FALSE	12	101651385	0.0132202	0.915074	NA	TRUE	reported	266618	0.0226046	3.785e-19	7213	MYBPC1	TRUE	reported	2	TRUE
MYBPC1.7648_9	HandOA-indep	rs80087033	A	G	A	G	-0.202723	-0.0027727	0.1568	0.1568	FALSE	FALSE	FALSE	12	101651385	0.00924682	0.764288	NA	TRUE	reported	303782	0.0226046	3.785e-19	7213	MYBPC1	TRUE	reported	2	TRUE
MYBPC1.7648_9	HipOA-indep	rs80087033	A	G	A	G	-0.202723	-0.00199941	0.1568	0.1568	FALSE	FALSE	FALSE	12	101651385	0.00693318	0.773054	NA	TRUE	reported	353388	0.0226046	3.785e-19	7213	MYBPC1	TRUE	reported	2	TRUE
MYBPC1.7648_9	KneeHipOA-indep	rs80087033	A	G	A	G	-0.202723	-0.00340256	0.1568	0.1568	FALSE	FALSE	FALSE	12	101651385	0.00454607	0.454181	NA	TRUE	reported	490345	0.0226046	3.785e-19	7213	MYBPC1	TRUE	reported	2	TRUE
MYBPC1.7648_9	KneeOA-indep	rs80087033	A	G	A	G	-0.202723	-0.000844258	0.1568	0.1568	FALSE	FALSE	FALSE	12	101651385	0.00531231	0.873728	NA	TRUE	reported	396054	0.0226046	3.785e-19	7213	MYBPC1	TRUE	reported	2	TRUE
MYBPC1.7648_9	SpineOA-indep	rs80087033	A	G	A	G	-0.202723	0.00705971	0.1568	0.1568	FALSE	FALSE	FALSE	12	101651385	0.00749357	0.346141	NA	TRUE	reported	333950	0.0226046	3.785e-19	7213	MYBPC1	TRUE	reported	2	TRUE
MYBPC1.7648_9	THR-indep	rs80087033	A	G	A	G	-0.202723	-0.0111106	0.1568	0.1568	FALSE	FALSE	FALSE	12	101651385	0.00831814	0.181643	NA	TRUE	reported	319037	0.0226046	3.785e-19	7213	MYBPC1	TRUE	reported	2	TRUE
MYBPC1.7648_9	ThumbOA-indep	rs80087033	A	G	A	G	-0.202723	-0.00936622	0.1568	0.1568	FALSE	FALSE	FALSE	12	101651385	0.0127395	0.46221	NA	TRUE	reported	247455	0.0226046	3.785e-19	7213	MYBPC1	TRUE	reported	2	TRUE
MYBPC1.7648_9	TJR-indep	rs80087033	A	G	A	G	-0.202723	-0.00673518	0.1568	0.1568	FALSE	FALSE	FALSE	12	101651385	0.00644355	0.295903	NA	TRUE	reported	368576	0.0226046	3.785e-19	7213	MYBPC1	TRUE	reported	2	TRUE
MYBPC1.7648_9	TKR-indep	rs80087033	A	G	A	G	-0.202723	0.00334496	0.1568	0.1568	FALSE	FALSE	FALSE	12	101651385	0.00906154	0.712025	NA	TRUE	reported	252041	0.0226046	3.785e-19	7213	MYBPC1	TRUE	reported	2	TRUE
MYOC.16558_2	AllOA-indep	rs235879	T	C	T	C	-0.434479	0.00498585	0.411757	0.411757	FALSE	FALSE	FALSE	1	171649516	0.00257012	0.0523886	NA	TRUE	reported	826690	0.01607	1.99774e-153	7213	MYOC	TRUE	reported	2	TRUE
MYOC.16558_2	Early_AllOA-indep	rs235879	T	C	T	C	-0.434479	-0.00290817	0.411757	0.411757	FALSE	FALSE	FALSE	1	171649516	0.0111788	0.794748	NA	TRUE	reported	48287	0.01607	1.99774e-153	7213	MYOC	TRUE	reported	2	TRUE
MYOC.16558_2	FingerOA-indep	rs235879	T	C	T	C	-0.434479	0.00736441	0.411757	0.411757	FALSE	FALSE	FALSE	1	171649516	0.00985414	0.454858	NA	TRUE	reported	266618	0.01607	1.99774e-153	7213	MYOC	TRUE	reported	2	TRUE
MYOC.16558_2	HandOA-indep	rs235879	T	C	T	C	-0.434479	0.00839558	0.411757	0.411757	FALSE	FALSE	FALSE	1	171649516	0.00685833	0.220898	NA	TRUE	reported	303782	0.01607	1.99774e-153	7213	MYOC	TRUE	reported	2	TRUE
MYOC.16558_2	HipOA-indep	rs235879	T	C	T	C	-0.434479	-0.00143638	0.411757	0.411757	FALSE	FALSE	FALSE	1	171649516	0.00509777	0.778123	NA	TRUE	reported	353388	0.01607	1.99774e-153	7213	MYOC	TRUE	reported	2	TRUE
MYOC.16558_2	KneeHipOA-indep	rs235879	T	C	T	C	-0.434479	0.000183423	0.411757	0.411757	FALSE	FALSE	FALSE	1	171649516	0.00342994	0.957352	NA	TRUE	reported	490345	0.01607	1.99774e-153	7213	MYOC	TRUE	reported	2	TRUE
MYOC.16558_2	KneeOA-indep	rs235879	T	C	T	C	-0.434479	-0.00157765	0.411757	0.411757	FALSE	FALSE	FALSE	1	171649516	0.00390664	0.686332	NA	TRUE	reported	396054	0.01607	1.99774e-153	7213	MYOC	TRUE	reported	2	TRUE
MYOC.16558_2	SpineOA-indep	rs235879	T	C	T	C	-0.434479	0.003924	0.411757	0.411757	FALSE	FALSE	FALSE	1	171649516	0.00565117	0.48745	NA	TRUE	reported	333950	0.01607	1.99774e-153	7213	MYOC	TRUE	reported	2	TRUE
MYOC.16558_2	THR-indep	rs235879	T	C	T	C	-0.434479	-0.0033291	0.411757	0.411757	FALSE	FALSE	FALSE	1	171649516	0.00614421	0.587937	NA	TRUE	reported	319037	0.01607	1.99774e-153	7213	MYOC	TRUE	reported	2	TRUE
MYOC.16558_2	ThumbOA-indep	rs235879	T	C	T	C	-0.434479	0.00631207	0.411757	0.411757	FALSE	FALSE	FALSE	1	171649516	0.00933574	0.498965	NA	TRUE	reported	247455	0.01607	1.99774e-153	7213	MYOC	TRUE	reported	2	TRUE
MYOC.16558_2	TJR-indep	rs235879	T	C	T	C	-0.434479	0.00117893	0.411757	0.411757	FALSE	FALSE	FALSE	1	171649516	0.00473918	0.803545	NA	TRUE	reported	368576	0.01607	1.99774e-153	7213	MYOC	TRUE	reported	2	TRUE
MYOC.16558_2	TKR-indep	rs235879	T	C	T	C	-0.434479	0.00129121	0.411757	0.411757	FALSE	FALSE	FALSE	1	171649516	0.00674279	0.848138	NA	TRUE	reported	252041	0.01607	1.99774e-153	7213	MYOC	TRUE	reported	2	TRUE
MYOM2.13534_20	AllOA-indep	rs3824184	A	G	A	G	-0.172151	-0.00326737	0.144045	0.1496	FALSE	FALSE	FALSE	8	2098172	0.003507	0.351507	NA	TRUE	reported	826690	0.0236548	3.75556e-13	7213	MYOM2	TRUE	reported	2	TRUE
MYOM2.13534_20	Early_AllOA-indep	rs3824184	A	G	A	G	-0.172151	-0.0241257	0.144045	0.123	FALSE	FALSE	FALSE	8	2098172	0.0167797	0.150493	NA	TRUE	reported	48287	0.0236548	3.75556e-13	7213	MYOM2	TRUE	reported	2	TRUE
MYOM2.13534_20	FingerOA-indep	rs3824184	A	G	A	G	-0.172151	0.00239783	0.144045	0.1656	FALSE	FALSE	FALSE	8	2098172	0.0132175	0.856043	NA	TRUE	reported	266618	0.0236548	3.75556e-13	7213	MYOM2	TRUE	reported	2	TRUE
MYOM2.13534_20	HandOA-indep	rs3824184	A	G	A	G	-0.172151	0.00337047	0.144045	0.1564	FALSE	FALSE	FALSE	8	2098172	0.00933152	0.717956	NA	TRUE	reported	303782	0.0236548	3.75556e-13	7213	MYOM2	TRUE	reported	2	TRUE
MYOM2.13534_20	HipOA-indep	rs3824184	A	G	A	G	-0.172151	0.0106629	0.144045	0.1459	FALSE	FALSE	FALSE	8	2098172	0.00707662	0.131867	NA	TRUE	reported	353388	0.0236548	3.75556e-13	7213	MYOM2	TRUE	reported	2	TRUE
MYOM2.13534_20	KneeHipOA-indep	rs3824184	A	G	A	G	-0.172151	0.0039889	0.144045	0.1484	FALSE	FALSE	FALSE	8	2098172	0.00468609	0.394647	NA	TRUE	reported	490345	0.0236548	3.75556e-13	7213	MYOM2	TRUE	reported	2	TRUE
MYOM2.13534_20	KneeOA-indep	rs3824184	A	G	A	G	-0.172151	-0.000149391	0.144045	0.1475	FALSE	FALSE	FALSE	8	2098172	0.00573809	0.97923	NA	TRUE	reported	396054	0.0236548	3.75556e-13	7213	MYOM2	TRUE	reported	2	TRUE
MYOM2.13534_20	SpineOA-indep	rs3824184	A	G	A	G	-0.172151	-0.0111021	0.144045	0.1463	FALSE	FALSE	FALSE	8	2098172	0.00790063	0.159958	NA	TRUE	reported	333950	0.0236548	3.75556e-13	7213	MYOM2	TRUE	reported	2	TRUE
MYOM2.13534_20	THR-indep	rs3824184	A	G	A	G	-0.172151	0.0115861	0.144045	0.1507	FALSE	FALSE	FALSE	8	2098172	0.00847032	0.171359	NA	TRUE	reported	319037	0.0236548	3.75556e-13	7213	MYOM2	TRUE	reported	2	TRUE
MYOM2.13534_20	ThumbOA-indep	rs3824184	A	G	A	G	-0.172151	-0.00164238	0.144045	0.1599	FALSE	FALSE	FALSE	8	2098172	0.012674	0.896894	NA	TRUE	reported	247455	0.0236548	3.75556e-13	7213	MYOM2	TRUE	reported	2	TRUE
MYOM2.13534_20	TJR-indep	rs3824184	A	G	A	G	-0.172151	-0.00140349	0.144045	0.1503	FALSE	FALSE	FALSE	8	2098172	0.00669231	0.833889	NA	TRUE	reported	368576	0.0236548	3.75556e-13	7213	MYOM2	TRUE	reported	2	TRUE
MYOM2.13534_20	TKR-indep	rs3824184	A	G	A	G	-0.172151	-0.0187191	0.144045	0.1509	FALSE	FALSE	FALSE	8	2098172	0.00932959	0.0448108	NA	TRUE	reported	252041	0.0236548	3.75556e-13	7213	MYOM2	TRUE	reported	2	TRUE
NAAA.3173_49	AllOA-indep	rs2135232	C	T	C	T	-0.736905	-0.00161855	0.29731	0.2864	FALSE	FALSE	FALSE	4	75911703	0.00274808	0.555879	NA	TRUE	reported	826690	0.0160495	1e-300	7213	NAAA	TRUE	reported	2	TRUE
NAAA.3173_49	Early_AllOA-indep	rs2135232	C	T	C	T	-0.736905	0.00334728	0.29731	0.2889	FALSE	FALSE	FALSE	4	75911703	0.0121309	0.782602	NA	TRUE	reported	48287	0.0160495	1e-300	7213	NAAA	TRUE	reported	2	TRUE
NAAA.3173_49	FingerOA-indep	rs2135232	C	T	C	T	-0.736905	0.00548016	0.29731	0.2779	FALSE	FALSE	FALSE	4	75911703	0.0107414	0.609918	NA	TRUE	reported	266618	0.0160495	1e-300	7213	NAAA	TRUE	reported	2	TRUE
NAAA.3173_49	HandOA-indep	rs2135232	C	T	C	T	-0.736905	-0.00296054	0.29731	0.2829	FALSE	FALSE	FALSE	4	75911703	0.00746236	0.691567	NA	TRUE	reported	303782	0.0160495	1e-300	7213	NAAA	TRUE	reported	2	TRUE
NAAA.3173_49	HipOA-indep	rs2135232	C	T	C	T	-0.736905	-0.00610385	0.29731	0.2854	FALSE	FALSE	FALSE	4	75911703	0.00553774	0.270363	NA	TRUE	reported	353388	0.0160495	1e-300	7213	NAAA	TRUE	reported	2	TRUE
NAAA.3173_49	KneeHipOA-indep	rs2135232	C	T	C	T	-0.736905	-0.00442451	0.29731	0.2877	FALSE	FALSE	FALSE	4	75911703	0.00371691	0.2339	NA	TRUE	reported	490345	0.0160495	1e-300	7213	NAAA	TRUE	reported	2	TRUE
NAAA.3173_49	KneeOA-indep	rs2135232	C	T	C	T	-0.736905	-0.00450169	0.29731	0.2893	FALSE	FALSE	FALSE	4	75911703	0.00430132	0.295293	NA	TRUE	reported	396054	0.0160495	1e-300	7213	NAAA	TRUE	reported	2	TRUE
NAAA.3173_49	SpineOA-indep	rs2135232	C	T	C	T	-0.736905	-0.00435761	0.29731	0.2929	FALSE	FALSE	FALSE	4	75911703	0.00608517	0.473928	NA	TRUE	reported	333950	0.0160495	1e-300	7213	NAAA	TRUE	reported	2	TRUE
NAAA.3173_49	THR-indep	rs2135232	C	T	C	T	-0.736905	-0.00674964	0.29731	0.2839	FALSE	FALSE	FALSE	4	75911703	0.00671723	0.314981	NA	TRUE	reported	319037	0.0160495	1e-300	7213	NAAA	TRUE	reported	2	TRUE
NAAA.3173_49	ThumbOA-indep	rs2135232	C	T	C	T	-0.736905	0.0191912	0.29731	0.2799	FALSE	FALSE	FALSE	4	75911703	0.0101486	0.0586222	NA	TRUE	reported	247455	0.0160495	1e-300	7213	NAAA	TRUE	reported	2	TRUE
NAAA.3173_49	TJR-indep	rs2135232	C	T	C	T	-0.736905	-0.00506131	0.29731	0.2847	FALSE	FALSE	FALSE	4	75911703	0.00520621	0.330967	NA	TRUE	reported	368576	0.0160495	1e-300	7213	NAAA	TRUE	reported	2	TRUE
NAAA.3173_49	TKR-indep	rs2135232	C	T	C	T	-0.736905	-0.00455593	0.29731	0.2848	FALSE	FALSE	FALSE	4	75911703	0.00739933	0.538078	NA	TRUE	reported	252041	0.0160495	1e-300	7213	NAAA	TRUE	reported	2	TRUE
NAGK.3894_15	AllOA-indep	rs11680831	C	T	C	T	-0.513707	0.00119127	0.349231	0.349231	FALSE	FALSE	FALSE	2	71070852	0.00263408	0.651088	NA	TRUE	reported	826690	0.0163099	3.957e-204	7213	NAGK	TRUE	reported	2	TRUE
NAGK.3894_15	Early_AllOA-indep	rs11680831	C	T	C	T	-0.513707	0.00706838	0.349231	0.349231	FALSE	FALSE	FALSE	2	71070852	0.0117659	0.548007	NA	TRUE	reported	48287	0.0163099	3.957e-204	7213	NAGK	TRUE	reported	2	TRUE
NAGK.3894_15	FingerOA-indep	rs11680831	C	T	C	T	-0.513707	0.00124528	0.349231	0.349231	FALSE	FALSE	FALSE	2	71070852	0.0102502	0.903304	NA	TRUE	reported	266618	0.0163099	3.957e-204	7213	NAGK	TRUE	reported	2	TRUE
NAGK.3894_15	HandOA-indep	rs11680831	C	T	C	T	-0.513707	-0.00242764	0.349231	0.349231	FALSE	FALSE	FALSE	2	71070852	0.00713328	0.733611	NA	TRUE	reported	303782	0.0163099	3.957e-204	7213	NAGK	TRUE	reported	2	TRUE
NAGK.3894_15	HipOA-indep	rs11680831	C	T	C	T	-0.513707	0.0019196	0.349231	0.349231	FALSE	FALSE	FALSE	2	71070852	0.00529204	0.716805	NA	TRUE	reported	353388	0.0163099	3.957e-204	7213	NAGK	TRUE	reported	2	TRUE
NAGK.3894_15	KneeHipOA-indep	rs11680831	C	T	C	T	-0.513707	0.00353511	0.349231	0.349231	FALSE	FALSE	FALSE	2	71070852	0.00354469	0.31862	NA	TRUE	reported	490345	0.0163099	3.957e-204	7213	NAGK	TRUE	reported	2	TRUE
NAGK.3894_15	KneeOA-indep	rs11680831	C	T	C	T	-0.513707	0.00398279	0.349231	0.349231	FALSE	FALSE	FALSE	2	71070852	0.00410428	0.331848	NA	TRUE	reported	396054	0.0163099	3.957e-204	7213	NAGK	TRUE	reported	2	TRUE
NAGK.3894_15	SpineOA-indep	rs11680831	C	T	C	T	-0.513707	0.00511199	0.349231	0.349231	FALSE	FALSE	FALSE	2	71070852	0.00585324	0.382467	NA	TRUE	reported	333950	0.0163099	3.957e-204	7213	NAGK	TRUE	reported	2	TRUE
NAGK.3894_15	THR-indep	rs11680831	C	T	C	T	-0.513707	-0.00203858	0.349231	0.349231	FALSE	FALSE	FALSE	2	71070852	0.00631819	0.746958	NA	TRUE	reported	319037	0.0163099	3.957e-204	7213	NAGK	TRUE	reported	2	TRUE
NAGK.3894_15	ThumbOA-indep	rs11680831	C	T	C	T	-0.513707	-0.00358637	0.349231	0.349231	FALSE	FALSE	FALSE	2	71070852	0.009675	0.710872	NA	TRUE	reported	247455	0.0163099	3.957e-204	7213	NAGK	TRUE	reported	2	TRUE
NAGK.3894_15	TJR-indep	rs11680831	C	T	C	T	-0.513707	0.00285941	0.349231	0.349231	FALSE	FALSE	FALSE	2	71070852	0.00498079	0.565908	NA	TRUE	reported	368576	0.0163099	3.957e-204	7213	NAGK	TRUE	reported	2	TRUE
NAGK.3894_15	TKR-indep	rs11680831	C	T	C	T	-0.513707	-0.000760905	0.349231	0.349231	FALSE	FALSE	FALSE	2	71070852	0.00716253	0.915397	NA	TRUE	reported	252041	0.0163099	3.957e-204	7213	NAGK	TRUE	reported	2	TRUE
NAP1L4.19188_21	AllOA-indep	rs12361922	C	A	C	A	-0.810304	0.00252876	0.203383	0.203383	FALSE	FALSE	FALSE	11	2942440	0.00302373	0.402983	NA	TRUE	reported	826690	0.0184508	1e-300	7213	NAP1L4	TRUE	reported	2	TRUE
NAP1L4.19188_21	Early_AllOA-indep	rs12361922	C	A	C	A	-0.810304	0.0121978	0.203383	0.203383	FALSE	FALSE	FALSE	11	2942440	0.0128678	0.343163	NA	TRUE	reported	48287	0.0184508	1e-300	7213	NAP1L4	TRUE	reported	2	TRUE
NAP1L4.19188_21	FingerOA-indep	rs12361922	C	A	C	A	-0.810304	-0.00695432	0.203383	0.203383	FALSE	FALSE	FALSE	11	2942440	0.0120894	0.56513	NA	TRUE	reported	266618	0.0184508	1e-300	7213	NAP1L4	TRUE	reported	2	TRUE
NAP1L4.19188_21	HandOA-indep	rs12361922	C	A	C	A	-0.810304	0.000346449	0.203383	0.203383	FALSE	FALSE	FALSE	11	2942440	0.00857811	0.967784	NA	TRUE	reported	303782	0.0184508	1e-300	7213	NAP1L4	TRUE	reported	2	TRUE
NAP1L4.19188_21	HipOA-indep	rs12361922	C	A	C	A	-0.810304	-0.00119411	0.203383	0.203383	FALSE	FALSE	FALSE	11	2942440	0.00595221	0.840998	NA	TRUE	reported	353388	0.0184508	1e-300	7213	NAP1L4	TRUE	reported	2	TRUE
NAP1L4.19188_21	KneeHipOA-indep	rs12361922	C	A	C	A	-0.810304	0.000131984	0.203383	0.203383	FALSE	FALSE	FALSE	11	2942440	0.00404542	0.973973	NA	TRUE	reported	490345	0.0184508	1e-300	7213	NAP1L4	TRUE	reported	2	TRUE
NAP1L4.19188_21	KneeOA-indep	rs12361922	C	A	C	A	-0.810304	0.00241729	0.203383	0.203383	FALSE	FALSE	FALSE	11	2942440	0.00469137	0.60637	NA	TRUE	reported	396054	0.0184508	1e-300	7213	NAP1L4	TRUE	reported	2	TRUE
NAP1L4.19188_21	SpineOA-indep	rs12361922	C	A	C	A	-0.810304	0.00832733	0.203383	0.203383	FALSE	FALSE	FALSE	11	2942440	0.00666083	0.211229	NA	TRUE	reported	333950	0.0184508	1e-300	7213	NAP1L4	TRUE	reported	2	TRUE
NAP1L4.19188_21	THR-indep	rs12361922	C	A	C	A	-0.810304	-0.00565418	0.203383	0.203383	FALSE	FALSE	FALSE	11	2942440	0.00728379	0.43759	NA	TRUE	reported	319037	0.0184508	1e-300	7213	NAP1L4	TRUE	reported	2	TRUE
NAP1L4.19188_21	ThumbOA-indep	rs12361922	C	A	C	A	-0.810304	-0.00194918	0.203383	0.203383	FALSE	FALSE	FALSE	11	2988691	0.0114264	0.86455	NA	TRUE	reported	247455	0.0184508	1e-300	7213	NAP1L4	TRUE	reported	2	TRUE
NAP1L4.19188_21	TJR-indep	rs12361922	C	A	C	A	-0.810304	-0.00313536	0.203383	0.203383	FALSE	FALSE	FALSE	11	2942440	0.00565881	0.579533	NA	TRUE	reported	368576	0.0184508	1e-300	7213	NAP1L4	TRUE	reported	2	TRUE
NAP1L4.19188_21	TKR-indep	rs12361922	C	A	C	A	-0.810304	-0.00165924	0.203383	0.203383	FALSE	FALSE	FALSE	11	2942440	0.00790754	0.833801	NA	TRUE	reported	252041	0.0184508	1e-300	7213	NAP1L4	TRUE	reported	2	TRUE
NBL1.2944_66	AllOA-indep	rs3020595	G	C	G	C	-0.223588	0.00156464	0.244212	0.244212	FALSE	TRUE	FALSE	1	19647426	0.00311473	0.615431	NA	TRUE	reported	826690	0.0190372	1.45418e-31	7213	NBL1	TRUE	reported	2	TRUE
NBL1.2944_66	Early_AllOA-indep	rs3020595	G	C	G	C	-0.223588	-0.0018633	0.244212	0.244212	FALSE	TRUE	FALSE	1	19647426	0.0132656	0.888295	NA	TRUE	reported	48287	0.0190372	1.45418e-31	7213	NBL1	TRUE	reported	2	TRUE
NBL1.2944_66	FingerOA-indep	rs3020595	G	C	G	C	-0.223588	0.00338256	0.244212	0.244212	FALSE	TRUE	FALSE	1	19647426	0.0118007	0.774388	NA	TRUE	reported	266618	0.0190372	1.45418e-31	7213	NBL1	TRUE	reported	2	TRUE
NBL1.2944_66	HandOA-indep	rs3020595	G	C	G	C	-0.223588	0.00461077	0.244212	0.244212	FALSE	TRUE	FALSE	1	19647426	0.00802292	0.565495	NA	TRUE	reported	303782	0.0190372	1.45418e-31	7213	NBL1	TRUE	reported	2	TRUE
NBL1.2944_66	HipOA-indep	rs3020595	G	C	G	C	-0.223588	-0.00764436	0.244212	0.244212	FALSE	TRUE	FALSE	1	19647426	0.00603105	0.204976	NA	TRUE	reported	353388	0.0190372	1.45418e-31	7213	NBL1	TRUE	reported	2	TRUE
NBL1.2944_66	KneeHipOA-indep	rs3020595	G	C	G	C	-0.223588	-0.000171211	0.244212	0.244212	FALSE	TRUE	FALSE	1	19647426	0.00407579	0.966493	NA	TRUE	reported	490345	0.0190372	1.45418e-31	7213	NBL1	TRUE	reported	2	TRUE
NBL1.2944_66	KneeOA-indep	rs3020595	G	C	G	C	-0.223588	0.00433818	0.244212	0.244212	FALSE	TRUE	FALSE	1	19647426	0.00464126	0.349943	NA	TRUE	reported	396054	0.0190372	1.45418e-31	7213	NBL1	TRUE	reported	2	TRUE
NBL1.2944_66	SpineOA-indep	rs3020595	G	C	G	C	-0.223588	-0.000308236	0.244212	0.244212	FALSE	TRUE	FALSE	1	19647426	0.00665432	0.963054	NA	TRUE	reported	333950	0.0190372	1.45418e-31	7213	NBL1	TRUE	reported	2	TRUE
NBL1.2944_66	THR-indep	rs3020595	G	C	G	C	-0.223588	-0.00966614	0.244212	0.244212	FALSE	TRUE	FALSE	1	19647426	0.0069464	0.164064	NA	TRUE	reported	319037	0.0190372	1.45418e-31	7213	NBL1	TRUE	reported	2	TRUE
NBL1.2944_66	ThumbOA-indep	rs3020595	G	C	G	C	-0.223588	-0.00589745	0.244212	0.244212	FALSE	TRUE	FALSE	1	19647426	0.0111007	0.595233	NA	TRUE	reported	247455	0.0190372	1.45418e-31	7213	NBL1	TRUE	reported	2	TRUE
NBL1.2944_66	TJR-indep	rs3020595	G	C	G	C	-0.223588	-0.00426452	0.244212	0.244212	FALSE	TRUE	FALSE	1	19647426	0.005654	0.4507	NA	TRUE	reported	368576	0.0190372	1.45418e-31	7213	NBL1	TRUE	reported	2	TRUE
NBL1.2944_66	TKR-indep	rs3020595	G	C	G	C	-0.223588	0.00587359	0.244212	0.244212	FALSE	TRUE	FALSE	1	19647426	0.0080564	0.465966	NA	TRUE	reported	252041	0.0190372	1.45418e-31	7213	NBL1	TRUE	reported	2	TRUE
NCAM1.4498_62	AllOA-indep	rs2288158	G	T	G	T	0.459764	-0.00198225	0.134063	0.1399	FALSE	FALSE	FALSE	11	113262954	0.00376675	0.598716	NA	TRUE	reported	826690	0.0239533	4.02123e-80	7213	NCAM1	TRUE	reported	2	TRUE
NCAM1.4498_62	Early_AllOA-indep	rs2288158	G	T	G	T	0.459764	-0.0138732	0.134063	0.137	FALSE	FALSE	FALSE	11	113262954	0.0162019	0.391849	NA	TRUE	reported	48287	0.0239533	4.02123e-80	7213	NCAM1	TRUE	reported	2	TRUE
NCAM1.4498_62	FingerOA-indep	rs2288158	G	T	G	T	0.459764	0.0048537	0.134063	0.1328	FALSE	FALSE	FALSE	11	113262954	0.0144598	0.73712	NA	TRUE	reported	266618	0.0239533	4.02123e-80	7213	NCAM1	TRUE	reported	2	TRUE
NCAM1.4498_62	HandOA-indep	rs2288158	G	T	G	T	0.459764	-0.00819798	0.134063	0.1329	FALSE	FALSE	FALSE	11	113262954	0.0103909	0.430137	NA	TRUE	reported	303782	0.0239533	4.02123e-80	7213	NCAM1	TRUE	reported	2	TRUE
NCAM1.4498_62	HipOA-indep	rs2288158	G	T	G	T	0.459764	0.00453979	0.134063	0.1366	FALSE	FALSE	FALSE	11	113262954	0.00759066	0.54979	NA	TRUE	reported	353388	0.0239533	4.02123e-80	7213	NCAM1	TRUE	reported	2	TRUE
NCAM1.4498_62	KneeHipOA-indep	rs2288158	G	T	G	T	0.459764	-0.0034153	0.134063	0.14	FALSE	FALSE	FALSE	11	113262954	0.00513408	0.505909	NA	TRUE	reported	490345	0.0239533	4.02123e-80	7213	NCAM1	TRUE	reported	2	TRUE
NCAM1.4498_62	KneeOA-indep	rs2288158	G	T	G	T	0.459764	-0.00718767	0.134063	0.1414	FALSE	FALSE	FALSE	11	113262954	0.00600257	0.231138	NA	TRUE	reported	396054	0.0239533	4.02123e-80	7213	NCAM1	TRUE	reported	2	TRUE
NCAM1.4498_62	SpineOA-indep	rs2288158	G	T	G	T	0.459764	0.0181429	0.134063	0.1481	FALSE	FALSE	FALSE	11	113262954	0.00825018	0.0278717	NA	TRUE	reported	333950	0.0239533	4.02123e-80	7213	NCAM1	TRUE	reported	2	TRUE
NCAM1.4498_62	THR-indep	rs2288158	G	T	G	T	0.459764	-0.00497173	0.134063	0.1365	FALSE	FALSE	FALSE	11	113262954	0.00911925	0.585622	NA	TRUE	reported	319037	0.0239533	4.02123e-80	7213	NCAM1	TRUE	reported	2	TRUE
NCAM1.4498_62	ThumbOA-indep	rs2288158	G	T	G	T	0.459764	-0.0209554	0.134063	0.1332	FALSE	FALSE	FALSE	11	113262954	0.0136109	0.123657	NA	TRUE	reported	247455	0.0239533	4.02123e-80	7213	NCAM1	TRUE	reported	2	TRUE
NCAM1.4498_62	TJR-indep	rs2288158	G	T	G	T	0.459764	-0.0046281	0.134063	0.1359	FALSE	FALSE	FALSE	11	113262954	0.00706855	0.512632	NA	TRUE	reported	368576	0.0239533	4.02123e-80	7213	NCAM1	TRUE	reported	2	TRUE
NCAM1.4498_62	TKR-indep	rs2288158	G	T	G	T	0.459764	-0.0118242	0.134063	0.1362	FALSE	FALSE	FALSE	11	113262954	0.0101294	0.243087	NA	TRUE	reported	252041	0.0239533	4.02123e-80	7213	NCAM1	TRUE	reported	2	TRUE
NCAM2.6507_16	AllOA-indep	rs2826851	G	A	G	A	0.549438	0.0013813	0.293359	0.281	FALSE	FALSE	FALSE	21	21463626	0.00277932	0.619194	NA	TRUE	reported	826690	0.0172495	1.98127e-208	7213	NCAM2	TRUE	reported	2	TRUE
NCAM2.6507_16	AllOA-indep	rs7277499	C	T	C	T	0.17999	-0.00593983	0.0832525	0.0849	FALSE	FALSE	FALSE	21	21385000	0.00452192	0.188994	NA	TRUE	reported	826690	0.0300011	2.07542e-09	7213	NCAM2	TRUE	reported	2	TRUE
NCAM2.6507_16	Early_AllOA-indep	rs2826851	G	A	G	A	0.549438	0.0122625	0.293359	0.2763	FALSE	FALSE	FALSE	21	21463626	0.0121886	0.314388	NA	TRUE	reported	48287	0.0172495	1.98127e-208	7213	NCAM2	TRUE	reported	2	TRUE
NCAM2.6507_16	Early_AllOA-indep	rs7277499	C	T	C	T	0.17999	-0.00603288	0.0832525	0.0739	FALSE	FALSE	FALSE	21	21385000	0.021274	0.776732	NA	TRUE	reported	48287	0.0300011	2.07542e-09	7213	NCAM2	TRUE	reported	2	TRUE
NCAM2.6507_16	FingerOA-indep	rs2826851	G	A	G	A	0.549438	-0.0161961	0.293359	0.2717	FALSE	FALSE	FALSE	21	21463626	0.0108703	0.136238	NA	TRUE	reported	266618	0.0172495	1.98127e-208	7213	NCAM2	TRUE	reported	2	TRUE
NCAM2.6507_16	FingerOA-indep	rs7277499	C	T	C	T	0.17999	-0.00713387	0.0832525	0.0803	FALSE	FALSE	FALSE	21	21385000	0.0178786	0.689881	NA	TRUE	reported	266618	0.0300011	2.07542e-09	7213	NCAM2	TRUE	reported	2	TRUE
NCAM2.6507_16	HandOA-indep	rs2826851	G	A	G	A	0.549438	-0.00745168	0.293359	0.2846	FALSE	FALSE	FALSE	21	21463626	0.00745961	0.317826	NA	TRUE	reported	303782	0.0172495	1.98127e-208	7213	NCAM2	TRUE	reported	2	TRUE
NCAM2.6507_16	HandOA-indep	rs7277499	C	T	C	T	0.17999	-0.0101711	0.0832525	0.082	FALSE	FALSE	FALSE	21	21385000	0.0122077	0.404749	NA	TRUE	reported	303782	0.0300011	2.07542e-09	7213	NCAM2	TRUE	reported	2	TRUE
NCAM2.6507_16	HipOA-indep	rs2826851	G	A	G	A	0.549438	-0.00190676	0.293359	0.2815	FALSE	FALSE	FALSE	21	21463626	0.00555915	0.731602	NA	TRUE	reported	353388	0.0172495	1.98127e-208	7213	NCAM2	TRUE	reported	2	TRUE
NCAM2.6507_16	HipOA-indep	rs7277499	C	T	C	T	0.17999	-0.0134658	0.0832525	0.0812	FALSE	FALSE	FALSE	21	21385000	0.00908904	0.138463	NA	TRUE	reported	353388	0.0300011	2.07542e-09	7213	NCAM2	TRUE	reported	2	TRUE
NCAM2.6507_16	KneeHipOA-indep	rs2826851	G	A	G	A	0.549438	0.00360328	0.293359	0.2841	FALSE	FALSE	FALSE	21	21463626	0.0037463	0.336138	NA	TRUE	reported	490345	0.0172495	1.98127e-208	7213	NCAM2	TRUE	reported	2	TRUE
NCAM2.6507_16	KneeHipOA-indep	rs7277499	C	T	C	T	0.17999	-0.0104416	0.0832525	0.0834	FALSE	FALSE	FALSE	21	21385000	0.00611118	0.0875233	NA	TRUE	reported	490345	0.0300011	2.07542e-09	7213	NCAM2	TRUE	reported	2	TRUE
NCAM2.6507_16	KneeOA-indep	rs2826851	G	A	G	A	0.549438	0.00184053	0.293359	0.2868	FALSE	FALSE	FALSE	21	21463626	0.00431859	0.66997	NA	TRUE	reported	396054	0.0172495	1.98127e-208	7213	NCAM2	TRUE	reported	2	TRUE
NCAM2.6507_16	KneeOA-indep	rs7277499	C	T	C	T	0.17999	-0.00996184	0.0832525	0.0837	FALSE	FALSE	FALSE	21	21385000	0.0070729	0.158997	NA	TRUE	reported	396054	0.0300011	2.07542e-09	7213	NCAM2	TRUE	reported	2	TRUE
NCAM2.6507_16	SpineOA-indep	rs2826851	G	A	G	A	0.549438	-0.0024671	0.293359	0.2856	FALSE	FALSE	FALSE	21	21463626	0.00617179	0.689349	NA	TRUE	reported	333950	0.0172495	1.98127e-208	7213	NCAM2	TRUE	reported	2	TRUE
NCAM2.6507_16	SpineOA-indep	rs7277499	C	T	C	T	0.17999	0.00884739	0.0832525	0.0884	FALSE	FALSE	FALSE	21	21385000	0.00998609	0.375633	NA	TRUE	reported	333950	0.0300011	2.07542e-09	7213	NCAM2	TRUE	reported	2	TRUE
NCAM2.6507_16	THR-indep	rs2826851	G	A	G	A	0.549438	0.00136104	0.293359	0.2762	FALSE	FALSE	FALSE	21	21463626	0.00679787	0.841312	NA	TRUE	reported	319037	0.0172495	1.98127e-208	7213	NCAM2	TRUE	reported	2	TRUE
NCAM2.6507_16	THR-indep	rs7277499	C	T	C	T	0.17999	-0.00342149	0.0832525	0.0829	FALSE	FALSE	FALSE	21	21385000	0.0109564	0.754827	NA	TRUE	reported	319037	0.0300011	2.07542e-09	7213	NCAM2	TRUE	reported	2	TRUE
NCAM2.6507_16	ThumbOA-indep	rs2826851	G	A	G	A	0.549438	-0.00525329	0.293359	0.2716	FALSE	FALSE	FALSE	21	21463626	0.0103103	0.61039	NA	TRUE	reported	247455	0.0172495	1.98127e-208	7213	NCAM2	TRUE	reported	2	TRUE
NCAM2.6507_16	ThumbOA-indep	rs7277499	C	T	C	T	0.17999	-0.0230065	0.0832525	0.0808	FALSE	FALSE	FALSE	21	21385000	0.0169908	0.175718	NA	TRUE	reported	247455	0.0300011	2.07542e-09	7213	NCAM2	TRUE	reported	2	TRUE
NCAM2.6507_16	TJR-indep	rs2826851	G	A	G	A	0.549438	0.00293338	0.293359	0.2779	FALSE	FALSE	FALSE	21	21463626	0.00528987	0.579218	NA	TRUE	reported	368576	0.0172495	1.98127e-208	7213	NCAM2	TRUE	reported	2	TRUE
NCAM2.6507_16	TJR-indep	rs7277499	C	T	C	T	0.17999	-0.00926577	0.0832525	0.0834	FALSE	FALSE	FALSE	21	21385000	0.00854465	0.27819	NA	TRUE	reported	368576	0.0300011	2.07542e-09	7213	NCAM2	TRUE	reported	2	TRUE
NCAM2.6507_16	TKR-indep	rs2826851	G	A	G	A	0.549438	0.00520127	0.293359	0.2787	FALSE	FALSE	FALSE	21	21463626	0.00754384	0.490526	NA	TRUE	reported	252041	0.0172495	1.98127e-208	7213	NCAM2	TRUE	reported	2	TRUE
NCAM2.6507_16	TKR-indep	rs7277499	C	T	C	T	0.17999	-0.00615739	0.0832525	0.0833	FALSE	FALSE	FALSE	21	21385000	0.0121061	0.611021	NA	TRUE	reported	252041	0.0300011	2.07542e-09	7213	NCAM2	TRUE	reported	2	TRUE
NCK2.13615_60	AllOA-indep	rs1465639	C	T	C	T	-0.177641	-0.00302541	0.377859	0.384	FALSE	FALSE	FALSE	2	105822725	0.00254356	0.234267	NA	TRUE	reported	826690	0.0169584	1.7119e-25	7213	NCK2	TRUE	reported	2	TRUE
NCK2.13615_60	AllOA-indep	rs56051993	C	T	C	T	-0.225942	-0.00276021	0.0639817	0.0639817	FALSE	FALSE	FALSE	2	105718046	0.00492706	0.575333	NA	TRUE	reported	826690	0.0342519	4.50852e-11	7213	NCK2	TRUE	reported	2	TRUE
NCK2.13615_60	Early_AllOA-indep	rs1465639	C	T	C	T	-0.177641	0.00751372	0.377859	0.393	FALSE	FALSE	FALSE	2	105822725	0.0112421	0.503906	NA	TRUE	reported	48287	0.0169584	1.7119e-25	7213	NCK2	TRUE	reported	2	TRUE
NCK2.13615_60	Early_AllOA-indep	rs56051993	C	T	C	T	-0.225942	0.0073895	0.0639817	0.0639817	FALSE	FALSE	FALSE	2	105718046	0.0188781	0.695478	NA	TRUE	reported	48287	0.0342519	4.50852e-11	7213	NCK2	TRUE	reported	2	TRUE
NCK2.13615_60	FingerOA-indep	rs1465639	C	T	C	T	-0.177641	0.0138145	0.377859	0.3838	FALSE	FALSE	FALSE	2	105822725	0.00994034	0.164607	NA	TRUE	reported	266618	0.0169584	1.7119e-25	7213	NCK2	TRUE	reported	2	TRUE
NCK2.13615_60	FingerOA-indep	rs56051993	C	T	C	T	-0.225942	0.0150504	0.0639817	0.0639817	FALSE	FALSE	FALSE	2	105718046	0.0193857	0.437534	NA	TRUE	reported	266618	0.0342519	4.50852e-11	7213	NCK2	TRUE	reported	2	TRUE
NCK2.13615_60	HandOA-indep	rs1465639	C	T	C	T	-0.177641	-0.00672881	0.377859	0.379	FALSE	FALSE	FALSE	2	105822725	0.00688153	0.328169	NA	TRUE	reported	303782	0.0169584	1.7119e-25	7213	NCK2	TRUE	reported	2	TRUE
NCK2.13615_60	HandOA-indep	rs56051993	C	T	C	T	-0.225942	-0.00193806	0.0639817	0.0639817	FALSE	FALSE	FALSE	2	105718046	0.0131264	0.882622	NA	TRUE	reported	303782	0.0342519	4.50852e-11	7213	NCK2	TRUE	reported	2	TRUE
NCK2.13615_60	HipOA-indep	rs1465639	C	T	C	T	-0.177641	0.00179552	0.377859	0.3852	FALSE	FALSE	FALSE	2	105822725	0.00503735	0.72151	NA	TRUE	reported	353388	0.0169584	1.7119e-25	7213	NCK2	TRUE	reported	2	TRUE
NCK2.13615_60	HipOA-indep	rs56051993	C	T	C	T	-0.225942	-0.0112779	0.0639817	0.0639817	FALSE	FALSE	FALSE	2	105718046	0.00953042	0.236669	NA	TRUE	reported	353388	0.0342519	4.50852e-11	7213	NCK2	TRUE	reported	2	TRUE
NCK2.13615_60	KneeHipOA-indep	rs1465639	C	T	C	T	-0.177641	-0.00633322	0.377859	0.3818	FALSE	FALSE	FALSE	2	105822725	0.0034237	0.0643404	NA	TRUE	reported	490345	0.0169584	1.7119e-25	7213	NCK2	TRUE	reported	2	TRUE
NCK2.13615_60	KneeHipOA-indep	rs56051993	C	T	C	T	-0.225942	-0.00419802	0.0639817	0.0639817	FALSE	FALSE	FALSE	2	105718046	0.00648319	0.517293	NA	TRUE	reported	490345	0.0342519	4.50852e-11	7213	NCK2	TRUE	reported	2	TRUE
NCK2.13615_60	KneeOA-indep	rs1465639	C	T	C	T	-0.177641	-0.0105089	0.377859	0.3793	FALSE	FALSE	FALSE	2	105822725	0.00398144	0.00830327	NA	TRUE	reported	396054	0.0169584	1.7119e-25	7213	NCK2	TRUE	reported	2	TRUE
NCK2.13615_60	KneeOA-indep	rs56051993	C	T	C	T	-0.225942	-0.000879449	0.0639817	0.0639817	FALSE	FALSE	FALSE	2	105718046	0.00739109	0.905285	NA	TRUE	reported	396054	0.0342519	4.50852e-11	7213	NCK2	TRUE	reported	2	TRUE
NCK2.13615_60	SpineOA-indep	rs1465639	C	T	C	T	-0.177641	-0.00923668	0.377859	0.3808	FALSE	FALSE	FALSE	2	105822725	0.00569025	0.104537	NA	TRUE	reported	333950	0.0169584	1.7119e-25	7213	NCK2	TRUE	reported	2	TRUE
NCK2.13615_60	SpineOA-indep	rs56051993	C	T	C	T	-0.225942	-0.0161386	0.0639817	0.0639817	FALSE	FALSE	FALSE	2	105718046	0.0105941	0.12767	NA	TRUE	reported	333950	0.0342519	4.50852e-11	7213	NCK2	TRUE	reported	2	TRUE
NCK2.13615_60	THR-indep	rs1465639	C	T	C	T	-0.177641	0.000495658	0.377859	0.3893	FALSE	FALSE	FALSE	2	105822725	0.00500439	0.921103	NA	TRUE	reported	319037	0.0169584	1.7119e-25	7213	NCK2	TRUE	reported	2	TRUE
NCK2.13615_60	THR-indep	rs56051993	C	T	C	T	-0.225942	-0.00805593	0.0639817	0.0639817	FALSE	FALSE	FALSE	2	105718046	0.0119966	0.501889	NA	TRUE	reported	319037	0.0342519	4.50852e-11	7213	NCK2	TRUE	reported	2	TRUE
NCK2.13615_60	ThumbOA-indep	rs1465639	C	T	C	T	-0.177641	-0.00502387	0.377859	0.3861	FALSE	FALSE	FALSE	2	105822725	0.00931816	0.589784	NA	TRUE	reported	247455	0.0169584	1.7119e-25	7213	NCK2	TRUE	reported	2	TRUE
NCK2.13615_60	ThumbOA-indep	rs56051993	C	T	C	T	-0.225942	0.00406653	0.0639817	0.0639817	FALSE	FALSE	FALSE	2	105718046	0.0182348	0.823528	NA	TRUE	reported	247455	0.0342519	4.50852e-11	7213	NCK2	TRUE	reported	2	TRUE
NCK2.13615_60	TJR-indep	rs1465639	C	T	C	T	-0.177641	-0.00641551	0.377859	0.3869	FALSE	FALSE	FALSE	2	105822725	0.00478901	0.180365	NA	TRUE	reported	368576	0.0169584	1.7119e-25	7213	NCK2	TRUE	reported	2	TRUE
NCK2.13615_60	TJR-indep	rs56051993	C	T	C	T	-0.225942	-0.0069247	0.0639817	0.0639817	FALSE	FALSE	FALSE	2	105718046	0.00927854	0.455478	NA	TRUE	reported	368576	0.0342519	4.50852e-11	7213	NCK2	TRUE	reported	2	TRUE
NCK2.13615_60	TKR-indep	rs1465639	C	T	C	T	-0.177641	-0.0176132	0.377859	0.3857	FALSE	FALSE	FALSE	2	105822725	0.0068356	0.00997536	NA	TRUE	reported	252041	0.0169584	1.7119e-25	7213	NCK2	TRUE	reported	2	TRUE
NCK2.13615_60	TKR-indep	rs56051993	C	T	C	T	-0.225942	0.0139458	0.0639817	0.0639817	FALSE	FALSE	FALSE	2	105718046	0.0131661	0.289498	NA	TRUE	reported	252041	0.0342519	4.50852e-11	7213	NCK2	TRUE	reported	2	TRUE
NDNF.6604_59	AllOA-indep	rs6840113	A	G	A	G	-0.102137	-0.00313856	0.404686	0.3994	FALSE	FALSE	FALSE	4	121015352	0.00256006	0.22021	NA	TRUE	reported	826690	0.0168254	1.34044e-09	7213	NDNF	TRUE	reported	2	TRUE
NDNF.6604_59	Early_AllOA-indep	rs6840113	A	G	A	G	-0.102137	-0.00353136	0.404686	0.3964	FALSE	FALSE	FALSE	4	121015352	0.0110834	0.750016	NA	TRUE	reported	48287	0.0168254	1.34044e-09	7213	NDNF	TRUE	reported	2	TRUE
NDNF.6604_59	FingerOA-indep	rs6840113	A	G	A	G	-0.102137	-0.000215311	0.404686	0.3821	FALSE	FALSE	FALSE	4	121015352	0.00846576	0.979709	NA	TRUE	reported	266618	0.0168254	1.34044e-09	7213	NDNF	TRUE	reported	2	TRUE
NDNF.6604_59	HandOA-indep	rs6840113	A	G	A	G	-0.102137	0.001138	0.404686	0.3922	FALSE	FALSE	FALSE	4	121015352	0.00674835	0.866085	NA	TRUE	reported	303782	0.0168254	1.34044e-09	7213	NDNF	TRUE	reported	2	TRUE
NDNF.6604_59	HipOA-indep	rs6840113	A	G	A	G	-0.102137	-0.00335096	0.404686	0.3972	FALSE	FALSE	FALSE	4	121015352	0.00503633	0.505821	NA	TRUE	reported	353388	0.0168254	1.34044e-09	7213	NDNF	TRUE	reported	2	TRUE
NDNF.6604_59	KneeHipOA-indep	rs6840113	A	G	A	G	-0.102137	-5.20862e-05	0.404686	0.4011	FALSE	FALSE	FALSE	4	121015352	0.00335505	0.987614	NA	TRUE	reported	490345	0.0168254	1.34044e-09	7213	NDNF	TRUE	reported	2	TRUE
NDNF.6604_59	KneeOA-indep	rs6840113	A	G	A	G	-0.102137	0.00202394	0.404686	0.4013	FALSE	FALSE	FALSE	4	121015352	0.0039807	0.611147	NA	TRUE	reported	396054	0.0168254	1.34044e-09	7213	NDNF	TRUE	reported	2	TRUE
NDNF.6604_59	SpineOA-indep	rs6840113	A	G	A	G	-0.102137	-0.00506479	0.404686	0.3993	FALSE	FALSE	FALSE	4	121015352	0.00561202	0.366797	NA	TRUE	reported	333950	0.0168254	1.34044e-09	7213	NDNF	TRUE	reported	2	TRUE
NDNF.6604_59	THR-indep	rs6840113	A	G	A	G	-0.102137	-0.000872637	0.404686	0.3979	FALSE	FALSE	FALSE	4	121015352	0.00620123	0.888091	NA	TRUE	reported	319037	0.0168254	1.34044e-09	7213	NDNF	TRUE	reported	2	TRUE
NDNF.6604_59	ThumbOA-indep	rs6840113	A	G	A	G	-0.102137	0.0115361	0.404686	0.3853	FALSE	FALSE	FALSE	4	121015352	0.0093753	0.218518	NA	TRUE	reported	247455	0.0168254	1.34044e-09	7213	NDNF	TRUE	reported	2	TRUE
NDNF.6604_59	TJR-indep	rs6840113	A	G	A	G	-0.102137	0.00207087	0.404686	0.3999	FALSE	FALSE	FALSE	4	121015352	0.00475056	0.662893	NA	TRUE	reported	368576	0.0168254	1.34044e-09	7213	NDNF	TRUE	reported	2	TRUE
NDNF.6604_59	TKR-indep	rs6840113	A	G	A	G	-0.102137	0.00665696	0.404686	0.4004	FALSE	FALSE	FALSE	4	121015352	0.00677255	0.325641	NA	TRUE	reported	252041	0.0168254	1.34044e-09	7213	NDNF	TRUE	reported	2	TRUE
NDST1.6927_7	AllOA-indep	rs11746198	T	C	T	C	0.228075	0.00423486	0.403577	0.4199	FALSE	FALSE	FALSE	5	150543647	0.00252798	0.0938952	NA	TRUE	reported	826690	0.0167665	1.24923e-41	7213	NDST1	TRUE	reported	2	TRUE
NDST1.6927_7	Early_AllOA-indep	rs11746198	T	C	T	C	0.228075	-0.0135614	0.403577	0.4447	FALSE	FALSE	FALSE	5	150543647	0.0109734	0.216519	NA	TRUE	reported	48287	0.0167665	1.24923e-41	7213	NDST1	TRUE	reported	2	TRUE
NDST1.6927_7	FingerOA-indep	rs11746198	T	C	T	C	0.228075	-0.00698269	0.403577	0.4422	FALSE	FALSE	FALSE	5	150543647	0.00975063	0.473913	NA	TRUE	reported	266618	0.0167665	1.24923e-41	7213	NDST1	TRUE	reported	2	TRUE
NDST1.6927_7	HandOA-indep	rs11746198	T	C	T	C	0.228075	-0.000503679	0.403577	0.4265	FALSE	FALSE	FALSE	5	150543647	0.0065169	0.938394	NA	TRUE	reported	303782	0.0167665	1.24923e-41	7213	NDST1	TRUE	reported	2	TRUE
NDST1.6927_7	HipOA-indep	rs11746198	T	C	T	C	0.228075	-0.000895205	0.403577	0.4262	FALSE	FALSE	FALSE	5	150543647	0.00519506	0.863187	NA	TRUE	reported	353388	0.0167665	1.24923e-41	7213	NDST1	TRUE	reported	2	TRUE
NDST1.6927_7	KneeHipOA-indep	rs11746198	T	C	T	C	0.228075	0.00331255	0.403577	0.4184	FALSE	FALSE	FALSE	5	150543647	0.00337591	0.326478	NA	TRUE	reported	490345	0.0167665	1.24923e-41	7213	NDST1	TRUE	reported	2	TRUE
NDST1.6927_7	KneeOA-indep	rs11746198	T	C	T	C	0.228075	0.00622215	0.403577	0.4163	FALSE	FALSE	FALSE	5	150543647	0.00394391	0.114644	NA	TRUE	reported	396054	0.0167665	1.24923e-41	7213	NDST1	TRUE	reported	2	TRUE
NDST1.6927_7	SpineOA-indep	rs11746198	T	C	T	C	0.228075	-0.00535983	0.403577	0.4159	FALSE	FALSE	FALSE	5	150543647	0.00564217	0.342133	NA	TRUE	reported	333950	0.0167665	1.24923e-41	7213	NDST1	TRUE	reported	2	TRUE
NDST1.6927_7	THR-indep	rs11746198	T	C	T	C	0.228075	0.0065946	0.403577	0.4274	FALSE	FALSE	FALSE	5	150543647	0.00610805	0.280294	NA	TRUE	reported	319037	0.0167665	1.24923e-41	7213	NDST1	TRUE	reported	2	TRUE
NDST1.6927_7	ThumbOA-indep	rs11746198	T	C	T	C	0.228075	0.00963021	0.403577	0.4406	FALSE	FALSE	FALSE	5	150543647	0.00936135	0.303611	NA	TRUE	reported	247455	0.0167665	1.24923e-41	7213	NDST1	TRUE	reported	2	TRUE
NDST1.6927_7	TJR-indep	rs11746198	T	C	T	C	0.228075	0.00586839	0.403577	0.4242	FALSE	FALSE	FALSE	5	150543647	0.00474751	0.216422	NA	TRUE	reported	368576	0.0167665	1.24923e-41	7213	NDST1	TRUE	reported	2	TRUE
NDST1.6927_7	TKR-indep	rs11746198	T	C	T	C	0.228075	0.00572843	0.403577	0.4221	FALSE	FALSE	FALSE	5	150543647	0.0067496	0.396044	NA	TRUE	reported	252041	0.0167665	1.24923e-41	7213	NDST1	TRUE	reported	2	TRUE
NEGR1.13109_82	AllOA-indep	rs11209871	G	A	G	A	-0.238782	0.00338806	0.139817	0.1422	FALSE	FALSE	FALSE	1	71934973	0.00361205	0.348251	NA	TRUE	reported	826690	0.0238095	1.62219e-23	7213	NEGR1	TRUE	reported	2	TRUE
NEGR1.13109_82	Early_AllOA-indep	rs11209871	G	A	G	A	-0.238782	0.0114079	0.139817	0.1296	FALSE	FALSE	FALSE	1	71934973	0.0164602	0.488274	NA	TRUE	reported	48287	0.0238095	1.62219e-23	7213	NEGR1	TRUE	reported	2	TRUE
NEGR1.13109_82	FingerOA-indep	rs11209871	G	A	G	A	-0.238782	0.0083771	0.139817	0.1227	FALSE	FALSE	FALSE	1	71934973	0.0146454	0.567326	NA	TRUE	reported	266618	0.0238095	1.62219e-23	7213	NEGR1	TRUE	reported	2	TRUE
NEGR1.13109_82	HandOA-indep	rs11209871	G	A	G	A	-0.238782	-0.00203536	0.139817	0.1286	FALSE	FALSE	FALSE	1	71934973	0.0100329	0.839237	NA	TRUE	reported	303782	0.0238095	1.62219e-23	7213	NEGR1	TRUE	reported	2	TRUE
NEGR1.13109_82	HipOA-indep	rs11209871	G	A	G	A	-0.238782	0.0112419	0.139817	0.1328	FALSE	FALSE	FALSE	1	71934973	0.0073417	0.125711	NA	TRUE	reported	353388	0.0238095	1.62219e-23	7213	NEGR1	TRUE	reported	2	TRUE
NEGR1.13109_82	KneeHipOA-indep	rs11209871	G	A	G	A	-0.238782	0.00860875	0.139817	0.1409	FALSE	FALSE	FALSE	1	71934973	0.00486312	0.0766917	NA	TRUE	reported	490345	0.0238095	1.62219e-23	7213	NEGR1	TRUE	reported	2	TRUE
NEGR1.13109_82	KneeOA-indep	rs11209871	G	A	G	A	-0.238782	0.01121	0.139817	0.1426	FALSE	FALSE	FALSE	1	71934973	0.00566368	0.0477842	NA	TRUE	reported	396054	0.0238095	1.62219e-23	7213	NEGR1	TRUE	reported	2	TRUE
NEGR1.13109_82	SpineOA-indep	rs11209871	G	A	G	A	-0.238782	-0.00409879	0.139817	0.1518	FALSE	FALSE	FALSE	1	71934973	0.00806884	0.611469	NA	TRUE	reported	333950	0.0238095	1.62219e-23	7213	NEGR1	TRUE	reported	2	TRUE
NEGR1.13109_82	THR-indep	rs11209871	G	A	G	A	-0.238782	0.00936729	0.139817	0.135	FALSE	FALSE	FALSE	1	71934973	0.00880902	0.287612	NA	TRUE	reported	319037	0.0238095	1.62219e-23	7213	NEGR1	TRUE	reported	2	TRUE
NEGR1.13109_82	ThumbOA-indep	rs11209871	G	A	G	A	-0.238782	-0.0114275	0.139817	0.1274	FALSE	FALSE	FALSE	1	71934973	0.0138129	0.408065	NA	TRUE	reported	247455	0.0238095	1.62219e-23	7213	NEGR1	TRUE	reported	2	TRUE
NEGR1.13109_82	TJR-indep	rs11209871	G	A	G	A	-0.238782	0.0160009	0.139817	0.135	FALSE	FALSE	FALSE	1	71934973	0.0068473	0.0194486	NA	TRUE	reported	368576	0.0238095	1.62219e-23	7213	NEGR1	TRUE	reported	2	TRUE
NEGR1.13109_82	TKR-indep	rs11209871	G	A	G	A	-0.238782	0.0239371	0.139817	0.1352	FALSE	FALSE	FALSE	1	71934973	0.00969787	0.0135765	NA	TRUE	reported	252041	0.0238095	1.62219e-23	7213	NEGR1	TRUE	reported	2	TRUE
NEGR1.7050_5	AllOA-indep	rs10493488	G	C	G	C	-0.164655	0.00339779	0.139748	0.1422	FALSE	TRUE	FALSE	1	71927102	0.00363208	0.349534	NA	TRUE	reported	826690	0.0239133	6.24355e-12	7213	NEGR1	TRUE	reported	2	TRUE
NEGR1.7050_5	Early_AllOA-indep	rs10493488	G	C	G	C	-0.164655	0.0115317	0.139748	0.1296	FALSE	TRUE	FALSE	1	71927102	0.0164159	0.482384	NA	TRUE	reported	48287	0.0239133	6.24355e-12	7213	NEGR1	TRUE	reported	2	TRUE
NEGR1.7050_5	FingerOA-indep	rs10493488	G	C	G	C	-0.164655	0.00843433	0.139748	0.123	FALSE	TRUE	FALSE	1	71927102	0.0149546	0.572756	NA	TRUE	reported	266618	0.0239133	6.24355e-12	7213	NEGR1	TRUE	reported	2	TRUE
NEGR1.7050_5	HandOA-indep	rs10493488	G	C	G	C	-0.164655	-0.00236323	0.139748	0.1291	FALSE	TRUE	FALSE	1	71927102	0.010234	0.817377	NA	TRUE	reported	303782	0.0239133	6.24355e-12	7213	NEGR1	TRUE	reported	2	TRUE
NEGR1.7050_5	HipOA-indep	rs10493488	G	C	G	C	-0.164655	0.0113041	0.139748	0.1326	FALSE	TRUE	FALSE	1	71927102	0.00735222	0.12417	NA	TRUE	reported	353388	0.0239133	6.24355e-12	7213	NEGR1	TRUE	reported	2	TRUE
NEGR1.7050_5	KneeHipOA-indep	rs10493488	G	C	G	C	-0.164655	0.00862219	0.139748	0.1409	FALSE	TRUE	FALSE	1	71927102	0.00487359	0.0768662	NA	TRUE	reported	490345	0.0239133	6.24355e-12	7213	NEGR1	TRUE	reported	2	TRUE
NEGR1.7050_5	KneeOA-indep	rs10493488	G	C	G	C	-0.164655	0.0111149	0.139748	0.1425	FALSE	TRUE	FALSE	1	71927102	0.00566681	0.0498323	NA	TRUE	reported	396054	0.0239133	6.24355e-12	7213	NEGR1	TRUE	reported	2	TRUE
NEGR1.7050_5	SpineOA-indep	rs10493488	G	C	G	C	-0.164655	-0.00353907	0.139748	0.1518	FALSE	TRUE	FALSE	1	71927102	0.00797906	0.657372	NA	TRUE	reported	333950	0.0239133	6.24355e-12	7213	NEGR1	TRUE	reported	2	TRUE
NEGR1.7050_5	THR-indep	rs10493488	G	C	G	C	-0.164655	0.00942835	0.139748	0.1349	FALSE	TRUE	FALSE	1	71927102	0.00878935	0.283405	NA	TRUE	reported	319037	0.0239133	6.24355e-12	7213	NEGR1	TRUE	reported	2	TRUE
NEGR1.7050_5	ThumbOA-indep	rs10493488	G	C	G	C	-0.164655	-0.0118636	0.139748	0.1275	FALSE	TRUE	FALSE	1	71927102	0.0138386	0.391286	NA	TRUE	reported	247455	0.0239133	6.24355e-12	7213	NEGR1	TRUE	reported	2	TRUE
NEGR1.7050_5	TJR-indep	rs10493488	G	C	G	C	-0.164655	0.0161777	0.139748	0.135	FALSE	TRUE	FALSE	1	71927102	0.00688514	0.0187907	NA	TRUE	reported	368576	0.0239133	6.24355e-12	7213	NEGR1	TRUE	reported	2	TRUE
NEGR1.7050_5	TKR-indep	rs10493488	G	C	G	C	-0.164655	0.023897	0.139748	0.1352	FALSE	TRUE	FALSE	1	71927102	0.00970829	0.0138355	NA	TRUE	reported	252041	0.0239133	6.24355e-12	7213	NEGR1	TRUE	reported	2	TRUE
NELL1.6544_33	AllOA-indep	rs8176786	T	C	T	C	1.09483	-0.000268641	0.0481076	0.0524	FALSE	FALSE	FALSE	11	20937848	0.00567528	0.962246	NA	TRUE	reported	826690	0.0367428	4.26919e-184	7213	NELL1	TRUE	reported	2	TRUE
NELL1.6544_33	Early_AllOA-indep	rs8176786	T	C	T	C	1.09483	0.000512019	0.0481076	0.0493	FALSE	FALSE	FALSE	11	20937848	0.0250167	0.983671	NA	TRUE	reported	48287	0.0367428	4.26919e-184	7213	NELL1	TRUE	reported	2	TRUE
NELL1.6544_33	FingerOA-indep	rs8176786	T	C	T	C	1.09483	-0.0353655	0.0481076	0.0591	FALSE	FALSE	FALSE	11	20937848	0.0211492	0.094486	NA	TRUE	reported	266618	0.0367428	4.26919e-184	7213	NELL1	TRUE	reported	2	TRUE
NELL1.6544_33	HandOA-indep	rs8176786	T	C	T	C	1.09483	-0.0106203	0.0481076	0.0561	FALSE	FALSE	FALSE	11	20937848	0.014821	0.473638	NA	TRUE	reported	303782	0.0367428	4.26919e-184	7213	NELL1	TRUE	reported	2	TRUE
NELL1.6544_33	HipOA-indep	rs8176786	T	C	T	C	1.09483	0.00482034	0.0481076	0.0523	FALSE	FALSE	FALSE	11	20937848	0.0112363	0.667924	NA	TRUE	reported	353388	0.0367428	4.26919e-184	7213	NELL1	TRUE	reported	2	TRUE
NELL1.6544_33	KneeHipOA-indep	rs8176786	T	C	T	C	1.09483	-0.00363783	0.0481076	0.0523	FALSE	FALSE	FALSE	11	20937848	0.007661	0.634893	NA	TRUE	reported	490345	0.0367428	4.26919e-184	7213	NELL1	TRUE	reported	2	TRUE
NELL1.6544_33	KneeOA-indep	rs8176786	T	C	T	C	1.09483	-0.00953469	0.0481076	0.0524	FALSE	FALSE	FALSE	11	20937848	0.00877144	0.27703	NA	TRUE	reported	396054	0.0367428	4.26919e-184	7213	NELL1	TRUE	reported	2	TRUE
NELL1.6544_33	SpineOA-indep	rs8176786	T	C	T	C	1.09483	0.00105538	0.0481076	0.0528	FALSE	FALSE	FALSE	11	20937848	0.012435	0.932363	NA	TRUE	reported	333950	0.0367428	4.26919e-184	7213	NELL1	TRUE	reported	2	TRUE
NELL1.6544_33	THR-indep	rs8176786	T	C	T	C	1.09483	0.00329628	0.0481076	0.0528	FALSE	FALSE	FALSE	11	20937848	0.0136409	0.809054	NA	TRUE	reported	319037	0.0367428	4.26919e-184	7213	NELL1	TRUE	reported	2	TRUE
NELL1.6544_33	ThumbOA-indep	rs8176786	T	C	T	C	1.09483	-0.0195289	0.0481076	0.0574	FALSE	FALSE	FALSE	11	20937848	0.0202815	0.335602	NA	TRUE	reported	247455	0.0367428	4.26919e-184	7213	NELL1	TRUE	reported	2	TRUE
NELL1.6544_33	TJR-indep	rs8176786	T	C	T	C	1.09483	-0.00324908	0.0481076	0.0527	FALSE	FALSE	FALSE	11	20937848	0.0100545	0.746585	NA	TRUE	reported	368576	0.0367428	4.26919e-184	7213	NELL1	TRUE	reported	2	TRUE
NELL1.6544_33	TKR-indep	rs8176786	T	C	T	C	1.09483	0.00498193	0.0481076	0.0525	FALSE	FALSE	FALSE	11	20937848	0.0149517	0.738982	NA	TRUE	reported	252041	0.0367428	4.26919e-184	7213	NELL1	TRUE	reported	2	TRUE
NEO1.8900_28	AllOA-indep	rs13379875	C	T	C	T	-0.352341	0.0034425	0.411063	0.4151	FALSE	FALSE	FALSE	15	73050440	0.00255859	0.178474	NA	TRUE	reported	826690	0.0165059	4.35297e-98	7213	NEO1	TRUE	reported	2	TRUE
NEO1.8900_28	Early_AllOA-indep	rs13379875	C	T	C	T	-0.352341	0.012663	0.411063	0.4046	FALSE	FALSE	FALSE	15	73050440	0.0111233	0.254943	NA	TRUE	reported	48287	0.0165059	4.35297e-98	7213	NEO1	TRUE	reported	2	TRUE
NEO1.8900_28	FingerOA-indep	rs13379875	C	T	C	T	-0.352341	0.00552573	0.411063	0.4405	FALSE	FALSE	FALSE	15	73050440	0.00981418	0.573411	NA	TRUE	reported	266618	0.0165059	4.35297e-98	7213	NEO1	TRUE	reported	2	TRUE
NEO1.8900_28	HandOA-indep	rs13379875	C	T	C	T	-0.352341	0.0030966	0.411063	0.4279	FALSE	FALSE	FALSE	15	73050440	0.00685746	0.651581	NA	TRUE	reported	303782	0.0165059	4.35297e-98	7213	NEO1	TRUE	reported	2	TRUE
NEO1.8900_28	HipOA-indep	rs13379875	C	T	C	T	-0.352341	0.00770269	0.411063	0.4161	FALSE	FALSE	FALSE	15	73050440	0.00508491	0.12982	NA	TRUE	reported	353388	0.0165059	4.35297e-98	7213	NEO1	TRUE	reported	2	TRUE
NEO1.8900_28	KneeHipOA-indep	rs13379875	C	T	C	T	-0.352341	0.00430035	0.411063	0.4135	FALSE	FALSE	FALSE	15	73050440	0.0034155	0.208005	NA	TRUE	reported	490345	0.0165059	4.35297e-98	7213	NEO1	TRUE	reported	2	TRUE
NEO1.8900_28	KneeOA-indep	rs13379875	C	T	C	T	-0.352341	0.0015267	0.411063	0.4122	FALSE	FALSE	FALSE	15	73050440	0.00399097	0.702061	NA	TRUE	reported	396054	0.0165059	4.35297e-98	7213	NEO1	TRUE	reported	2	TRUE
NEO1.8900_28	SpineOA-indep	rs13379875	C	T	C	T	-0.352341	0.00441192	0.411063	0.4098	FALSE	FALSE	FALSE	15	73050440	0.00566997	0.436498	NA	TRUE	reported	333950	0.0165059	4.35297e-98	7213	NEO1	TRUE	reported	2	TRUE
NEO1.8900_28	THR-indep	rs13379875	C	T	C	T	-0.352341	0.0028165	0.411063	0.418	FALSE	FALSE	FALSE	15	73050440	0.00615819	0.647414	NA	TRUE	reported	319037	0.0165059	4.35297e-98	7213	NEO1	TRUE	reported	2	TRUE
NEO1.8900_28	ThumbOA-indep	rs13379875	C	T	C	T	-0.352341	-0.000755723	0.411063	0.4338	FALSE	FALSE	FALSE	15	73050440	0.0095605	0.936996	NA	TRUE	reported	247455	0.0165059	4.35297e-98	7213	NEO1	TRUE	reported	2	TRUE
NEO1.8900_28	TJR-indep	rs13379875	C	T	C	T	-0.352341	0.00604835	0.411063	0.4173	FALSE	FALSE	FALSE	15	73050440	0.00478983	0.20668	NA	TRUE	reported	368576	0.0165059	4.35297e-98	7213	NEO1	TRUE	reported	2	TRUE
NEO1.8900_28	TKR-indep	rs13379875	C	T	C	T	-0.352341	0.00577746	0.411063	0.4174	FALSE	FALSE	FALSE	15	73050440	0.00694457	0.405443	NA	TRUE	reported	252041	0.0165059	4.35297e-98	7213	NEO1	TRUE	reported	2	TRUE
NFASC.7179_69	AllOA-indep	rs11806216	A	G	A	G	0.387315	0.00198169	0.0600998	0.0771	FALSE	FALSE	FALSE	1	204864318	0.00509969	0.697579	NA	TRUE	reported	826690	0.0348141	1.61259e-28	7213	NFASC	TRUE	reported	2	TRUE
NFASC.7179_69	AllOA-indep	rs6663324	C	T	C	T	0.823901	0.00225796	0.106474	0.1034	FALSE	FALSE	FALSE	1	204977636	0.00406374	0.57846	NA	TRUE	reported	826690	0.0251358	8.72177e-220	7213	NFASC	TRUE	reported	2	TRUE
NFASC.7179_69	Early_AllOA-indep	rs11806216	A	G	A	G	0.387315	0.0173584	0.0600998	0.0658	FALSE	FALSE	FALSE	1	204864318	0.0218875	0.427737	NA	TRUE	reported	48287	0.0348141	1.61259e-28	7213	NFASC	TRUE	reported	2	TRUE
NFASC.7179_69	Early_AllOA-indep	rs6663324	C	T	C	T	0.823901	-0.00160559	0.106474	0.1031	FALSE	FALSE	FALSE	1	204977636	0.0179085	0.928561	NA	TRUE	reported	48287	0.0251358	8.72177e-220	7213	NFASC	TRUE	reported	2	TRUE
NFASC.7179_69	FingerOA-indep	rs11806216	A	G	A	G	0.387315	0.010042	0.0600998	0.0597	FALSE	FALSE	FALSE	1	204864318	0.0205781	0.625553	NA	TRUE	reported	266618	0.0348141	1.61259e-28	7213	NFASC	TRUE	reported	2	TRUE
NFASC.7179_69	FingerOA-indep	rs6663324	C	T	C	T	0.823901	0.014788	0.106474	0.094	FALSE	FALSE	FALSE	1	204977636	0.0164647	0.3691	NA	TRUE	reported	266618	0.0251358	8.72177e-220	7213	NFASC	TRUE	reported	2	TRUE
NFASC.7179_69	HandOA-indep	rs11806216	A	G	A	G	0.387315	0.00020153	0.0600998	0.0608	FALSE	FALSE	FALSE	1	204864318	0.0136148	0.98819	NA	TRUE	reported	303782	0.0348141	1.61259e-28	7213	NFASC	TRUE	reported	2	TRUE
NFASC.7179_69	HandOA-indep	rs6663324	C	T	C	T	0.823901	0.0171371	0.106474	0.1	FALSE	FALSE	FALSE	1	204977636	0.0111151	0.123125	NA	TRUE	reported	303782	0.0251358	8.72177e-220	7213	NFASC	TRUE	reported	2	TRUE
NFASC.7179_69	HipOA-indep	rs11806216	A	G	A	G	0.387315	0.00609407	0.0600998	0.0619	FALSE	FALSE	FALSE	1	204864318	0.0102602	0.552545	NA	TRUE	reported	353388	0.0348141	1.61259e-28	7213	NFASC	TRUE	reported	2	TRUE
NFASC.7179_69	HipOA-indep	rs6663324	C	T	C	T	0.823901	-0.00621558	0.106474	0.1022	FALSE	FALSE	FALSE	1	204977636	0.00817484	0.447057	NA	TRUE	reported	353388	0.0251358	8.72177e-220	7213	NFASC	TRUE	reported	2	TRUE
NFASC.7179_69	KneeHipOA-indep	rs11806216	A	G	A	G	0.387315	0.00348825	0.0600998	0.076	FALSE	FALSE	FALSE	1	204864318	0.0067881	0.607337	NA	TRUE	reported	490345	0.0348141	1.61259e-28	7213	NFASC	TRUE	reported	2	TRUE
NFASC.7179_69	KneeHipOA-indep	rs6663324	C	T	C	T	0.823901	0.00257701	0.106474	0.104	FALSE	FALSE	FALSE	1	204977636	0.00543942	0.635667	NA	TRUE	reported	490345	0.0251358	8.72177e-220	7213	NFASC	TRUE	reported	2	TRUE
NFASC.7179_69	KneeOA-indep	rs11806216	A	G	A	G	0.387315	0.00151699	0.0600998	0.0808	FALSE	FALSE	FALSE	1	204864318	0.00779899	0.845776	NA	TRUE	reported	396054	0.0348141	1.61259e-28	7213	NFASC	TRUE	reported	2	TRUE
NFASC.7179_69	KneeOA-indep	rs6663324	C	T	C	T	0.823901	0.00735625	0.106474	0.105	FALSE	FALSE	FALSE	1	204977636	0.00632933	0.245135	NA	TRUE	reported	396054	0.0251358	8.72177e-220	7213	NFASC	TRUE	reported	2	TRUE
NFASC.7179_69	SpineOA-indep	rs11806216	A	G	A	G	0.387315	0.00858099	0.0600998	0.104	FALSE	FALSE	FALSE	1	204864318	0.0109207	0.43201	NA	TRUE	reported	333950	0.0348141	1.61259e-28	7213	NFASC	TRUE	reported	2	TRUE
NFASC.7179_69	SpineOA-indep	rs6663324	C	T	C	T	0.823901	0.00141318	0.106474	0.1047	FALSE	FALSE	FALSE	1	204977636	0.00926442	0.878762	NA	TRUE	reported	333950	0.0251358	8.72177e-220	7213	NFASC	TRUE	reported	2	TRUE
NFASC.7179_69	THR-indep	rs11806216	A	G	A	G	0.387315	0.0100832	0.0600998	0.0619	FALSE	FALSE	FALSE	1	204864318	0.0125035	0.419994	NA	TRUE	reported	319037	0.0348141	1.61259e-28	7213	NFASC	TRUE	reported	2	TRUE
NFASC.7179_69	THR-indep	rs6663324	C	T	C	T	0.823901	-0.0128414	0.106474	0.1002	FALSE	FALSE	FALSE	1	204977636	0.0100629	0.201918	NA	TRUE	reported	319037	0.0251358	8.72177e-220	7213	NFASC	TRUE	reported	2	TRUE
NFASC.7179_69	ThumbOA-indep	rs11806216	A	G	A	G	0.387315	-0.00454734	0.0600998	0.0607	FALSE	FALSE	FALSE	1	204864318	0.0193961	0.814639	NA	TRUE	reported	247455	0.0348141	1.61259e-28	7213	NFASC	TRUE	reported	2	TRUE
NFASC.7179_69	ThumbOA-indep	rs6663324	C	T	C	T	0.823901	0.0123154	0.106474	0.0959	FALSE	FALSE	FALSE	1	204977636	0.0155376	0.428002	NA	TRUE	reported	247455	0.0251358	8.72177e-220	7213	NFASC	TRUE	reported	2	TRUE
NFASC.7179_69	TJR-indep	rs11806216	A	G	A	G	0.387315	0.00527062	0.0600998	0.0618	FALSE	FALSE	FALSE	1	204864318	0.00970248	0.586976	NA	TRUE	reported	368576	0.0348141	1.61259e-28	7213	NFASC	TRUE	reported	2	TRUE
NFASC.7179_69	TJR-indep	rs6663324	C	T	C	T	0.823901	-0.00342649	0.106474	0.1019	FALSE	FALSE	FALSE	1	204977636	0.00775717	0.658692	NA	TRUE	reported	368576	0.0251358	8.72177e-220	7213	NFASC	TRUE	reported	2	TRUE
NFASC.7179_69	TKR-indep	rs11806216	A	G	A	G	0.387315	-0.00178095	0.0600998	0.0614	FALSE	FALSE	FALSE	1	204864318	0.0143619	0.901311	NA	TRUE	reported	252041	0.0348141	1.61259e-28	7213	NFASC	TRUE	reported	2	TRUE
NFASC.7179_69	TKR-indep	rs6663324	C	T	C	T	0.823901	0.0152352	0.106474	0.1021	FALSE	FALSE	FALSE	1	204977636	0.0109797	0.165266	NA	TRUE	reported	252041	0.0251358	8.72177e-220	7213	NFASC	TRUE	reported	2	TRUE
NID2.16060_99	AllOA-indep	rs941622	G	A	G	A	-0.507152	-0.00274824	0.458894	0.4516	FALSE	FALSE	FALSE	14	52032320	0.0024913	0.269968	NA	TRUE	reported	826690	0.0156856	2.7439e-214	7213	NID2	TRUE	reported	2	TRUE
NID2.16060_99	Early_AllOA-indep	rs941622	G	A	G	A	-0.507152	-0.00690302	0.458894	0.4391	FALSE	FALSE	FALSE	14	52032320	0.0109571	0.52869	NA	TRUE	reported	48287	0.0156856	2.7439e-214	7213	NID2	TRUE	reported	2	TRUE
NID2.16060_99	FingerOA-indep	rs941622	G	A	G	A	-0.507152	-0.0138061	0.458894	0.4295	FALSE	FALSE	FALSE	14	52032320	0.00973814	0.156268	NA	TRUE	reported	266618	0.0156856	2.7439e-214	7213	NID2	TRUE	reported	2	TRUE
NID2.16060_99	HandOA-indep	rs941622	G	A	G	A	-0.507152	-0.00406642	0.458894	0.4385	FALSE	FALSE	FALSE	14	52032320	0.00679394	0.549482	NA	TRUE	reported	303782	0.0156856	2.7439e-214	7213	NID2	TRUE	reported	2	TRUE
NID2.16060_99	HipOA-indep	rs941622	G	A	G	A	-0.507152	0.00733339	0.458894	0.4457	FALSE	FALSE	FALSE	14	52032320	0.00500207	0.142629	NA	TRUE	reported	353388	0.0156856	2.7439e-214	7213	NID2	TRUE	reported	2	TRUE
NID2.16060_99	KneeHipOA-indep	rs941622	G	A	G	A	-0.507152	0.00230068	0.458894	0.451	FALSE	FALSE	FALSE	14	52032320	0.00333126	0.489796	NA	TRUE	reported	490345	0.0156856	2.7439e-214	7213	NID2	TRUE	reported	2	TRUE
NID2.16060_99	KneeOA-indep	rs941622	G	A	G	A	-0.507152	-0.000141482	0.458894	0.451	FALSE	FALSE	FALSE	14	52032320	0.00380289	0.970322	NA	TRUE	reported	396054	0.0156856	2.7439e-214	7213	NID2	TRUE	reported	2	TRUE
NID2.16060_99	SpineOA-indep	rs941622	G	A	G	A	-0.507152	-0.00415665	0.458894	0.452	FALSE	FALSE	FALSE	14	52032320	0.00554309	0.453327	NA	TRUE	reported	333950	0.0156856	2.7439e-214	7213	NID2	TRUE	reported	2	TRUE
NID2.16060_99	THR-indep	rs941622	G	A	G	A	-0.507152	-0.00283775	0.458894	0.449	FALSE	FALSE	FALSE	14	52032320	0.00602508	0.637648	NA	TRUE	reported	319037	0.0156856	2.7439e-214	7213	NID2	TRUE	reported	2	TRUE
NID2.16060_99	ThumbOA-indep	rs941622	G	A	G	A	-0.507152	-0.0195254	0.458894	0.4346	FALSE	FALSE	FALSE	14	52032320	0.00924926	0.0347704	NA	TRUE	reported	247455	0.0156856	2.7439e-214	7213	NID2	TRUE	reported	2	TRUE
NID2.16060_99	TJR-indep	rs941622	G	A	G	A	-0.507152	-0.00066485	0.458894	0.4504	FALSE	FALSE	FALSE	14	52032320	0.00457609	0.884484	NA	TRUE	reported	368576	0.0156856	2.7439e-214	7213	NID2	TRUE	reported	2	TRUE
NID2.16060_99	TKR-indep	rs941622	G	A	G	A	-0.507152	0.00762989	0.458894	0.4516	FALSE	FALSE	FALSE	14	52032320	0.00662981	0.249796	NA	TRUE	reported	252041	0.0156856	2.7439e-214	7213	NID2	TRUE	reported	2	TRUE
NLGN1.15620_4	AllOA-indep	rs497383	G	A	G	A	0.230434	0.00285874	0.270345	0.264	FALSE	FALSE	FALSE	3	173407133	0.00295875	0.333944	NA	TRUE	reported	826690	0.0184662	2.25826e-35	7213	NLGN1	TRUE	reported	2	TRUE
NLGN1.15620_4	Early_AllOA-indep	rs497383	G	A	G	A	0.230434	0.0100933	0.270345	0.2632	FALSE	FALSE	FALSE	3	173407133	0.0126022	0.423181	NA	TRUE	reported	48287	0.0184662	2.25826e-35	7213	NLGN1	TRUE	reported	2	TRUE
NLGN1.15620_4	FingerOA-indep	rs497383	G	A	G	A	0.230434	-0.0105241	0.270345	0.269	FALSE	FALSE	FALSE	3	173407133	0.0109594	0.336914	NA	TRUE	reported	266618	0.0184662	2.25826e-35	7213	NLGN1	TRUE	reported	2	TRUE
NLGN1.15620_4	HandOA-indep	rs497383	G	A	G	A	0.230434	0.00473447	0.270345	0.2672	FALSE	FALSE	FALSE	3	173407133	0.00794174	0.551075	NA	TRUE	reported	303782	0.0184662	2.25826e-35	7213	NLGN1	TRUE	reported	2	TRUE
NLGN1.15620_4	HipOA-indep	rs497383	G	A	G	A	0.230434	0.0123176	0.270345	0.2647	FALSE	FALSE	FALSE	3	173407133	0.00594983	0.0384293	NA	TRUE	reported	353388	0.0184662	2.25826e-35	7213	NLGN1	TRUE	reported	2	TRUE
NLGN1.15620_4	KneeHipOA-indep	rs497383	G	A	G	A	0.230434	0.00966428	0.270345	0.2633	FALSE	FALSE	FALSE	3	173407133	0.003916	0.0135909	NA	TRUE	reported	490345	0.0184662	2.25826e-35	7213	NLGN1	TRUE	reported	2	TRUE
NLGN1.15620_4	KneeOA-indep	rs497383	G	A	G	A	0.230434	0.00741007	0.270345	0.2632	FALSE	FALSE	FALSE	3	173407133	0.00470109	0.114969	NA	TRUE	reported	396054	0.0184662	2.25826e-35	7213	NLGN1	TRUE	reported	2	TRUE
NLGN1.15620_4	SpineOA-indep	rs497383	G	A	G	A	0.230434	0.00943007	0.270345	0.261	FALSE	FALSE	FALSE	3	173407133	0.00653273	0.148876	NA	TRUE	reported	333950	0.0184662	2.25826e-35	7213	NLGN1	TRUE	reported	2	TRUE
NLGN1.15620_4	THR-indep	rs497383	G	A	G	A	0.230434	0.0132019	0.270345	0.2657	FALSE	FALSE	FALSE	3	173407133	0.00714761	0.0647411	NA	TRUE	reported	319037	0.0184662	2.25826e-35	7213	NLGN1	TRUE	reported	2	TRUE
NLGN1.15620_4	ThumbOA-indep	rs497383	G	A	G	A	0.230434	0.00360252	0.270345	0.2679	FALSE	FALSE	FALSE	3	173407133	0.0103782	0.728498	NA	TRUE	reported	247455	0.0184662	2.25826e-35	7213	NLGN1	TRUE	reported	2	TRUE
NLGN1.15620_4	TJR-indep	rs497383	G	A	G	A	0.230434	0.00901712	0.270345	0.2656	FALSE	FALSE	FALSE	3	173407133	0.00555998	0.104848	NA	TRUE	reported	368576	0.0184662	2.25826e-35	7213	NLGN1	TRUE	reported	2	TRUE
NLGN1.15620_4	TKR-indep	rs497383	G	A	G	A	0.230434	0.00416393	0.270345	0.265	FALSE	FALSE	FALSE	3	173407133	0.00791291	0.598735	NA	TRUE	reported	252041	0.0184662	2.25826e-35	7213	NLGN1	TRUE	reported	2	TRUE
NLGN2.9772_153	AllOA-indep	rs150452493	T	C	T	C	-0.403137	-0.00289527	0.0839457	0.0839457	FALSE	FALSE	FALSE	17	7407503	0.00459496	0.528632	NA	TRUE	reported	826690	0.0297727	2.87289e-41	7213	NLGN2	TRUE	reported	2	TRUE
NLGN2.9772_153	Early_AllOA-indep	rs150452493	T	C	T	C	-0.403137	-0.0172861	0.0839457	0.0839457	FALSE	FALSE	FALSE	17	7407503	0.0194968	0.375289	NA	TRUE	reported	48287	0.0297727	2.87289e-41	7213	NLGN2	TRUE	reported	2	TRUE
NLGN2.9772_153	FingerOA-indep	rs150452493	T	C	T	C	-0.403137	0.00732017	0.0839457	0.0839457	FALSE	FALSE	FALSE	17	7407503	0.016244	0.652249	NA	TRUE	reported	266618	0.0297727	2.87289e-41	7213	NLGN2	TRUE	reported	2	TRUE
NLGN2.9772_153	HandOA-indep	rs150452493	T	C	T	C	-0.403137	-0.000979923	0.0839457	0.0839457	FALSE	FALSE	FALSE	17	7407503	0.0114809	0.931981	NA	TRUE	reported	303782	0.0297727	2.87289e-41	7213	NLGN2	TRUE	reported	2	TRUE
NLGN2.9772_153	HipOA-indep	rs150452493	T	C	T	C	-0.403137	0.00162409	0.0839457	0.0839457	FALSE	FALSE	FALSE	17	7407503	0.00914113	0.858983	NA	TRUE	reported	353388	0.0297727	2.87289e-41	7213	NLGN2	TRUE	reported	2	TRUE
NLGN2.9772_153	KneeHipOA-indep	rs150452493	T	C	T	C	-0.403137	-0.000147076	0.0839457	0.0839457	FALSE	FALSE	FALSE	17	7407503	0.00626539	0.981272	NA	TRUE	reported	490345	0.0297727	2.87289e-41	7213	NLGN2	TRUE	reported	2	TRUE
NLGN2.9772_153	KneeOA-indep	rs150452493	T	C	T	C	-0.403137	-0.00404661	0.0839457	0.0839457	FALSE	FALSE	FALSE	17	7407503	0.00716296	0.572118	NA	TRUE	reported	396054	0.0297727	2.87289e-41	7213	NLGN2	TRUE	reported	2	TRUE
NLGN2.9772_153	SpineOA-indep	rs150452493	T	C	T	C	-0.403137	0.00195668	0.0839457	0.0839457	FALSE	FALSE	FALSE	17	7407503	0.0103225	0.849657	NA	TRUE	reported	333950	0.0297727	2.87289e-41	7213	NLGN2	TRUE	reported	2	TRUE
NLGN2.9772_153	THR-indep	rs150452493	T	C	T	C	-0.403137	-0.000851358	0.0839457	0.0839457	FALSE	FALSE	FALSE	17	7407503	0.0108561	0.937492	NA	TRUE	reported	319037	0.0297727	2.87289e-41	7213	NLGN2	TRUE	reported	2	TRUE
NLGN2.9772_153	ThumbOA-indep	rs150452493	T	C	T	C	-0.403137	0.00260959	0.0839457	0.0839457	FALSE	FALSE	FALSE	17	7407503	0.0156355	0.867448	NA	TRUE	reported	247455	0.0297727	2.87289e-41	7213	NLGN2	TRUE	reported	2	TRUE
NLGN2.9772_153	TJR-indep	rs150452493	T	C	T	C	-0.403137	0.00297216	0.0839457	0.0839457	FALSE	FALSE	FALSE	17	7407503	0.0086926	0.732412	NA	TRUE	reported	368576	0.0297727	2.87289e-41	7213	NLGN2	TRUE	reported	2	TRUE
NLGN2.9772_153	TKR-indep	rs150452493	T	C	T	C	-0.403137	-0.00355307	0.0839457	0.0839457	FALSE	FALSE	FALSE	17	7407503	0.0123533	0.773637	NA	TRUE	reported	252041	0.0297727	2.87289e-41	7213	NLGN2	TRUE	reported	2	TRUE
NME4.16809_1	AllOA-indep	rs6600214	T	C	T	C	0.173731	0.00102233	0.319077	0.319077	FALSE	FALSE	FALSE	16	398561	0.00285094	0.719899	NA	TRUE	reported	826690	0.0176289	9.08499e-23	7213	NME4	TRUE	reported	2	TRUE
NME4.16809_1	Early_AllOA-indep	rs6600214	T	C	T	C	0.173731	0.00508822	0.319077	0.319077	FALSE	FALSE	FALSE	16	398561	0.0119367	0.669912	NA	TRUE	reported	48287	0.0176289	9.08499e-23	7213	NME4	TRUE	reported	2	TRUE
NME4.16809_1	FingerOA-indep	rs6600214	T	C	T	C	0.173731	0.0264754	0.319077	0.319077	FALSE	FALSE	FALSE	16	398561	0.0104976	0.0116679	NA	TRUE	reported	266618	0.0176289	9.08499e-23	7213	NME4	TRUE	reported	2	TRUE
NME4.16809_1	HandOA-indep	rs6600214	T	C	T	C	0.173731	0.0166228	0.319077	0.319077	FALSE	FALSE	FALSE	16	398561	0.00771458	0.0311836	NA	TRUE	reported	303782	0.0176289	9.08499e-23	7213	NME4	TRUE	reported	2	TRUE
NME4.16809_1	HipOA-indep	rs6600214	T	C	T	C	0.173731	0.000159627	0.319077	0.319077	FALSE	FALSE	FALSE	16	398561	0.00578622	0.977991	NA	TRUE	reported	353388	0.0176289	9.08499e-23	7213	NME4	TRUE	reported	2	TRUE
NME4.16809_1	KneeHipOA-indep	rs6600214	T	C	T	C	0.173731	-0.000572198	0.319077	0.319077	FALSE	FALSE	FALSE	16	398561	0.00389778	0.883289	NA	TRUE	reported	490345	0.0176289	9.08499e-23	7213	NME4	TRUE	reported	2	TRUE
NME4.16809_1	KneeOA-indep	rs6600214	T	C	T	C	0.173731	-0.00145302	0.319077	0.319077	FALSE	FALSE	FALSE	16	398561	0.00470344	0.757378	NA	TRUE	reported	396054	0.0176289	9.08499e-23	7213	NME4	TRUE	reported	2	TRUE
NME4.16809_1	SpineOA-indep	rs6600214	T	C	T	C	0.173731	0.000808053	0.319077	0.319077	FALSE	FALSE	FALSE	16	398561	0.0064134	0.899736	NA	TRUE	reported	333950	0.0176289	9.08499e-23	7213	NME4	TRUE	reported	2	TRUE
NME4.16809_1	THR-indep	rs6600214	T	C	T	C	0.173731	0.00108683	0.319077	0.319077	FALSE	FALSE	FALSE	16	398561	0.00681403	0.873276	NA	TRUE	reported	319037	0.0176289	9.08499e-23	7213	NME4	TRUE	reported	2	TRUE
NME4.16809_1	ThumbOA-indep	rs6600214	T	C	T	C	0.173731	0.0105502	0.319077	0.319077	FALSE	FALSE	FALSE	16	398561	0.0100116	0.291977	NA	TRUE	reported	247455	0.0176289	9.08499e-23	7213	NME4	TRUE	reported	2	TRUE
NME4.16809_1	TJR-indep	rs6600214	T	C	T	C	0.173731	-0.00396491	0.319077	0.319077	FALSE	FALSE	FALSE	16	398561	0.00517157	0.443275	NA	TRUE	reported	368576	0.0176289	9.08499e-23	7213	NME4	TRUE	reported	2	TRUE
NME4.16809_1	TKR-indep	rs6600214	T	C	T	C	0.173731	-0.00602019	0.319077	0.319077	FALSE	FALSE	FALSE	16	398561	0.00746187	0.419785	NA	TRUE	reported	252041	0.0176289	9.08499e-23	7213	NME4	TRUE	reported	2	TRUE
NOG.8778_3	AllOA-indep	rs227715	G	A	G	A	-0.17296	0.0099736	0.232843	0.2398	FALSE	FALSE	FALSE	17	56705153	0.0029372	0.00068474	NA	TRUE	reported	826690	0.0195899	1.3083e-18	7213	NOG	TRUE	reported	2	TRUE
NOG.8778_3	Early_AllOA-indep	rs227715	G	A	G	A	-0.17296	0.0241016	0.232843	0.2355	FALSE	FALSE	FALSE	17	56705153	0.0128355	0.060418	NA	TRUE	reported	48287	0.0195899	1.3083e-18	7213	NOG	TRUE	reported	2	TRUE
NOG.8778_3	FingerOA-indep	rs227715	G	A	G	A	-0.17296	0.0150922	0.232843	0.2482	FALSE	FALSE	FALSE	17	56705153	0.0111941	0.177586	NA	TRUE	reported	266618	0.0195899	1.3083e-18	7213	NOG	TRUE	reported	2	TRUE
NOG.8778_3	HandOA-indep	rs227715	G	A	G	A	-0.17296	0.00618928	0.232843	0.2407	FALSE	FALSE	FALSE	17	56705153	0.00794525	0.435985	NA	TRUE	reported	303782	0.0195899	1.3083e-18	7213	NOG	TRUE	reported	2	TRUE
NOG.8778_3	HipOA-indep	rs227715	G	A	G	A	-0.17296	0.0270814	0.232843	0.2406	FALSE	FALSE	FALSE	17	56705153	0.0058153	3.20964e-06	NA	TRUE	reported	353388	0.0195899	1.3083e-18	7213	NOG	TRUE	reported	2	TRUE
NOG.8778_3	KneeHipOA-indep	rs227715	G	A	G	A	-0.17296	0.0151733	0.232843	0.2385	FALSE	FALSE	FALSE	17	56705153	0.00393301	0.00011435	NA	TRUE	reported	490345	0.0195899	1.3083e-18	7213	NOG	TRUE	reported	2	TRUE
NOG.8778_3	KneeOA-indep	rs227715	G	A	G	A	-0.17296	0.0124277	0.232843	0.2361	FALSE	FALSE	FALSE	17	56705153	0.00458935	0.00677015	NA	TRUE	reported	396054	0.0195899	1.3083e-18	7213	NOG	TRUE	reported	2	TRUE
NOG.8778_3	SpineOA-indep	rs227715	G	A	G	A	-0.17296	0.0162407	0.232843	0.2359	FALSE	FALSE	FALSE	17	56705153	0.00653227	0.0129105	NA	TRUE	reported	333950	0.0195899	1.3083e-18	7213	NOG	TRUE	reported	2	TRUE
NOG.8778_3	THR-indep	rs227715	G	A	G	A	-0.17296	0.0267997	0.232843	0.2435	FALSE	FALSE	FALSE	17	56705153	0.00703472	0.000139173	NA	TRUE	reported	319037	0.0195899	1.3083e-18	7213	NOG	TRUE	reported	2	TRUE
NOG.8778_3	ThumbOA-indep	rs227715	G	A	G	A	-0.17296	0.000408957	0.232843	0.2463	FALSE	FALSE	FALSE	17	56705153	0.0110351	0.970437	NA	TRUE	reported	247455	0.0195899	1.3083e-18	7213	NOG	TRUE	reported	2	TRUE
NOG.8778_3	TJR-indep	rs227715	G	A	G	A	-0.17296	0.0207796	0.232843	0.2415	FALSE	FALSE	FALSE	17	56705153	0.00547687	0.000148207	NA	TRUE	reported	368576	0.0195899	1.3083e-18	7213	NOG	TRUE	reported	2	TRUE
NOG.8778_3	TKR-indep	rs227715	G	A	G	A	-0.17296	0.0106635	0.232843	0.2404	FALSE	FALSE	FALSE	17	56705153	0.00782515	0.17297	NA	TRUE	reported	252041	0.0195899	1.3083e-18	7213	NOG	TRUE	reported	2	TRUE
NOTCH3.5108_72	AllOA-indep	rs4808238	A	G	A	G	0.217443	0.00435403	0.14973	0.14973	FALSE	FALSE	FALSE	19	15192414	0.00354408	0.219246	NA	TRUE	reported	826690	0.0232101	9.6473e-21	7213	NOTCH3	TRUE	reported	2	TRUE
NOTCH3.5108_72	Early_AllOA-indep	rs4808238	A	G	A	G	0.217443	0.0265903	0.14973	0.14973	FALSE	FALSE	FALSE	19	15192414	0.0161479	0.0996261	NA	TRUE	reported	48287	0.0232101	9.6473e-21	7213	NOTCH3	TRUE	reported	2	TRUE
NOTCH3.5108_72	FingerOA-indep	rs4808238	A	G	A	G	0.217443	-0.00966417	0.14973	0.14973	FALSE	FALSE	FALSE	19	15192414	0.0142057	0.496314	NA	TRUE	reported	266618	0.0232101	9.6473e-21	7213	NOTCH3	TRUE	reported	2	TRUE
NOTCH3.5108_72	HandOA-indep	rs4808238	A	G	A	G	0.217443	-0.00332703	0.14973	0.14973	FALSE	FALSE	FALSE	19	15192414	0.00968119	0.731102	NA	TRUE	reported	303782	0.0232101	9.6473e-21	7213	NOTCH3	TRUE	reported	2	TRUE
NOTCH3.5108_72	HipOA-indep	rs4808238	A	G	A	G	0.217443	0.00269243	0.14973	0.14973	FALSE	FALSE	FALSE	19	15192414	0.00720264	0.708545	NA	TRUE	reported	353388	0.0232101	9.6473e-21	7213	NOTCH3	TRUE	reported	2	TRUE
NOTCH3.5108_72	KneeHipOA-indep	rs4808238	A	G	A	G	0.217443	0.00166468	0.14973	0.14973	FALSE	FALSE	FALSE	19	15192414	0.00432589	0.700373	NA	TRUE	reported	490345	0.0232101	9.6473e-21	7213	NOTCH3	TRUE	reported	2	TRUE
NOTCH3.5108_72	KneeOA-indep	rs4808238	A	G	A	G	0.217443	0.000132957	0.14973	0.14973	FALSE	FALSE	FALSE	19	15192414	0.00542942	0.980463	NA	TRUE	reported	396054	0.0232101	9.6473e-21	7213	NOTCH3	TRUE	reported	2	TRUE
NOTCH3.5108_72	SpineOA-indep	rs4808238	A	G	A	G	0.217443	0.0107732	0.14973	0.14973	FALSE	FALSE	FALSE	19	15192414	0.00780575	0.167536	NA	TRUE	reported	333950	0.0232101	9.6473e-21	7213	NOTCH3	TRUE	reported	2	TRUE
NOTCH3.5108_72	THR-indep	rs4808238	A	G	A	G	0.217443	0.00212558	0.14973	0.14973	FALSE	FALSE	FALSE	19	15192414	0.00844377	0.801248	NA	TRUE	reported	319037	0.0232101	9.6473e-21	7213	NOTCH3	TRUE	reported	2	TRUE
NOTCH3.5108_72	ThumbOA-indep	rs4808238	A	G	A	G	0.217443	0.00845699	0.14973	0.14973	FALSE	FALSE	FALSE	19	15192414	0.0132202	0.522365	NA	TRUE	reported	247455	0.0232101	9.6473e-21	7213	NOTCH3	TRUE	reported	2	TRUE
NOTCH3.5108_72	TJR-indep	rs4808238	A	G	A	G	0.217443	0.000638818	0.14973	0.14973	FALSE	FALSE	FALSE	19	15192414	0.00691451	0.92639	NA	TRUE	reported	368576	0.0232101	9.6473e-21	7213	NOTCH3	TRUE	reported	2	TRUE
NOTCH3.5108_72	TKR-indep	rs4808238	A	G	A	G	0.217443	-0.00466981	0.14973	0.14973	FALSE	FALSE	FALSE	19	15192414	0.00945049	0.621211	NA	TRUE	reported	252041	0.0232101	9.6473e-21	7213	NOTCH3	TRUE	reported	2	TRUE
NOV.2737_22	AllOA-indep	rs17793097	G	A	G	A	0.270322	0.0016966	0.102038	0.102038	FALSE	FALSE	FALSE	8	119343021	0.00392376	0.665456	NA	TRUE	reported	826690	0.0273796	7.59555e-23	7213	NOV	TRUE	reported	2	TRUE
NOV.2737_22	Early_AllOA-indep	rs17793097	G	A	G	A	0.270322	-0.0187928	0.102038	0.102038	FALSE	FALSE	FALSE	8	119343021	0.0175341	0.283816	NA	TRUE	reported	48287	0.0273796	7.59555e-23	7213	NOV	TRUE	reported	2	TRUE
NOV.2737_22	FingerOA-indep	rs17793097	G	A	G	A	0.270322	-0.00330874	0.102038	0.102038	FALSE	FALSE	FALSE	8	119343021	0.0141938	0.815675	NA	TRUE	reported	266618	0.0273796	7.59555e-23	7213	NOV	TRUE	reported	2	TRUE
NOV.2737_22	HandOA-indep	rs17793097	G	A	G	A	0.270322	-0.00514132	0.102038	0.102038	FALSE	FALSE	FALSE	8	119343021	0.0103058	0.617866	NA	TRUE	reported	303782	0.0273796	7.59555e-23	7213	NOV	TRUE	reported	2	TRUE
NOV.2737_22	HipOA-indep	rs17793097	G	A	G	A	0.270322	0.00352394	0.102038	0.102038	FALSE	FALSE	FALSE	8	119343021	0.00779795	0.651336	NA	TRUE	reported	353388	0.0273796	7.59555e-23	7213	NOV	TRUE	reported	2	TRUE
NOV.2737_22	KneeHipOA-indep	rs17793097	G	A	G	A	0.270322	0.00160795	0.102038	0.102038	FALSE	FALSE	FALSE	8	119343021	0.0052075	0.757491	NA	TRUE	reported	490345	0.0273796	7.59555e-23	7213	NOV	TRUE	reported	2	TRUE
NOV.2737_22	KneeOA-indep	rs17793097	G	A	G	A	0.270322	-0.000140672	0.102038	0.102038	FALSE	FALSE	FALSE	8	119343021	0.00683105	0.98357	NA	TRUE	reported	396054	0.0273796	7.59555e-23	7213	NOV	TRUE	reported	2	TRUE
NOV.2737_22	SpineOA-indep	rs17793097	G	A	G	A	0.270322	0.00150703	0.102038	0.102038	FALSE	FALSE	FALSE	8	119343021	0.00888915	0.865375	NA	TRUE	reported	333950	0.0273796	7.59555e-23	7213	NOV	TRUE	reported	2	TRUE
NOV.2737_22	THR-indep	rs17793097	G	A	G	A	0.270322	-0.00537946	0.102038	0.102038	FALSE	FALSE	FALSE	8	119343021	0.00920466	0.558933	NA	TRUE	reported	319037	0.0273796	7.59555e-23	7213	NOV	TRUE	reported	2	TRUE
NOV.2737_22	ThumbOA-indep	rs17793097	G	A	G	A	0.270322	0.000943721	0.102038	0.102038	FALSE	FALSE	FALSE	8	119343021	0.0135777	0.944588	NA	TRUE	reported	247455	0.0273796	7.59555e-23	7213	NOV	TRUE	reported	2	TRUE
NOV.2737_22	TJR-indep	rs17793097	G	A	G	A	0.270322	0.00457424	0.102038	0.102038	FALSE	FALSE	FALSE	8	119343021	0.00726127	0.528727	NA	TRUE	reported	368576	0.0273796	7.59555e-23	7213	NOV	TRUE	reported	2	TRUE
NOV.2737_22	TKR-indep	rs17793097	G	A	G	A	0.270322	0.00829579	0.102038	0.102038	FALSE	FALSE	FALSE	8	119343021	0.0102489	0.418267	NA	TRUE	reported	252041	0.0273796	7.59555e-23	7213	NOV	TRUE	reported	2	TRUE
NPNT.6342_10	AllOA-indep	rs34712979	A	G	A	G	-0.387159	-0.00469914	0.245182	0.245182	FALSE	FALSE	FALSE	4	105907638	0.00296764	0.113316	NA	TRUE	reported	826690	0.018757	5.18555e-92	7213	NPNT	TRUE	reported	2	TRUE
NPNT.6342_10	Early_AllOA-indep	rs34712979	A	G	A	G	-0.387159	-0.00564835	0.245182	0.245182	FALSE	FALSE	FALSE	4	105907638	0.0121604	0.6423	NA	TRUE	reported	48287	0.018757	5.18555e-92	7213	NPNT	TRUE	reported	2	TRUE
NPNT.6342_10	FingerOA-indep	rs34712979	A	G	A	G	-0.387159	-0.00480776	0.245182	0.245182	FALSE	FALSE	FALSE	4	105907638	0.0107208	0.653828	NA	TRUE	reported	266618	0.018757	5.18555e-92	7213	NPNT	TRUE	reported	2	TRUE
NPNT.6342_10	HandOA-indep	rs34712979	A	G	A	G	-0.387159	-0.00447043	0.245182	0.245182	FALSE	FALSE	FALSE	4	105907638	0.00905626	0.621568	NA	TRUE	reported	303782	0.018757	5.18555e-92	7213	NPNT	TRUE	reported	2	TRUE
NPNT.6342_10	HipOA-indep	rs34712979	A	G	A	G	-0.387159	-0.00785991	0.245182	0.245182	FALSE	FALSE	FALSE	4	105907638	0.00605114	0.193973	NA	TRUE	reported	353388	0.018757	5.18555e-92	7213	NPNT	TRUE	reported	2	TRUE
NPNT.6342_10	KneeHipOA-indep	rs34712979	A	G	A	G	-0.387159	-0.00858357	0.245182	0.245182	FALSE	FALSE	FALSE	4	105907638	0.00424518	0.0431807	NA	TRUE	reported	490345	0.018757	5.18555e-92	7213	NPNT	TRUE	reported	2	TRUE
NPNT.6342_10	KneeOA-indep	rs34712979	A	G	A	G	-0.387159	-0.00966616	0.245182	0.245182	FALSE	FALSE	FALSE	4	105907638	0.00510202	0.0581489	NA	TRUE	reported	396054	0.018757	5.18555e-92	7213	NPNT	TRUE	reported	2	TRUE
NPNT.6342_10	SpineOA-indep	rs34712979	A	G	A	G	-0.387159	-0.018919	0.245182	0.245182	FALSE	FALSE	FALSE	4	105907638	0.00704216	0.00721969	NA	TRUE	reported	333950	0.018757	5.18555e-92	7213	NPNT	TRUE	reported	2	TRUE
NPNT.6342_10	THR-indep	rs34712979	A	G	A	G	-0.387159	-0.00418785	0.245182	0.245182	FALSE	FALSE	FALSE	4	105907638	0.00683953	0.540338	NA	TRUE	reported	319037	0.018757	5.18555e-92	7213	NPNT	TRUE	reported	2	TRUE
NPNT.6342_10	ThumbOA-indep	rs34712979	A	G	A	G	-0.387159	-0.0050258	0.245182	0.245182	FALSE	FALSE	FALSE	4	105907638	0.0101611	0.620873	NA	TRUE	reported	247455	0.018757	5.18555e-92	7213	NPNT	TRUE	reported	2	TRUE
NPNT.6342_10	TJR-indep	rs34712979	A	G	A	G	-0.387159	-0.00482269	0.245182	0.245182	FALSE	FALSE	FALSE	4	105907638	0.00532351	0.364977	NA	TRUE	reported	368576	0.018757	5.18555e-92	7213	NPNT	TRUE	reported	2	TRUE
NPNT.6342_10	TKR-indep	rs34712979	A	G	A	G	-0.387159	-0.0115454	0.245182	0.245182	FALSE	FALSE	FALSE	4	105907638	0.00760607	0.129034	NA	TRUE	reported	252041	0.018757	5.18555e-92	7213	NPNT	TRUE	reported	2	TRUE
NPTX1.9256_78	AllOA-indep	rs111307499	G	C	G	C	0.670141	-0.00295134	0.0833911	0.0833911	FALSE	TRUE	FALSE	17	80608924	0.00432302	0.494795	NA	TRUE	reported	826690	0.0288912	7.48455e-115	7213	NPTX1	TRUE	reported	2	TRUE
NPTX1.9256_78	Early_AllOA-indep	rs111307499	G	C	G	C	0.670141	-0.0301889	0.0833911	0.0833911	FALSE	TRUE	FALSE	17	80608924	0.019561	0.122753	NA	TRUE	reported	48287	0.0288912	7.48455e-115	7213	NPTX1	TRUE	reported	2	TRUE
NPTX1.9256_78	FingerOA-indep	rs111307499	G	C	G	C	0.670141	-0.0287432	0.0833911	0.0833911	FALSE	TRUE	FALSE	17	80608924	0.015227	0.0590727	NA	TRUE	reported	266618	0.0288912	7.48455e-115	7213	NPTX1	TRUE	reported	2	TRUE
NPTX1.9256_78	HandOA-indep	rs111307499	G	C	G	C	0.670141	-0.0128833	0.0833911	0.0833911	FALSE	TRUE	FALSE	17	80608924	0.0111367	0.247342	NA	TRUE	reported	303782	0.0288912	7.48455e-115	7213	NPTX1	TRUE	reported	2	TRUE
NPTX1.9256_78	HipOA-indep	rs111307499	G	C	G	C	0.670141	-0.0089344	0.0833911	0.0833911	FALSE	TRUE	FALSE	17	80608924	0.00859819	0.298757	NA	TRUE	reported	353388	0.0288912	7.48455e-115	7213	NPTX1	TRUE	reported	2	TRUE
NPTX1.9256_78	KneeHipOA-indep	rs111307499	G	C	G	C	0.670141	-0.004723	0.0833911	0.0833911	FALSE	TRUE	FALSE	17	80608924	0.00583895	0.418585	NA	TRUE	reported	490345	0.0288912	7.48455e-115	7213	NPTX1	TRUE	reported	2	TRUE
NPTX1.9256_78	KneeOA-indep	rs111307499	G	C	G	C	0.670141	-0.00628036	0.0833911	0.0833911	FALSE	TRUE	FALSE	17	80608924	0.00684109	0.358601	NA	TRUE	reported	396054	0.0288912	7.48455e-115	7213	NPTX1	TRUE	reported	2	TRUE
NPTX1.9256_78	SpineOA-indep	rs111307499	G	C	G	C	0.670141	-0.00948655	0.0833911	0.0833911	FALSE	TRUE	FALSE	17	80608924	0.00979195	0.332639	NA	TRUE	reported	333950	0.0288912	7.48455e-115	7213	NPTX1	TRUE	reported	2	TRUE
NPTX1.9256_78	THR-indep	rs111307499	G	C	G	C	0.670141	-0.0116837	0.0833911	0.0833911	FALSE	TRUE	FALSE	17	80608924	0.0102346	0.253624	NA	TRUE	reported	319037	0.0288912	7.48455e-115	7213	NPTX1	TRUE	reported	2	TRUE
NPTX1.9256_78	ThumbOA-indep	rs111307499	G	C	G	C	0.670141	-0.0143933	0.0833911	0.0833911	FALSE	TRUE	FALSE	17	80608924	0.0146943	0.327327	NA	TRUE	reported	247455	0.0288912	7.48455e-115	7213	NPTX1	TRUE	reported	2	TRUE
NPTX1.9256_78	TJR-indep	rs111307499	G	C	G	C	0.670141	-0.00163156	0.0833911	0.0833911	FALSE	TRUE	FALSE	17	80608924	0.00800129	0.838422	NA	TRUE	reported	368576	0.0288912	7.48455e-115	7213	NPTX1	TRUE	reported	2	TRUE
NPTX1.9256_78	TKR-indep	rs111307499	G	C	G	C	0.670141	-0.00111861	0.0833911	0.0833911	FALSE	TRUE	FALSE	17	80608924	0.0113019	0.921158	NA	TRUE	reported	252041	0.0288912	7.48455e-115	7213	NPTX1	TRUE	reported	2	TRUE
NPTX2.6521_35	AllOA-indep	rs12673464	C	T	C	T	-0.300661	0.000143349	0.289616	0.289616	FALSE	FALSE	FALSE	7	98657846	0.00298522	0.961701	NA	TRUE	reported	826690	0.0178084	9.49959e-63	7213	NPTX2	TRUE	reported	2	TRUE
NPTX2.6521_35	Early_AllOA-indep	rs12673464	C	T	C	T	-0.300661	-0.000284678	0.289616	0.289616	FALSE	FALSE	FALSE	7	98657846	0.0110862	0.979514	NA	TRUE	reported	48287	0.0178084	9.49959e-63	7213	NPTX2	TRUE	reported	2	TRUE
NPTX2.6521_35	FingerOA-indep	rs12673464	C	T	C	T	-0.300661	-0.00120495	0.289616	0.289616	FALSE	FALSE	FALSE	7	98657846	0.0108108	0.911253	NA	TRUE	reported	266618	0.0178084	9.49959e-63	7213	NPTX2	TRUE	reported	2	TRUE
NPTX2.6521_35	HandOA-indep	rs12673464	C	T	C	T	-0.300661	-0.00495147	0.289616	0.289616	FALSE	FALSE	FALSE	7	98657846	0.0072492	0.494583	NA	TRUE	reported	303782	0.0178084	9.49959e-63	7213	NPTX2	TRUE	reported	2	TRUE
NPTX2.6521_35	HipOA-indep	rs12673464	C	T	C	T	-0.300661	-0.00289787	0.289616	0.289616	FALSE	FALSE	FALSE	7	98657846	0.00544729	0.594737	NA	TRUE	reported	353388	0.0178084	9.49959e-63	7213	NPTX2	TRUE	reported	2	TRUE
NPTX2.6521_35	KneeHipOA-indep	rs12673464	C	T	C	T	-0.300661	-0.00155318	0.289616	0.289616	FALSE	FALSE	FALSE	7	98657846	0.0036658	0.671788	NA	TRUE	reported	490345	0.0178084	9.49959e-63	7213	NPTX2	TRUE	reported	2	TRUE
NPTX2.6521_35	KneeOA-indep	rs12673464	C	T	C	T	-0.300661	-0.000389785	0.289616	0.289616	FALSE	FALSE	FALSE	7	98657846	0.00434372	0.928497	NA	TRUE	reported	396054	0.0178084	9.49959e-63	7213	NPTX2	TRUE	reported	2	TRUE
NPTX2.6521_35	SpineOA-indep	rs12673464	C	T	C	T	-0.300661	-0.00482254	0.289616	0.289616	FALSE	FALSE	FALSE	7	98657846	0.00608676	0.428186	NA	TRUE	reported	333950	0.0178084	9.49959e-63	7213	NPTX2	TRUE	reported	2	TRUE
NPTX2.6521_35	THR-indep	rs12673464	C	T	C	T	-0.300661	-0.00576845	0.289616	0.289616	FALSE	FALSE	FALSE	7	98657846	0.00661142	0.382937	NA	TRUE	reported	319037	0.0178084	9.49959e-63	7213	NPTX2	TRUE	reported	2	TRUE
NPTX2.6521_35	ThumbOA-indep	rs12673464	C	T	C	T	-0.300661	-0.00715019	0.289616	0.289616	FALSE	FALSE	FALSE	7	98657846	0.0100507	0.476827	NA	TRUE	reported	247455	0.0178084	9.49959e-63	7213	NPTX2	TRUE	reported	2	TRUE
NPTX2.6521_35	TJR-indep	rs12673464	C	T	C	T	-0.300661	-0.00282749	0.289616	0.289616	FALSE	FALSE	FALSE	7	98657846	0.00516895	0.584369	NA	TRUE	reported	368576	0.0178084	9.49959e-63	7213	NPTX2	TRUE	reported	2	TRUE
NPTX2.6521_35	TKR-indep	rs12673464	C	T	C	T	-0.300661	-0.00116186	0.289616	0.289616	FALSE	FALSE	FALSE	7	98657846	0.00725204	0.872715	NA	TRUE	reported	252041	0.0178084	9.49959e-63	7213	NPTX2	TRUE	reported	2	TRUE
NPTXR.15511_37	AllOA-indep	rs4821839	A	G	A	G	1.62178	-0.00245182	0.0186469	0.0186469	FALSE	FALSE	FALSE	22	38834059	0.00931879	0.792469	NA	TRUE	reported	826690	0.0588682	6.09312e-159	7213	NPTXR	TRUE	reported	2	TRUE
NPTXR.15511_37	Early_AllOA-indep	rs4821839	A	G	A	G	1.62178	-0.00266251	0.0186469	0.0186469	FALSE	FALSE	FALSE	22	38834059	0.0517092	0.958935	NA	TRUE	reported	48287	0.0588682	6.09312e-159	7213	NPTXR	TRUE	reported	2	TRUE
NPTXR.15511_37	FingerOA-indep	rs4821839	A	G	A	G	1.62178	0.0676431	0.0186469	0.0186469	FALSE	FALSE	FALSE	22	38834059	0.0363355	0.062656	NA	TRUE	reported	266618	0.0588682	6.09312e-159	7213	NPTXR	TRUE	reported	2	TRUE
NPTXR.15511_37	HandOA-indep	rs4821839	A	G	A	G	1.62178	0.0488775	0.0186469	0.0186469	FALSE	FALSE	FALSE	22	38834059	0.0248737	0.0494115	NA	TRUE	reported	303782	0.0588682	6.09312e-159	7213	NPTXR	TRUE	reported	2	TRUE
NPTXR.15511_37	HipOA-indep	rs4821839	A	G	A	G	1.62178	-0.0207799	0.0186469	0.0186469	FALSE	FALSE	FALSE	22	38834059	0.020152	0.302468	NA	TRUE	reported	353388	0.0588682	6.09312e-159	7213	NPTXR	TRUE	reported	2	TRUE
NPTXR.15511_37	KneeHipOA-indep	rs4821839	A	G	A	G	1.62178	-0.00851053	0.0186469	0.0186469	FALSE	FALSE	FALSE	22	38834059	0.0126719	0.501834	NA	TRUE	reported	490345	0.0588682	6.09312e-159	7213	NPTXR	TRUE	reported	2	TRUE
NPTXR.15511_37	KneeOA-indep	rs4821839	A	G	A	G	1.62178	0.00488305	0.0186469	0.0186469	FALSE	FALSE	FALSE	22	38834059	0.0145591	0.737327	NA	TRUE	reported	396054	0.0588682	6.09312e-159	7213	NPTXR	TRUE	reported	2	TRUE
NPTXR.15511_37	SpineOA-indep	rs4821839	A	G	A	G	1.62178	0.01928	0.0186469	0.0186469	FALSE	FALSE	FALSE	22	38834059	0.020474	0.346354	NA	TRUE	reported	333950	0.0588682	6.09312e-159	7213	NPTXR	TRUE	reported	2	TRUE
NPTXR.15511_37	THR-indep	rs4821839	A	G	A	G	1.62178	-0.0269875	0.0186469	0.0186469	FALSE	FALSE	FALSE	22	38834059	0.0237989	0.256802	NA	TRUE	reported	319037	0.0588682	6.09312e-159	7213	NPTXR	TRUE	reported	2	TRUE
NPTXR.15511_37	ThumbOA-indep	rs4821839	A	G	A	G	1.62178	0.0721312	0.0186469	0.0186469	FALSE	FALSE	FALSE	22	38834059	0.0343964	0.0359885	NA	TRUE	reported	247455	0.0588682	6.09312e-159	7213	NPTXR	TRUE	reported	2	TRUE
NPTXR.15511_37	TJR-indep	rs4821839	A	G	A	G	1.62178	-0.0060325	0.0186469	0.0186469	FALSE	FALSE	FALSE	22	38834059	0.018096	0.738862	NA	TRUE	reported	368576	0.0588682	6.09312e-159	7213	NPTXR	TRUE	reported	2	TRUE
NPTXR.15511_37	TKR-indep	rs4821839	A	G	A	G	1.62178	0.0321049	0.0186469	0.0186469	FALSE	FALSE	FALSE	22	38834059	0.0251857	0.202405	NA	TRUE	reported	252041	0.0588682	6.09312e-159	7213	NPTXR	TRUE	reported	2	TRUE
NQO1.9837_60	AllOA-indep	rs1131341	A	G	A	G	-0.569805	-0.0106902	0.0377097	0.0415	FALSE	FALSE	FALSE	16	69714966	0.0063373	0.0916278	NA	TRUE	reported	826690	0.0432853	3.99014e-39	7213	NQO1	TRUE	reported	2	TRUE
NQO1.9837_60	Early_AllOA-indep	rs1131341	A	G	A	G	-0.569805	-0.0563961	0.0377097	0.0365	FALSE	FALSE	FALSE	16	69714966	0.0307924	0.0670269	NA	TRUE	reported	48287	0.0432853	3.99014e-39	7213	NQO1	TRUE	reported	2	TRUE
NQO1.9837_60	FingerOA-indep	rs1131341	A	G	A	G	-0.569805	-0.0222665	0.0377097	0.0415	FALSE	FALSE	FALSE	16	69714966	0.0245394	0.364208	NA	TRUE	reported	266618	0.0432853	3.99014e-39	7213	NQO1	TRUE	reported	2	TRUE
NQO1.9837_60	HandOA-indep	rs1131341	A	G	A	G	-0.569805	-0.0088879	0.0377097	0.0395	FALSE	FALSE	FALSE	16	69714966	0.0173583	0.608633	NA	TRUE	reported	303782	0.0432853	3.99014e-39	7213	NQO1	TRUE	reported	2	TRUE
NQO1.9837_60	HipOA-indep	rs1131341	A	G	A	G	-0.569805	-0.00541633	0.0377097	0.0405	FALSE	FALSE	FALSE	16	69714966	0.0129339	0.675385	NA	TRUE	reported	353388	0.0432853	3.99014e-39	7213	NQO1	TRUE	reported	2	TRUE
NQO1.9837_60	KneeHipOA-indep	rs1131341	A	G	A	G	-0.569805	-0.0170275	0.0377097	0.0401	FALSE	FALSE	FALSE	16	69714966	0.00868575	0.0499497	NA	TRUE	reported	490345	0.0432853	3.99014e-39	7213	NQO1	TRUE	reported	2	TRUE
NQO1.9837_60	KneeOA-indep	rs1131341	A	G	A	G	-0.569805	-0.0339796	0.0377097	0.0395	FALSE	FALSE	FALSE	16	69714966	0.0102037	0.000868057	NA	TRUE	reported	396054	0.0432853	3.99014e-39	7213	NQO1	TRUE	reported	2	TRUE
NQO1.9837_60	SpineOA-indep	rs1131341	A	G	A	G	-0.569805	-0.00458292	0.0377097	0.0393	FALSE	FALSE	FALSE	16	69714966	0.0144901	0.751791	NA	TRUE	reported	333950	0.0432853	3.99014e-39	7213	NQO1	TRUE	reported	2	TRUE
NQO1.9837_60	THR-indep	rs1131341	A	G	A	G	-0.569805	-0.0097434	0.0377097	0.0427	FALSE	FALSE	FALSE	16	69714966	0.0151891	0.521216	NA	TRUE	reported	319037	0.0432853	3.99014e-39	7213	NQO1	TRUE	reported	2	TRUE
NQO1.9837_60	ThumbOA-indep	rs1131341	A	G	A	G	-0.569805	-0.0123659	0.0377097	0.0414	FALSE	FALSE	FALSE	16	69714966	0.0232068	0.594135	NA	TRUE	reported	247455	0.0432853	3.99014e-39	7213	NQO1	TRUE	reported	2	TRUE
NQO1.9837_60	TJR-indep	rs1131341	A	G	A	G	-0.569805	-0.0195096	0.0377097	0.0429	FALSE	FALSE	FALSE	16	69714966	0.0117603	0.0971298	NA	TRUE	reported	368576	0.0432853	3.99014e-39	7213	NQO1	TRUE	reported	2	TRUE
NQO1.9837_60	TKR-indep	rs1131341	A	G	A	G	-0.569805	-0.0280744	0.0377097	0.0434	FALSE	FALSE	FALSE	16	69714966	0.0166059	0.0909086	NA	TRUE	reported	252041	0.0432853	3.99014e-39	7213	NQO1	TRUE	reported	2	TRUE
NQO2.9754_33	AllOA-indep	rs4149353	G	C	G	C	-0.590892	-5.41333e-05	0.0694579	0.0762	FALSE	TRUE	FALSE	6	3002089	0.00453382	0.990474	NA	TRUE	reported	826690	0.0318794	5.79838e-75	7213	NQO2	TRUE	reported	2	TRUE
NQO2.9754_33	AllOA-indep	rs9378755	A	G	A	G	-0.694315	-9.45791e-05	0.243588	0.243588	FALSE	FALSE	FALSE	6	2997310	0.00320801	0.97648	NA	TRUE	reported	826690	0.0178625	3.07287e-300	7213	NQO2	TRUE	reported	2	TRUE
NQO2.9754_33	Early_AllOA-indep	rs4149353	G	C	G	C	-0.590892	-0.000184091	0.0694579	0.0773	FALSE	TRUE	FALSE	6	3002089	0.0207453	0.99292	NA	TRUE	reported	48287	0.0318794	5.79838e-75	7213	NQO2	TRUE	reported	2	TRUE
NQO2.9754_33	Early_AllOA-indep	rs9378755	A	G	A	G	-0.694315	0.00695677	0.243588	0.243588	FALSE	FALSE	FALSE	6	2997310	0.0132145	0.598574	NA	TRUE	reported	48287	0.0178625	3.07287e-300	7213	NQO2	TRUE	reported	2	TRUE
NQO2.9754_33	FingerOA-indep	rs4149353	G	C	G	C	-0.590892	-0.0140192	0.0694579	0.0712	FALSE	TRUE	FALSE	6	3002089	0.0189329	0.459015	NA	TRUE	reported	266618	0.0318794	5.79838e-75	7213	NQO2	TRUE	reported	2	TRUE
NQO2.9754_33	FingerOA-indep	rs9378755	A	G	A	G	-0.694315	0.000802125	0.243588	0.243588	FALSE	FALSE	FALSE	6	2997310	0.0112177	0.942995	NA	TRUE	reported	266618	0.0178625	3.07287e-300	7213	NQO2	TRUE	reported	2	TRUE
NQO2.9754_33	HandOA-indep	rs4149353	G	C	G	C	-0.590892	-0.0166856	0.0694579	0.0711	FALSE	TRUE	FALSE	6	3002089	0.0131747	0.20534	NA	TRUE	reported	303782	0.0318794	5.79838e-75	7213	NQO2	TRUE	reported	2	TRUE
NQO2.9754_33	HandOA-indep	rs9378755	A	G	A	G	-0.694315	0.00356582	0.243588	0.243588	FALSE	FALSE	FALSE	6	2997310	0.0078774	0.65079	NA	TRUE	reported	303782	0.0178625	3.07287e-300	7213	NQO2	TRUE	reported	2	TRUE
NQO2.9754_33	HipOA-indep	rs4149353	G	C	G	C	-0.590892	-0.00613959	0.0694579	0.0733	FALSE	TRUE	FALSE	6	3002089	0.00969394	0.52651	NA	TRUE	reported	353388	0.0318794	5.79838e-75	7213	NQO2	TRUE	reported	2	TRUE
NQO2.9754_33	HipOA-indep	rs9378755	A	G	A	G	-0.694315	-0.00238912	0.243588	0.243588	FALSE	FALSE	FALSE	6	2997310	0.00590459	0.685756	NA	TRUE	reported	353388	0.0178625	3.07287e-300	7213	NQO2	TRUE	reported	2	TRUE
NQO2.9754_33	KneeHipOA-indep	rs4149353	G	C	G	C	-0.590892	-0.0025503	0.0694579	0.0753	FALSE	TRUE	FALSE	6	3002089	0.00645675	0.692856	NA	TRUE	reported	490345	0.0318794	5.79838e-75	7213	NQO2	TRUE	reported	2	TRUE
NQO2.9754_33	KneeHipOA-indep	rs9378755	A	G	A	G	-0.694315	-4.66644e-05	0.243588	0.243588	FALSE	FALSE	FALSE	6	2997310	0.00417081	0.991073	NA	TRUE	reported	490345	0.0178625	3.07287e-300	7213	NQO2	TRUE	reported	2	TRUE
NQO2.9754_33	KneeOA-indep	rs4149353	G	C	G	C	-0.590892	-0.00227542	0.0694579	0.0758	FALSE	TRUE	FALSE	6	3002089	0.00757005	0.763733	NA	TRUE	reported	396054	0.0318794	5.79838e-75	7213	NQO2	TRUE	reported	2	TRUE
NQO2.9754_33	KneeOA-indep	rs9378755	A	G	A	G	-0.694315	0.00102221	0.243588	0.243588	FALSE	FALSE	FALSE	6	2997310	0.00466987	0.826731	NA	TRUE	reported	396054	0.0178625	3.07287e-300	7213	NQO2	TRUE	reported	2	TRUE
NQO2.9754_33	SpineOA-indep	rs4149353	G	C	G	C	-0.590892	-0.00271181	0.0694579	0.0808	FALSE	TRUE	FALSE	6	3002089	0.0106803	0.799566	NA	TRUE	reported	333950	0.0318794	5.79838e-75	7213	NQO2	TRUE	reported	2	TRUE
NQO2.9754_33	SpineOA-indep	rs9378755	A	G	A	G	-0.694315	0.00231451	0.243588	0.243588	FALSE	FALSE	FALSE	6	2997310	0.00664921	0.727775	NA	TRUE	reported	333950	0.0178625	3.07287e-300	7213	NQO2	TRUE	reported	2	TRUE
NQO2.9754_33	THR-indep	rs4149353	G	C	G	C	-0.590892	-0.0198792	0.0694579	0.0745	FALSE	TRUE	FALSE	6	3002089	0.0116572	0.0881362	NA	TRUE	reported	319037	0.0318794	5.79838e-75	7213	NQO2	TRUE	reported	2	TRUE
NQO2.9754_33	THR-indep	rs9378755	A	G	A	G	-0.694315	-0.00119135	0.243588	0.243588	FALSE	FALSE	FALSE	6	2997310	0.00709558	0.866661	NA	TRUE	reported	319037	0.0178625	3.07287e-300	7213	NQO2	TRUE	reported	2	TRUE
NQO2.9754_33	ThumbOA-indep	rs4149353	G	C	G	C	-0.590892	0.00492505	0.0694579	0.0727	FALSE	TRUE	FALSE	6	3002089	0.0176722	0.780484	NA	TRUE	reported	247455	0.0318794	5.79838e-75	7213	NQO2	TRUE	reported	2	TRUE
NQO2.9754_33	ThumbOA-indep	rs9378755	A	G	A	G	-0.694315	-0.00435423	0.243588	0.243588	FALSE	FALSE	FALSE	6	2997310	0.0105191	0.678921	NA	TRUE	reported	247455	0.0178625	3.07287e-300	7213	NQO2	TRUE	reported	2	TRUE
NQO2.9754_33	TJR-indep	rs4149353	G	C	G	C	-0.590892	-0.00618141	0.0694579	0.0737	FALSE	TRUE	FALSE	6	3002089	0.00904228	0.49422	NA	TRUE	reported	368576	0.0318794	5.79838e-75	7213	NQO2	TRUE	reported	2	TRUE
NQO2.9754_33	TJR-indep	rs9378755	A	G	A	G	-0.694315	0.000590985	0.243588	0.243588	FALSE	FALSE	FALSE	6	2997310	0.00541691	0.913123	NA	TRUE	reported	368576	0.0178625	3.07287e-300	7213	NQO2	TRUE	reported	2	TRUE
NQO2.9754_33	TKR-indep	rs4149353	G	C	G	C	-0.590892	-0.000233385	0.0694579	0.0739	FALSE	TRUE	FALSE	6	3002089	0.0119871	0.984466	NA	TRUE	reported	252041	0.0318794	5.79838e-75	7213	NQO2	TRUE	reported	2	TRUE
NQO2.9754_33	TKR-indep	rs9378755	A	G	A	G	-0.694315	0.00284077	0.243588	0.243588	FALSE	FALSE	FALSE	6	2997310	0.00785359	0.717565	NA	TRUE	reported	252041	0.0178625	3.07287e-300	7213	NQO2	TRUE	reported	2	TRUE
NRP1.5542_22	AllOA-indep	rs734186	A	G	A	G	-0.394068	-0.00484652	0.378691	0.3652	FALSE	FALSE	FALSE	10	33195901	0.0025913	0.0614417	NA	TRUE	reported	826690	0.0165709	2.07605e-120	7213	NRP1	TRUE	reported	2	TRUE
NRP1.5542_22	Early_AllOA-indep	rs734186	A	G	A	G	-0.394068	0.00765637	0.378691	0.3769	FALSE	FALSE	FALSE	10	33195901	0.0112673	0.496807	NA	TRUE	reported	48287	0.0165709	2.07605e-120	7213	NRP1	TRUE	reported	2	TRUE
NRP1.5542_22	FingerOA-indep	rs734186	A	G	A	G	-0.394068	0.00477873	0.378691	0.347	FALSE	FALSE	FALSE	10	33195901	0.0102139	0.639882	NA	TRUE	reported	266618	0.0165709	2.07605e-120	7213	NRP1	TRUE	reported	2	TRUE
NRP1.5542_22	HandOA-indep	rs734186	A	G	A	G	-0.394068	-0.0090861	0.378691	0.3602	FALSE	FALSE	FALSE	10	33195901	0.00697497	0.192686	NA	TRUE	reported	303782	0.0165709	2.07605e-120	7213	NRP1	TRUE	reported	2	TRUE
NRP1.5542_22	HipOA-indep	rs734186	A	G	A	G	-0.394068	-0.0105737	0.378691	0.3637	FALSE	FALSE	FALSE	10	33195901	0.0051648	0.0406316	NA	TRUE	reported	353388	0.0165709	2.07605e-120	7213	NRP1	TRUE	reported	2	TRUE
NRP1.5542_22	KneeHipOA-indep	rs734186	A	G	A	G	-0.394068	-0.00982361	0.378691	0.3691	FALSE	FALSE	FALSE	10	33195901	0.0034619	0.00454486	NA	TRUE	reported	490345	0.0165709	2.07605e-120	7213	NRP1	TRUE	reported	2	TRUE
NRP1.5542_22	KneeOA-indep	rs734186	A	G	A	G	-0.394068	-0.00854526	0.378691	0.3734	FALSE	FALSE	FALSE	10	33195901	0.00401475	0.0332986	NA	TRUE	reported	396054	0.0165709	2.07605e-120	7213	NRP1	TRUE	reported	2	TRUE
NRP1.5542_22	SpineOA-indep	rs734186	A	G	A	G	-0.394068	-0.00517372	0.378691	0.3788	FALSE	FALSE	FALSE	10	33195901	0.00572915	0.366498	NA	TRUE	reported	333950	0.0165709	2.07605e-120	7213	NRP1	TRUE	reported	2	TRUE
NRP1.5542_22	THR-indep	rs734186	A	G	A	G	-0.394068	-0.0148063	0.378691	0.3561	FALSE	FALSE	FALSE	10	33195901	0.00631795	0.0191025	NA	TRUE	reported	319037	0.0165709	2.07605e-120	7213	NRP1	TRUE	reported	2	TRUE
NRP1.5542_22	ThumbOA-indep	rs734186	A	G	A	G	-0.394068	-0.00528279	0.378691	0.3494	FALSE	FALSE	FALSE	10	33195901	0.00961683	0.582781	NA	TRUE	reported	247455	0.0165709	2.07605e-120	7213	NRP1	TRUE	reported	2	TRUE
NRP1.5542_22	TJR-indep	rs734186	A	G	A	G	-0.394068	-0.0144143	0.378691	0.3578	FALSE	FALSE	FALSE	10	33195901	0.00489174	0.00321222	NA	TRUE	reported	368576	0.0165709	2.07605e-120	7213	NRP1	TRUE	reported	2	TRUE
NRP1.5542_22	TKR-indep	rs734186	A	G	A	G	-0.394068	-0.00926358	0.378691	0.3573	FALSE	FALSE	FALSE	10	33195901	0.00694266	0.182106	NA	TRUE	reported	252041	0.0165709	2.07605e-120	7213	NRP1	TRUE	reported	2	TRUE
NRP2.15387_44	AllOA-indep	rs16837641	A	G	A	G	0.206589	0.00124518	0.325593	0.3243	FALSE	FALSE	FALSE	2	205770145	0.00272635	0.647873	NA	TRUE	reported	826690	0.0176057	1.64426e-31	7213	NRP2	TRUE	reported	2	TRUE
NRP2.15387_44	Early_AllOA-indep	rs16837641	A	G	A	G	0.206589	-0.0103307	0.325593	0.3013	FALSE	FALSE	FALSE	2	205770145	0.0121027	0.393335	NA	TRUE	reported	48287	0.0176057	1.64426e-31	7213	NRP2	TRUE	reported	2	TRUE
NRP2.15387_44	FingerOA-indep	rs16837641	A	G	A	G	0.206589	-0.0180361	0.325593	0.3091	FALSE	FALSE	FALSE	2	205770145	0.0105388	0.0870067	NA	TRUE	reported	266618	0.0176057	1.64426e-31	7213	NRP2	TRUE	reported	2	TRUE
NRP2.15387_44	HandOA-indep	rs16837641	A	G	A	G	0.206589	-0.00750827	0.325593	0.3169	FALSE	FALSE	FALSE	2	205770145	0.00728549	0.302738	NA	TRUE	reported	303782	0.0176057	1.64426e-31	7213	NRP2	TRUE	reported	2	TRUE
NRP2.15387_44	HipOA-indep	rs16837641	A	G	A	G	0.206589	-0.00281806	0.325593	0.3171	FALSE	FALSE	FALSE	2	205770145	0.00546053	0.6058	NA	TRUE	reported	353388	0.0176057	1.64426e-31	7213	NRP2	TRUE	reported	2	TRUE
NRP2.15387_44	KneeHipOA-indep	rs16837641	A	G	A	G	0.206589	0.00207125	0.325593	0.3229	FALSE	FALSE	FALSE	2	205770145	0.00365275	0.570689	NA	TRUE	reported	490345	0.0176057	1.64426e-31	7213	NRP2	TRUE	reported	2	TRUE
NRP2.15387_44	KneeOA-indep	rs16837641	A	G	A	G	0.206589	0.00380447	0.325593	0.3242	FALSE	FALSE	FALSE	2	205770145	0.00422698	0.368097	NA	TRUE	reported	396054	0.0176057	1.64426e-31	7213	NRP2	TRUE	reported	2	TRUE
NRP2.15387_44	SpineOA-indep	rs16837641	A	G	A	G	0.206589	0.00073005	0.325593	0.3273	FALSE	FALSE	FALSE	2	205770145	0.00589844	0.901497	NA	TRUE	reported	333950	0.0176057	1.64426e-31	7213	NRP2	TRUE	reported	2	TRUE
NRP2.15387_44	THR-indep	rs16837641	A	G	A	G	0.206589	-0.000574802	0.325593	0.3201	FALSE	FALSE	FALSE	2	205770145	0.00689824	0.933592	NA	TRUE	reported	319037	0.0176057	1.64426e-31	7213	NRP2	TRUE	reported	2	TRUE
NRP2.15387_44	ThumbOA-indep	rs16837641	A	G	A	G	0.206589	-0.0170482	0.325593	0.3107	FALSE	FALSE	FALSE	2	205770145	0.0099892	0.0878839	NA	TRUE	reported	247455	0.0176057	1.64426e-31	7213	NRP2	TRUE	reported	2	TRUE
NRP2.15387_44	TJR-indep	rs16837641	A	G	A	G	0.206589	0.000224781	0.325593	0.3203	FALSE	FALSE	FALSE	2	205770145	0.00530065	0.966175	NA	TRUE	reported	368576	0.0176057	1.64426e-31	7213	NRP2	TRUE	reported	2	TRUE
NRP2.15387_44	TKR-indep	rs16837641	A	G	A	G	0.206589	-0.00396994	0.325593	0.3231	FALSE	FALSE	FALSE	2	205770145	0.00742129	0.592692	NA	TRUE	reported	252041	0.0176057	1.64426e-31	7213	NRP2	TRUE	reported	2	TRUE
NT5C2.11288_26	AllOA-indep	rs12257472	T	C	T	C	0.155142	0.00277376	0.304728	0.304728	FALSE	FALSE	FALSE	10	103126776	0.00287048	0.333891	NA	TRUE	reported	826690	0.0179904	7.88715e-18	7213	NT5C2	TRUE	reported	2	TRUE
NT5C2.11288_26	Early_AllOA-indep	rs12257472	T	C	T	C	0.155142	0.0184419	0.304728	0.304728	FALSE	FALSE	FALSE	10	103126776	0.0146741	0.208839	NA	TRUE	reported	48287	0.0179904	7.88715e-18	7213	NT5C2	TRUE	reported	2	TRUE
NT5C2.11288_26	FingerOA-indep	rs12257472	T	C	T	C	0.155142	-0.000176654	0.304728	0.304728	FALSE	FALSE	FALSE	10	103126776	0.0115846	0.987834	NA	TRUE	reported	266618	0.0179904	7.88715e-18	7213	NT5C2	TRUE	reported	2	TRUE
NT5C2.11288_26	HandOA-indep	rs12257472	T	C	T	C	0.155142	-0.000772691	0.304728	0.304728	FALSE	FALSE	FALSE	10	103126776	0.00768652	0.919927	NA	TRUE	reported	303782	0.0179904	7.88715e-18	7213	NT5C2	TRUE	reported	2	TRUE
NT5C2.11288_26	HipOA-indep	rs12257472	T	C	T	C	0.155142	0.000353658	0.304728	0.304728	FALSE	FALSE	FALSE	10	103126776	0.00547299	0.948478	NA	TRUE	reported	353388	0.0179904	7.88715e-18	7213	NT5C2	TRUE	reported	2	TRUE
NT5C2.11288_26	KneeHipOA-indep	rs12257472	T	C	T	C	0.155142	0.00223679	0.304728	0.304728	FALSE	FALSE	FALSE	10	103126776	0.00395286	0.571485	NA	TRUE	reported	490345	0.0179904	7.88715e-18	7213	NT5C2	TRUE	reported	2	TRUE
NT5C2.11288_26	KneeOA-indep	rs12257472	T	C	T	C	0.155142	0.00392165	0.304728	0.304728	FALSE	FALSE	FALSE	10	103126776	0.00468262	0.402316	NA	TRUE	reported	396054	0.0179904	7.88715e-18	7213	NT5C2	TRUE	reported	2	TRUE
NT5C2.11288_26	SpineOA-indep	rs12257472	T	C	T	C	0.155142	0.00263921	0.304728	0.304728	FALSE	FALSE	FALSE	10	103126776	0.00672035	0.694527	NA	TRUE	reported	333950	0.0179904	7.88715e-18	7213	NT5C2	TRUE	reported	2	TRUE
NT5C2.11288_26	THR-indep	rs12257472	T	C	T	C	0.155142	-0.000401974	0.304728	0.304728	FALSE	FALSE	FALSE	10	103203294	0.00682828	0.953056	NA	TRUE	reported	319037	0.0179904	7.88715e-18	7213	NT5C2	TRUE	reported	2	TRUE
NT5C2.11288_26	ThumbOA-indep	rs12257472	T	C	T	C	0.155142	0.000687772	0.304728	0.304728	FALSE	FALSE	FALSE	10	103126776	0.0106294	0.948409	NA	TRUE	reported	247455	0.0179904	7.88715e-18	7213	NT5C2	TRUE	reported	2	TRUE
NT5C2.11288_26	TJR-indep	rs12257472	T	C	T	C	0.155142	0.000934038	0.304728	0.304728	FALSE	FALSE	FALSE	10	103126776	0.0053849	0.862294	NA	TRUE	reported	368576	0.0179904	7.88715e-18	7213	NT5C2	TRUE	reported	2	TRUE
NT5C2.11288_26	TKR-indep	rs12257472	T	C	T	C	0.155142	0.00452686	0.304728	0.304728	FALSE	FALSE	FALSE	10	103126776	0.00743909	0.54284	NA	TRUE	reported	252041	0.0179904	7.88715e-18	7213	NT5C2	TRUE	reported	2	TRUE
NT5C3A.19615_213	AllOA-indep	rs12155117	A	G	A	G	0.185298	0.00513095	0.299459	0.299459	FALSE	FALSE	FALSE	7	33012409	0.00274487	0.0615832	NA	TRUE	reported	826690	0.0178274	3.97161e-25	7213	NT5C3A	TRUE	reported	2	TRUE
NT5C3A.19615_213	Early_AllOA-indep	rs12155117	A	G	A	G	0.185298	0.00498242	0.299459	0.299459	FALSE	FALSE	FALSE	7	33012409	0.0120248	0.678622	NA	TRUE	reported	48287	0.0178274	3.97161e-25	7213	NT5C3A	TRUE	reported	2	TRUE
NT5C3A.19615_213	FingerOA-indep	rs12155117	A	G	A	G	0.185298	-0.00864124	0.299459	0.299459	FALSE	FALSE	FALSE	7	33012409	0.0107236	0.42035	NA	TRUE	reported	266618	0.0178274	3.97161e-25	7213	NT5C3A	TRUE	reported	2	TRUE
NT5C3A.19615_213	HandOA-indep	rs12155117	A	G	A	G	0.185298	0.00482052	0.299459	0.299459	FALSE	FALSE	FALSE	7	33012409	0.00739246	0.514346	NA	TRUE	reported	303782	0.0178274	3.97161e-25	7213	NT5C3A	TRUE	reported	2	TRUE
NT5C3A.19615_213	HipOA-indep	rs12155117	A	G	A	G	0.185298	0.000623225	0.299459	0.299459	FALSE	FALSE	FALSE	7	33012409	0.00555947	0.910743	NA	TRUE	reported	353388	0.0178274	3.97161e-25	7213	NT5C3A	TRUE	reported	2	TRUE
NT5C3A.19615_213	KneeHipOA-indep	rs12155117	A	G	A	G	0.185298	0.00774718	0.299459	0.299459	FALSE	FALSE	FALSE	7	33012409	0.00365695	0.0341342	NA	TRUE	reported	490345	0.0178274	3.97161e-25	7213	NT5C3A	TRUE	reported	2	TRUE
NT5C3A.19615_213	KneeOA-indep	rs12155117	A	G	A	G	0.185298	0.0105014	0.299459	0.299459	FALSE	FALSE	FALSE	7	33012409	0.00425353	0.0135538	NA	TRUE	reported	396054	0.0178274	3.97161e-25	7213	NT5C3A	TRUE	reported	2	TRUE
NT5C3A.19615_213	SpineOA-indep	rs12155117	A	G	A	G	0.185298	0.0112767	0.299459	0.299459	FALSE	FALSE	FALSE	7	33012409	0.00604855	0.0622699	NA	TRUE	reported	333950	0.0178274	3.97161e-25	7213	NT5C3A	TRUE	reported	2	TRUE
NT5C3A.19615_213	THR-indep	rs12155117	A	G	A	G	0.185298	-0.00514144	0.299459	0.299459	FALSE	FALSE	FALSE	7	33012409	0.00663283	0.43825	NA	TRUE	reported	319037	0.0178274	3.97161e-25	7213	NT5C3A	TRUE	reported	2	TRUE
NT5C3A.19615_213	ThumbOA-indep	rs12155117	A	G	A	G	0.185298	0.0068164	0.299459	0.299459	FALSE	FALSE	FALSE	7	33012409	0.0101357	0.501257	NA	TRUE	reported	247455	0.0178274	3.97161e-25	7213	NT5C3A	TRUE	reported	2	TRUE
NT5C3A.19615_213	TJR-indep	rs12155117	A	G	A	G	0.185298	0.00544692	0.299459	0.299459	FALSE	FALSE	FALSE	7	33012409	0.00517256	0.292323	NA	TRUE	reported	368576	0.0178274	3.97161e-25	7213	NT5C3A	TRUE	reported	2	TRUE
NT5C3A.19615_213	TKR-indep	rs12155117	A	G	A	G	0.185298	0.0186526	0.299459	0.299459	FALSE	FALSE	FALSE	7	33012409	0.00731337	0.0107574	NA	TRUE	reported	252041	0.0178274	3.97161e-25	7213	NT5C3A	TRUE	reported	2	TRUE
NT5C3L.19135_5	AllOA-indep	rs57672173	C	T	C	T	0.211134	0.00604022	0.238389	0.238389	FALSE	FALSE	FALSE	17	41837519	0.00287515	0.0356555	NA	TRUE	reported	826690	0.0192345	8.19296e-28	7213	NT5C3L	TRUE	reported	2	TRUE
NT5C3L.19135_5	Early_AllOA-indep	rs57672173	C	T	C	T	0.211134	0.00909821	0.238389	0.238389	FALSE	FALSE	FALSE	17	41837519	0.0123523	0.46139	NA	TRUE	reported	48287	0.0192345	8.19296e-28	7213	NT5C3L	TRUE	reported	2	TRUE
NT5C3L.19135_5	FingerOA-indep	rs57672173	C	T	C	T	0.211134	0.00977451	0.238389	0.238389	FALSE	FALSE	FALSE	17	41837519	0.0108384	0.367143	NA	TRUE	reported	266618	0.0192345	8.19296e-28	7213	NT5C3L	TRUE	reported	2	TRUE
NT5C3L.19135_5	HandOA-indep	rs57672173	C	T	C	T	0.211134	0.00469049	0.238389	0.238389	FALSE	FALSE	FALSE	17	41837519	0.00765812	0.540217	NA	TRUE	reported	303782	0.0192345	8.19296e-28	7213	NT5C3L	TRUE	reported	2	TRUE
NT5C3L.19135_5	HipOA-indep	rs57672173	C	T	C	T	0.211134	0.00404169	0.238389	0.238389	FALSE	FALSE	FALSE	17	41837519	0.00570289	0.478505	NA	TRUE	reported	353388	0.0192345	8.19296e-28	7213	NT5C3L	TRUE	reported	2	TRUE
NT5C3L.19135_5	KneeHipOA-indep	rs57672173	C	T	C	T	0.211134	0.0119125	0.238389	0.238389	FALSE	FALSE	FALSE	17	41837519	0.00385568	0.0020043	NA	TRUE	reported	490345	0.0192345	8.19296e-28	7213	NT5C3L	TRUE	reported	2	TRUE
NT5C3L.19135_5	KneeOA-indep	rs57672173	C	T	C	T	0.211134	0.0153782	0.238389	0.238389	FALSE	FALSE	FALSE	17	41837519	0.00448484	0.00060595	NA	TRUE	reported	396054	0.0192345	8.19296e-28	7213	NT5C3L	TRUE	reported	2	TRUE
NT5C3L.19135_5	SpineOA-indep	rs57672173	C	T	C	T	0.211134	0.00250424	0.238389	0.238389	FALSE	FALSE	FALSE	17	41837519	0.00643442	0.697133	NA	TRUE	reported	333950	0.0192345	8.19296e-28	7213	NT5C3L	TRUE	reported	2	TRUE
NT5C3L.19135_5	THR-indep	rs57672173	C	T	C	T	0.211134	0.00480095	0.238389	0.238389	FALSE	FALSE	FALSE	17	41837519	0.00689635	0.48633	NA	TRUE	reported	319037	0.0192345	8.19296e-28	7213	NT5C3L	TRUE	reported	2	TRUE
NT5C3L.19135_5	ThumbOA-indep	rs57672173	C	T	C	T	0.211134	-0.00627626	0.238389	0.238389	FALSE	FALSE	FALSE	17	41837519	0.0102385	0.539874	NA	TRUE	reported	247455	0.0192345	8.19296e-28	7213	NT5C3L	TRUE	reported	2	TRUE
NT5C3L.19135_5	TJR-indep	rs57672173	C	T	C	T	0.211134	0.0120349	0.238389	0.238389	FALSE	FALSE	FALSE	17	41837519	0.00535322	0.0245662	NA	TRUE	reported	368576	0.0192345	8.19296e-28	7213	NT5C3L	TRUE	reported	2	TRUE
NT5C3L.19135_5	TKR-indep	rs57672173	C	T	C	T	0.211134	0.0257182	0.238389	0.238389	FALSE	FALSE	FALSE	17	41837519	0.00762147	0.000739664	NA	TRUE	reported	252041	0.0192345	8.19296e-28	7213	NT5C3L	TRUE	reported	2	TRUE
NT5E.15452_5	AllOA-indep	rs2104184	G	C	G	C	-0.100317	-0.00514339	0.321711	0.3256	FALSE	TRUE	FALSE	6	85368647	0.00266098	0.0532497	NA	TRUE	reported	826690	0.0176318	1.32356e-08	7213	NT5E	TRUE	reported	2	TRUE
NT5E.15452_5	Early_AllOA-indep	rs2104184	G	C	G	C	-0.100317	-0.0192356	0.321711	0.3211	FALSE	TRUE	FALSE	6	85368647	0.0116633	0.0990969	NA	TRUE	reported	48287	0.0176318	1.32356e-08	7213	NT5E	TRUE	reported	2	TRUE
NT5E.15452_5	FingerOA-indep	rs2104184	G	C	G	C	-0.100317	-0.00766088	0.321711	0.3463	FALSE	TRUE	FALSE	6	85368647	0.0101928	0.452293	NA	TRUE	reported	266618	0.0176318	1.32356e-08	7213	NT5E	TRUE	reported	2	TRUE
NT5E.15452_5	HandOA-indep	rs2104184	G	C	G	C	-0.100317	-0.00122821	0.321711	0.3346	FALSE	TRUE	FALSE	6	85368647	0.00710652	0.862786	NA	TRUE	reported	303782	0.0176318	1.32356e-08	7213	NT5E	TRUE	reported	2	TRUE
NT5E.15452_5	HipOA-indep	rs2104184	G	C	G	C	-0.100317	-0.00783543	0.321711	0.3258	FALSE	TRUE	FALSE	6	85368647	0.00527248	0.137253	NA	TRUE	reported	353388	0.0176318	1.32356e-08	7213	NT5E	TRUE	reported	2	TRUE
NT5E.15452_5	KneeHipOA-indep	rs2104184	G	C	G	C	-0.100317	-0.00341438	0.321711	0.3244	FALSE	TRUE	FALSE	6	85368647	0.00358086	0.340334	NA	TRUE	reported	490345	0.0176318	1.32356e-08	7213	NT5E	TRUE	reported	2	TRUE
NT5E.15452_5	KneeOA-indep	rs2104184	G	C	G	C	-0.100317	-0.000146616	0.321711	0.3236	FALSE	TRUE	FALSE	6	85368647	0.00418868	0.972077	NA	TRUE	reported	396054	0.0176318	1.32356e-08	7213	NT5E	TRUE	reported	2	TRUE
NT5E.15452_5	SpineOA-indep	rs2104184	G	C	G	C	-0.100317	-0.00406447	0.321711	0.3239	FALSE	TRUE	FALSE	6	85368647	0.00590406	0.491189	NA	TRUE	reported	333950	0.0176318	1.32356e-08	7213	NT5E	TRUE	reported	2	TRUE
NT5E.15452_5	THR-indep	rs2104184	G	C	G	C	-0.100317	-0.00438933	0.321711	0.3277	FALSE	TRUE	FALSE	6	85368647	0.00641763	0.494007	NA	TRUE	reported	319037	0.0176318	1.32356e-08	7213	NT5E	TRUE	reported	2	TRUE
NT5E.15452_5	ThumbOA-indep	rs2104184	G	C	G	C	-0.100317	0.00243056	0.321711	0.3557	FALSE	TRUE	FALSE	6	85368647	0.00579679	0.675001	NA	TRUE	reported	247455	0.0176318	1.32356e-08	7213	NT5E	TRUE	reported	2	TRUE
NT5E.15452_5	TJR-indep	rs2104184	G	C	G	C	-0.100317	-0.00320395	0.321711	0.328	FALSE	TRUE	FALSE	6	85368647	0.00492199	0.515081	NA	TRUE	reported	368576	0.0176318	1.32356e-08	7213	NT5E	TRUE	reported	2	TRUE
NT5E.15452_5	TKR-indep	rs2104184	G	C	G	C	-0.100317	0.00432046	0.321711	0.3278	FALSE	TRUE	FALSE	6	85368647	0.00709309	0.542452	NA	TRUE	reported	252041	0.0176318	1.32356e-08	7213	NT5E	TRUE	reported	2	TRUE
NT5M.17856_23	AllOA-indep	rs16961516	A	G	A	G	0.264647	-0.00262887	0.0424234	0.0463	FALSE	FALSE	FALSE	17	17304918	0.00612322	0.667685	NA	TRUE	reported	826690	0.0409698	1.11837e-10	7213	NT5M	TRUE	reported	2	TRUE
NT5M.17856_23	Early_AllOA-indep	rs16961516	A	G	A	G	0.264647	-0.0433523	0.0424234	0.0416	FALSE	FALSE	FALSE	17	17304918	0.0274783	0.114636	NA	TRUE	reported	48287	0.0409698	1.11837e-10	7213	NT5M	TRUE	reported	2	TRUE
NT5M.17856_23	FingerOA-indep	rs16961516	A	G	A	G	0.264647	-0.040732	0.0424234	0.0439	FALSE	FALSE	FALSE	17	17304918	0.0237098	0.0858085	NA	TRUE	reported	266618	0.0409698	1.11837e-10	7213	NT5M	TRUE	reported	2	TRUE
NT5M.17856_23	HandOA-indep	rs16961516	A	G	A	G	0.264647	-0.017455	0.0424234	0.0436	FALSE	FALSE	FALSE	17	17304918	0.0163821	0.286652	NA	TRUE	reported	303782	0.0409698	1.11837e-10	7213	NT5M	TRUE	reported	2	TRUE
NT5M.17856_23	HipOA-indep	rs16961516	A	G	A	G	0.264647	0.00676739	0.0424234	0.0451	FALSE	FALSE	FALSE	17	17304918	0.012215	0.579564	NA	TRUE	reported	353388	0.0409698	1.11837e-10	7213	NT5M	TRUE	reported	2	TRUE
NT5M.17856_23	KneeHipOA-indep	rs16961516	A	G	A	G	0.264647	2.71527e-05	0.0424234	0.0454	FALSE	FALSE	FALSE	17	17304918	0.00809231	0.997323	NA	TRUE	reported	490345	0.0409698	1.11837e-10	7213	NT5M	TRUE	reported	2	TRUE
NT5M.17856_23	KneeOA-indep	rs16961516	A	G	A	G	0.264647	-0.0040058	0.0424234	0.045	FALSE	FALSE	FALSE	17	17304918	0.00960841	0.676747	NA	TRUE	reported	396054	0.0409698	1.11837e-10	7213	NT5M	TRUE	reported	2	TRUE
NT5M.17856_23	SpineOA-indep	rs16961516	A	G	A	G	0.264647	-0.00545782	0.0424234	0.045	FALSE	FALSE	FALSE	17	17304918	0.0136156	0.688531	NA	TRUE	reported	333950	0.0409698	1.11837e-10	7213	NT5M	TRUE	reported	2	TRUE
NT5M.17856_23	THR-indep	rs16961516	A	G	A	G	0.264647	-0.00759277	0.0424234	0.0464	FALSE	FALSE	FALSE	17	17304918	0.014754	0.606815	NA	TRUE	reported	319037	0.0409698	1.11837e-10	7213	NT5M	TRUE	reported	2	TRUE
NT5M.17856_23	ThumbOA-indep	rs16961516	A	G	A	G	0.264647	-0.0245404	0.0424234	0.0444	FALSE	FALSE	FALSE	17	17304918	0.0221824	0.268597	NA	TRUE	reported	247455	0.0409698	1.11837e-10	7213	NT5M	TRUE	reported	2	TRUE
NT5M.17856_23	TJR-indep	rs16961516	A	G	A	G	0.264647	-0.0137321	0.0424234	0.0466	FALSE	FALSE	FALSE	17	17304918	0.0114644	0.230992	NA	TRUE	reported	368576	0.0409698	1.11837e-10	7213	NT5M	TRUE	reported	2	TRUE
NT5M.17856_23	TKR-indep	rs16961516	A	G	A	G	0.264647	-0.0247225	0.0424234	0.0467	FALSE	FALSE	FALSE	17	17304918	0.0163698	0.130978	NA	TRUE	reported	252041	0.0409698	1.11837e-10	7213	NT5M	TRUE	reported	2	TRUE
NTF3.4145_58	AllOA-indep	rs67394720	T	G	T	G	-0.190756	-0.00249634	0.097047	0.097047	FALSE	FALSE	FALSE	12	5441572	0.00396265	0.528716	NA	TRUE	reported	826690	0.028254	1.57703e-11	7213	NTF3	TRUE	reported	2	TRUE
NTF3.4145_58	Early_AllOA-indep	rs67394720	T	G	T	G	-0.190756	-0.0451554	0.097047	0.097047	FALSE	FALSE	FALSE	12	5441572	0.0178242	0.0112971	NA	TRUE	reported	48287	0.028254	1.57703e-11	7213	NTF3	TRUE	reported	2	TRUE
NTF3.4145_58	FingerOA-indep	rs67394720	T	G	T	G	-0.190756	-0.00423607	0.097047	0.097047	FALSE	FALSE	FALSE	12	5441572	0.0153674	0.782815	NA	TRUE	reported	266618	0.028254	1.57703e-11	7213	NTF3	TRUE	reported	2	TRUE
NTF3.4145_58	HandOA-indep	rs67394720	T	G	T	G	-0.190756	-0.00959877	0.097047	0.097047	FALSE	FALSE	FALSE	12	5441572	0.0107773	0.37312	NA	TRUE	reported	303782	0.028254	1.57703e-11	7213	NTF3	TRUE	reported	2	TRUE
NTF3.4145_58	HipOA-indep	rs67394720	T	G	T	G	-0.190756	-0.0166644	0.097047	0.097047	FALSE	FALSE	FALSE	12	5441572	0.0080113	0.0375155	NA	TRUE	reported	353388	0.028254	1.57703e-11	7213	NTF3	TRUE	reported	2	TRUE
NTF3.4145_58	KneeHipOA-indep	rs67394720	T	G	T	G	-0.190756	-0.00986625	0.097047	0.097047	FALSE	FALSE	FALSE	12	5441572	0.00539717	0.0675434	NA	TRUE	reported	490345	0.028254	1.57703e-11	7213	NTF3	TRUE	reported	2	TRUE
NTF3.4145_58	KneeOA-indep	rs67394720	T	G	T	G	-0.190756	-0.00903731	0.097047	0.097047	FALSE	FALSE	FALSE	12	5441572	0.00628435	0.150415	NA	TRUE	reported	396054	0.028254	1.57703e-11	7213	NTF3	TRUE	reported	2	TRUE
NTF3.4145_58	SpineOA-indep	rs67394720	T	G	T	G	-0.190756	0.00516955	0.097047	0.097047	FALSE	FALSE	FALSE	12	5441572	0.00895709	0.563841	NA	TRUE	reported	333950	0.028254	1.57703e-11	7213	NTF3	TRUE	reported	2	TRUE
NTF3.4145_58	THR-indep	rs67394720	T	G	T	G	-0.190756	-0.0229207	0.097047	0.097047	FALSE	FALSE	FALSE	12	5441572	0.00958388	0.0167754	NA	TRUE	reported	319037	0.028254	1.57703e-11	7213	NTF3	TRUE	reported	2	TRUE
NTF3.4145_58	ThumbOA-indep	rs67394720	T	G	T	G	-0.190756	-0.00643539	0.097047	0.097047	FALSE	FALSE	FALSE	12	5441572	0.0145483	0.65824	NA	TRUE	reported	247455	0.028254	1.57703e-11	7213	NTF3	TRUE	reported	2	TRUE
NTF3.4145_58	TJR-indep	rs67394720	T	G	T	G	-0.190756	-0.018168	0.097047	0.097047	FALSE	FALSE	FALSE	12	5441572	0.00748171	0.0151689	NA	TRUE	reported	368576	0.028254	1.57703e-11	7213	NTF3	TRUE	reported	2	TRUE
NTF3.4145_58	TKR-indep	rs67394720	T	G	T	G	-0.190756	-0.0136765	0.097047	0.097047	FALSE	FALSE	FALSE	12	5441572	0.0106287	0.198179	NA	TRUE	reported	252041	0.028254	1.57703e-11	7213	NTF3	TRUE	reported	2	TRUE
NTM.10907_116	AllOA-indep	rs1793802	A	G	A	G	-0.213814	-0.00108395	0.230348	0.230348	FALSE	FALSE	FALSE	11	131267608	0.00289516	0.708105	NA	TRUE	reported	826690	0.0198846	9.16897e-27	7213	NTM	TRUE	reported	2	TRUE
NTM.10907_116	AllOA-indep	rs2511781	T	C	T	C	0.574718	-0.000541999	0.426244	0.4301	FALSE	FALSE	FALSE	11	131328850	0.00247569	0.826706	NA	TRUE	reported	826690	0.0154717	1.59591e-276	7213	NTM	TRUE	reported	2	TRUE
NTM.10907_116	Early_AllOA-indep	rs1793802	A	G	A	G	-0.213814	-0.00832036	0.230348	0.230348	FALSE	FALSE	FALSE	11	131267608	0.012904	0.519063	NA	TRUE	reported	48287	0.0198846	9.16897e-27	7213	NTM	TRUE	reported	2	TRUE
NTM.10907_116	Early_AllOA-indep	rs2511781	T	C	T	C	0.574718	-0.0201035	0.426244	0.4316	FALSE	FALSE	FALSE	11	131328850	0.0109393	0.0661026	NA	TRUE	reported	48287	0.0154717	1.59591e-276	7213	NTM	TRUE	reported	2	TRUE
NTM.10907_116	FingerOA-indep	rs1793802	A	G	A	G	-0.213814	0.0297561	0.230348	0.230348	FALSE	FALSE	FALSE	11	131267608	0.0114751	0.00951162	NA	TRUE	reported	266618	0.0198846	9.16897e-27	7213	NTM	TRUE	reported	2	TRUE
NTM.10907_116	FingerOA-indep	rs2511781	T	C	T	C	0.574718	0.000718965	0.426244	0.416	FALSE	FALSE	FALSE	11	131328850	0.00996199	0.942466	NA	TRUE	reported	266618	0.0154717	1.59591e-276	7213	NTM	TRUE	reported	2	TRUE
NTM.10907_116	HandOA-indep	rs1793802	A	G	A	G	-0.213814	0.0265907	0.230348	0.230348	FALSE	FALSE	FALSE	11	131267608	0.00797501	0.000855281	NA	TRUE	reported	303782	0.0198846	9.16897e-27	7213	NTM	TRUE	reported	2	TRUE
NTM.10907_116	HandOA-indep	rs2511781	T	C	T	C	0.574718	0.00529465	0.426244	0.4183	FALSE	FALSE	FALSE	11	131328850	0.00683095	0.438283	NA	TRUE	reported	303782	0.0154717	1.59591e-276	7213	NTM	TRUE	reported	2	TRUE
NTM.10907_116	HipOA-indep	rs1793802	A	G	A	G	-0.213814	0.0002491	0.230348	0.230348	FALSE	FALSE	FALSE	11	131267608	0.00615291	0.967707	NA	TRUE	reported	353388	0.0198846	9.16897e-27	7213	NTM	TRUE	reported	2	TRUE
NTM.10907_116	HipOA-indep	rs2511781	T	C	T	C	0.574718	0.00248775	0.426244	0.4289	FALSE	FALSE	FALSE	11	131328850	0.00506164	0.623079	NA	TRUE	reported	353388	0.0154717	1.59591e-276	7213	NTM	TRUE	reported	2	TRUE
NTM.10907_116	KneeHipOA-indep	rs1793802	A	G	A	G	-0.213814	4.84358e-06	0.230348	0.230348	FALSE	FALSE	FALSE	11	131267608	0.00422143	0.999085	NA	TRUE	reported	490345	0.0198846	9.16897e-27	7213	NTM	TRUE	reported	2	TRUE
NTM.10907_116	KneeHipOA-indep	rs2511781	T	C	T	C	0.574718	-0.00142057	0.426244	0.4276	FALSE	FALSE	FALSE	11	131328850	0.00332803	0.669488	NA	TRUE	reported	490345	0.0154717	1.59591e-276	7213	NTM	TRUE	reported	2	TRUE
NTM.10907_116	KneeOA-indep	rs1793802	A	G	A	G	-0.213814	0.00137699	0.230348	0.230348	FALSE	FALSE	FALSE	11	131267608	0.00464049	0.76667	NA	TRUE	reported	396054	0.0198846	9.16897e-27	7213	NTM	TRUE	reported	2	TRUE
NTM.10907_116	KneeOA-indep	rs2511781	T	C	T	C	0.574718	-0.00483704	0.426244	0.4256	FALSE	FALSE	FALSE	11	131328850	0.00392577	0.217902	NA	TRUE	reported	396054	0.0154717	1.59591e-276	7213	NTM	TRUE	reported	2	TRUE
NTM.10907_116	SpineOA-indep	rs1793802	A	G	A	G	-0.213814	0.00107106	0.230348	0.230348	FALSE	FALSE	FALSE	11	131267608	0.00641933	0.867488	NA	TRUE	reported	333950	0.0198846	9.16897e-27	7213	NTM	TRUE	reported	2	TRUE
NTM.10907_116	SpineOA-indep	rs2511781	T	C	T	C	0.574718	-0.0039612	0.426244	0.4259	FALSE	FALSE	FALSE	11	131328850	0.00557848	0.47765	NA	TRUE	reported	333950	0.0154717	1.59591e-276	7213	NTM	TRUE	reported	2	TRUE
NTM.10907_116	THR-indep	rs1793802	A	G	A	G	-0.213814	-0.00178643	0.230348	0.230348	FALSE	FALSE	FALSE	11	131267608	0.00704405	0.799798	NA	TRUE	reported	319037	0.0198846	9.16897e-27	7213	NTM	TRUE	reported	2	TRUE
NTM.10907_116	THR-indep	rs2511781	T	C	T	C	0.574718	0.00287255	0.426244	0.4316	FALSE	FALSE	FALSE	11	131328850	0.00602518	0.633535	NA	TRUE	reported	319037	0.0154717	1.59591e-276	7213	NTM	TRUE	reported	2	TRUE
NTM.10907_116	ThumbOA-indep	rs1793802	A	G	A	G	-0.213814	0.0276629	0.230348	0.230348	FALSE	FALSE	FALSE	11	131267608	0.0108411	0.0107207	NA	TRUE	reported	247455	0.0198846	9.16897e-27	7213	NTM	TRUE	reported	2	TRUE
NTM.10907_116	ThumbOA-indep	rs2511781	T	C	T	C	0.574718	-0.00109849	0.426244	0.4212	FALSE	FALSE	FALSE	11	131328850	0.00937822	0.906755	NA	TRUE	reported	247455	0.0154717	1.59591e-276	7213	NTM	TRUE	reported	2	TRUE
NTM.10907_116	TJR-indep	rs1793802	A	G	A	G	-0.213814	-0.00324102	0.230348	0.230348	FALSE	FALSE	FALSE	11	131267608	0.00552913	0.55776	NA	TRUE	reported	368576	0.0198846	9.16897e-27	7213	NTM	TRUE	reported	2	TRUE
NTM.10907_116	TJR-indep	rs2511781	T	C	T	C	0.574718	0.000838097	0.426244	0.4316	FALSE	FALSE	FALSE	11	131328850	0.00480731	0.8616	NA	TRUE	reported	368576	0.0154717	1.59591e-276	7213	NTM	TRUE	reported	2	TRUE
NTM.10907_116	TKR-indep	rs1793802	A	G	A	G	-0.213814	-0.00601024	0.230348	0.230348	FALSE	FALSE	FALSE	11	131267608	0.00787939	0.445595	NA	TRUE	reported	252041	0.0198846	9.16897e-27	7213	NTM	TRUE	reported	2	TRUE
NTM.10907_116	TKR-indep	rs2511781	T	C	T	C	0.574718	-0.00141905	0.426244	0.4302	FALSE	FALSE	FALSE	11	131328850	0.00664377	0.830866	NA	TRUE	reported	252041	0.0154717	1.59591e-276	7213	NTM	TRUE	reported	2	TRUE
NTM.8428_102	AllOA-indep	rs1110016	A	C	A	C	0.124097	0.00205312	0.165257	0.165257	FALSE	FALSE	FALSE	11	131236961	0.00328369	0.531808	NA	TRUE	reported	826690	0.0222296	2.4571e-08	7213	NTM	TRUE	reported	2	TRUE
NTM.8428_102	AllOA-indep	rs11821035	G	C	G	C	-0.261808	-0.00108395	0.230903	0.230903	FALSE	TRUE	FALSE	11	131267608	0.00289516	0.708105	NA	TRUE	reported	826690	0.019786	1.65156e-39	7213	NTM	TRUE	reported	2	TRUE
NTM.8428_102	Early_AllOA-indep	rs1110016	A	C	A	C	0.124097	-0.00834626	0.165257	0.165257	FALSE	FALSE	FALSE	11	131236961	0.0149464	0.576562	NA	TRUE	reported	48287	0.0222296	2.4571e-08	7213	NTM	TRUE	reported	2	TRUE
NTM.8428_102	Early_AllOA-indep	rs11821035	G	C	G	C	-0.261808	-0.00832036	0.230903	0.230903	FALSE	TRUE	FALSE	11	131267608	0.012904	0.519063	NA	TRUE	reported	48287	0.019786	1.65156e-39	7213	NTM	TRUE	reported	2	TRUE
NTM.8428_102	FingerOA-indep	rs1110016	A	C	A	C	0.124097	-0.014023	0.165257	0.165257	FALSE	FALSE	FALSE	11	131236961	0.0124568	0.26028	NA	TRUE	reported	266618	0.0222296	2.4571e-08	7213	NTM	TRUE	reported	2	TRUE
NTM.8428_102	FingerOA-indep	rs11821035	G	C	G	C	-0.261808	0.0297561	0.230903	0.230903	FALSE	TRUE	FALSE	11	131267608	0.0114751	0.00951162	NA	TRUE	reported	266618	0.019786	1.65156e-39	7213	NTM	TRUE	reported	2	TRUE
NTM.8428_102	HandOA-indep	rs1110016	A	C	A	C	0.124097	-0.0176429	0.165257	0.165257	FALSE	FALSE	FALSE	11	131236961	0.00870911	0.0427856	NA	TRUE	reported	303782	0.0222296	2.4571e-08	7213	NTM	TRUE	reported	2	TRUE
NTM.8428_102	HandOA-indep	rs11821035	G	C	G	C	-0.261808	0.0265907	0.230903	0.230903	FALSE	TRUE	FALSE	11	131267608	0.00797501	0.000855281	NA	TRUE	reported	303782	0.019786	1.65156e-39	7213	NTM	TRUE	reported	2	TRUE
NTM.8428_102	HipOA-indep	rs1110016	A	C	A	C	0.124097	-0.00234721	0.165257	0.165257	FALSE	FALSE	FALSE	11	131236961	0.00663641	0.723573	NA	TRUE	reported	353388	0.0222296	2.4571e-08	7213	NTM	TRUE	reported	2	TRUE
NTM.8428_102	HipOA-indep	rs11821035	G	C	G	C	-0.261808	0.0002491	0.230903	0.230903	FALSE	TRUE	FALSE	11	131267608	0.00615291	0.967707	NA	TRUE	reported	353388	0.019786	1.65156e-39	7213	NTM	TRUE	reported	2	TRUE
NTM.8428_102	KneeHipOA-indep	rs1110016	A	C	A	C	0.124097	0.0025232	0.165257	0.165257	FALSE	FALSE	FALSE	11	131236961	0.00443506	0.56941	NA	TRUE	reported	490345	0.0222296	2.4571e-08	7213	NTM	TRUE	reported	2	TRUE
NTM.8428_102	KneeHipOA-indep	rs11821035	G	C	G	C	-0.261808	4.84358e-06	0.230903	0.230903	FALSE	TRUE	FALSE	11	131267608	0.00422143	0.999085	NA	TRUE	reported	490345	0.019786	1.65156e-39	7213	NTM	TRUE	reported	2	TRUE
NTM.8428_102	KneeOA-indep	rs1110016	A	C	A	C	0.124097	0.00142094	0.165257	0.165257	FALSE	FALSE	FALSE	11	131236961	0.00525445	0.786833	NA	TRUE	reported	396054	0.0222296	2.4571e-08	7213	NTM	TRUE	reported	2	TRUE
NTM.8428_102	KneeOA-indep	rs11821035	G	C	G	C	-0.261808	0.00137699	0.230903	0.230903	FALSE	TRUE	FALSE	11	131267608	0.00464049	0.76667	NA	TRUE	reported	396054	0.019786	1.65156e-39	7213	NTM	TRUE	reported	2	TRUE
NTM.8428_102	SpineOA-indep	rs1110016	A	C	A	C	0.124097	4.42572e-05	0.165257	0.165257	FALSE	FALSE	FALSE	11	131236961	0.00710769	0.995032	NA	TRUE	reported	333950	0.0222296	2.4571e-08	7213	NTM	TRUE	reported	2	TRUE
NTM.8428_102	SpineOA-indep	rs11821035	G	C	G	C	-0.261808	0.00107106	0.230903	0.230903	FALSE	TRUE	FALSE	11	131267608	0.00641933	0.867488	NA	TRUE	reported	333950	0.019786	1.65156e-39	7213	NTM	TRUE	reported	2	TRUE
NTM.8428_102	THR-indep	rs1110016	A	C	A	C	0.124097	0.00418092	0.165257	0.165257	FALSE	FALSE	FALSE	11	131236961	0.0081221	0.606721	NA	TRUE	reported	319037	0.0222296	2.4571e-08	7213	NTM	TRUE	reported	2	TRUE
NTM.8428_102	THR-indep	rs11821035	G	C	G	C	-0.261808	-0.00178643	0.230903	0.230903	FALSE	TRUE	FALSE	11	131267608	0.00704405	0.799798	NA	TRUE	reported	319037	0.019786	1.65156e-39	7213	NTM	TRUE	reported	2	TRUE
NTM.8428_102	ThumbOA-indep	rs1110016	A	C	A	C	0.124097	-0.0133415	0.165257	0.165257	FALSE	FALSE	FALSE	11	131236961	0.0119055	0.262454	NA	TRUE	reported	247455	0.0222296	2.4571e-08	7213	NTM	TRUE	reported	2	TRUE
NTM.8428_102	ThumbOA-indep	rs11821035	G	C	G	C	-0.261808	0.0276629	0.230903	0.230903	FALSE	TRUE	FALSE	11	131267608	0.0108411	0.0107207	NA	TRUE	reported	247455	0.019786	1.65156e-39	7213	NTM	TRUE	reported	2	TRUE
NTM.8428_102	TJR-indep	rs1110016	A	C	A	C	0.124097	0.00418997	0.165257	0.165257	FALSE	FALSE	FALSE	11	131236961	0.0062814	0.504744	NA	TRUE	reported	368576	0.0222296	2.4571e-08	7213	NTM	TRUE	reported	2	TRUE
NTM.8428_102	TJR-indep	rs11821035	G	C	G	C	-0.261808	-0.00324102	0.230903	0.230903	FALSE	TRUE	FALSE	11	131267608	0.00552913	0.55776	NA	TRUE	reported	368576	0.019786	1.65156e-39	7213	NTM	TRUE	reported	2	TRUE
NTM.8428_102	TKR-indep	rs1110016	A	C	A	C	0.124097	0.00572477	0.165257	0.165257	FALSE	FALSE	FALSE	11	131236961	0.0089508	0.522444	NA	TRUE	reported	252041	0.0222296	2.4571e-08	7213	NTM	TRUE	reported	2	TRUE
NTM.8428_102	TKR-indep	rs11821035	G	C	G	C	-0.261808	-0.00601024	0.230903	0.230903	FALSE	TRUE	FALSE	11	131267608	0.00787939	0.445595	NA	TRUE	reported	252041	0.019786	1.65156e-39	7213	NTM	TRUE	reported	2	TRUE
NTN1.6649_51	AllOA-indep	rs16958012	G	A	G	A	-0.211627	0.00484268	0.19853	0.2039	FALSE	FALSE	FALSE	17	9192392	0.00313948	0.122949	NA	TRUE	reported	826690	0.0207119	2.42038e-24	7213	NTN1	TRUE	reported	2	TRUE
NTN1.6649_51	AllOA-indep	rs9897200	T	G	T	G	-0.664774	-0.00203508	0.114585	0.114585	FALSE	FALSE	FALSE	17	9089816	0.00388798	0.600675	NA	TRUE	reported	826690	0.0252318	3.88014e-146	7213	NTN1	TRUE	reported	2	TRUE
NTN1.6649_51	Early_AllOA-indep	rs16958012	G	A	G	A	-0.211627	0.00730853	0.19853	0.2092	FALSE	FALSE	FALSE	17	9192392	0.0134244	0.586152	NA	TRUE	reported	48287	0.0207119	2.42038e-24	7213	NTN1	TRUE	reported	2	TRUE
NTN1.6649_51	Early_AllOA-indep	rs9897200	T	G	T	G	-0.664774	0.011153	0.114585	0.114585	FALSE	FALSE	FALSE	17	9089816	0.0165372	0.500047	NA	TRUE	reported	48287	0.0252318	3.88014e-146	7213	NTN1	TRUE	reported	2	TRUE
NTN1.6649_51	FingerOA-indep	rs16958012	G	A	G	A	-0.211627	-0.00581779	0.19853	0.1864	FALSE	FALSE	FALSE	17	9192392	0.0125012	0.64166	NA	TRUE	reported	266618	0.0207119	2.42038e-24	7213	NTN1	TRUE	reported	2	TRUE
NTN1.6649_51	FingerOA-indep	rs9897200	T	G	T	G	-0.664774	-0.00503051	0.114585	0.114585	FALSE	FALSE	FALSE	17	9089816	0.0143352	0.725649	NA	TRUE	reported	266618	0.0252318	3.88014e-146	7213	NTN1	TRUE	reported	2	TRUE
NTN1.6649_51	HandOA-indep	rs16958012	G	A	G	A	-0.211627	-0.00256097	0.19853	0.1947	FALSE	FALSE	FALSE	17	9192392	0.00890777	0.773731	NA	TRUE	reported	303782	0.0207119	2.42038e-24	7213	NTN1	TRUE	reported	2	TRUE
NTN1.6649_51	HandOA-indep	rs9897200	T	G	T	G	-0.664774	-0.0113028	0.114585	0.114585	FALSE	FALSE	FALSE	17	9089816	0.00926326	0.222399	NA	TRUE	reported	303782	0.0252318	3.88014e-146	7213	NTN1	TRUE	reported	2	TRUE
NTN1.6649_51	HipOA-indep	rs16958012	G	A	G	A	-0.211627	0.00189338	0.19853	0.204	FALSE	FALSE	FALSE	17	9192392	0.00631311	0.764243	NA	TRUE	reported	353388	0.0207119	2.42038e-24	7213	NTN1	TRUE	reported	2	TRUE
NTN1.6649_51	HipOA-indep	rs9897200	T	G	T	G	-0.664774	-0.0254397	0.114585	0.114585	FALSE	FALSE	FALSE	17	9089816	0.0076293	0.000854624	NA	TRUE	reported	353388	0.0252318	3.88014e-146	7213	NTN1	TRUE	reported	2	TRUE
NTN1.6649_51	KneeHipOA-indep	rs16958012	G	A	G	A	-0.211627	0.00146329	0.19853	0.2049	FALSE	FALSE	FALSE	17	9192392	0.00431371	0.734445	NA	TRUE	reported	490345	0.0207119	2.42038e-24	7213	NTN1	TRUE	reported	2	TRUE
NTN1.6649_51	KneeHipOA-indep	rs9897200	T	G	T	G	-0.664774	-0.0105698	0.114585	0.114585	FALSE	FALSE	FALSE	17	9089816	0.00519105	0.0417353	NA	TRUE	reported	490345	0.0252318	3.88014e-146	7213	NTN1	TRUE	reported	2	TRUE
NTN1.6649_51	KneeOA-indep	rs16958012	G	A	G	A	-0.211627	0.0041268	0.19853	0.2058	FALSE	FALSE	FALSE	17	9192392	0.0049687	0.406223	NA	TRUE	reported	396054	0.0207119	2.42038e-24	7213	NTN1	TRUE	reported	2	TRUE
NTN1.6649_51	KneeOA-indep	rs9897200	T	G	T	G	-0.664774	-0.00524931	0.114585	0.114585	FALSE	FALSE	FALSE	17	9089816	0.00602918	0.383945	NA	TRUE	reported	396054	0.0252318	3.88014e-146	7213	NTN1	TRUE	reported	2	TRUE
NTN1.6649_51	SpineOA-indep	rs16958012	G	A	G	A	-0.211627	0.0114402	0.19853	0.2056	FALSE	FALSE	FALSE	17	9192392	0.00704953	0.104626	NA	TRUE	reported	333950	0.0207119	2.42038e-24	7213	NTN1	TRUE	reported	2	TRUE
NTN1.6649_51	SpineOA-indep	rs9897200	T	G	T	G	-0.664774	-0.000569125	0.114585	0.114585	FALSE	FALSE	FALSE	17	9089816	0.00852577	0.946778	NA	TRUE	reported	333950	0.0252318	3.88014e-146	7213	NTN1	TRUE	reported	2	TRUE
NTN1.6649_51	THR-indep	rs16958012	G	A	G	A	-0.211627	0.00618121	0.19853	0.2005	FALSE	FALSE	FALSE	17	9192392	0.00738898	0.402848	NA	TRUE	reported	319037	0.0207119	2.42038e-24	7213	NTN1	TRUE	reported	2	TRUE
NTN1.6649_51	THR-indep	rs9897200	T	G	T	G	-0.664774	-0.0252947	0.114585	0.114585	FALSE	FALSE	FALSE	17	9089816	0.00919973	0.00596853	NA	TRUE	reported	319037	0.0252318	3.88014e-146	7213	NTN1	TRUE	reported	2	TRUE
NTN1.6649_51	ThumbOA-indep	rs16958012	G	A	G	A	-0.211627	-0.00882728	0.19853	0.1909	FALSE	FALSE	FALSE	17	9192392	0.0117431	0.452232	NA	TRUE	reported	247455	0.0207119	2.42038e-24	7213	NTN1	TRUE	reported	2	TRUE
NTN1.6649_51	ThumbOA-indep	rs9897200	T	G	T	G	-0.664774	-0.00720036	0.114585	0.114585	FALSE	FALSE	FALSE	17	9089816	0.0133816	0.590523	NA	TRUE	reported	247455	0.0252318	3.88014e-146	7213	NTN1	TRUE	reported	2	TRUE
NTN1.6649_51	TJR-indep	rs16958012	G	A	G	A	-0.211627	0.00629534	0.19853	0.2029	FALSE	FALSE	FALSE	17	9192392	0.00582522	0.279829	NA	TRUE	reported	368576	0.0207119	2.42038e-24	7213	NTN1	TRUE	reported	2	TRUE
NTN1.6649_51	TJR-indep	rs9897200	T	G	T	G	-0.664774	-0.0134676	0.114585	0.114585	FALSE	FALSE	FALSE	17	9089816	0.00714271	0.0593613	NA	TRUE	reported	368576	0.0252318	3.88014e-146	7213	NTN1	TRUE	reported	2	TRUE
NTN1.6649_51	TKR-indep	rs16958012	G	A	G	A	-0.211627	0.012338	0.19853	0.2023	FALSE	FALSE	FALSE	17	9192392	0.00824407	0.134499	NA	TRUE	reported	252041	0.0207119	2.42038e-24	7213	NTN1	TRUE	reported	2	TRUE
NTN1.6649_51	TKR-indep	rs9897200	T	G	T	G	-0.664774	-0.00100533	0.114585	0.114585	FALSE	FALSE	FALSE	17	9089816	0.00996588	0.919648	NA	TRUE	reported	252041	0.0252318	3.88014e-146	7213	NTN1	TRUE	reported	2	TRUE
NTN4.3327_27	AllOA-indep	rs17288108	G	A	G	A	-0.372722	-0.00063498	0.176002	0.174	FALSE	FALSE	FALSE	12	95738117	0.00323672	0.844469	NA	TRUE	reported	826690	0.0213431	6.39835e-67	7213	NTN4	TRUE	reported	2	TRUE
NTN4.3327_27	Early_AllOA-indep	rs17288108	G	A	G	A	-0.372722	-0.00858811	0.176002	0.1889	FALSE	FALSE	FALSE	12	95738117	0.0139503	0.538143	NA	TRUE	reported	48287	0.0213431	6.39835e-67	7213	NTN4	TRUE	reported	2	TRUE
NTN4.3327_27	FingerOA-indep	rs17288108	G	A	G	A	-0.372722	0.0119095	0.176002	0.1528	FALSE	FALSE	FALSE	12	95738117	0.0133554	0.372533	NA	TRUE	reported	266618	0.0213431	6.39835e-67	7213	NTN4	TRUE	reported	2	TRUE
NTN4.3327_27	HandOA-indep	rs17288108	G	A	G	A	-0.372722	0.00693525	0.176002	0.1627	FALSE	FALSE	FALSE	12	95738117	0.00906889	0.444432	NA	TRUE	reported	303782	0.0213431	6.39835e-67	7213	NTN4	TRUE	reported	2	TRUE
NTN4.3327_27	HipOA-indep	rs17288108	G	A	G	A	-0.372722	-0.00331258	0.176002	0.1745	FALSE	FALSE	FALSE	12	95738117	0.00650265	0.610458	NA	TRUE	reported	353388	0.0213431	6.39835e-67	7213	NTN4	TRUE	reported	2	TRUE
NTN4.3327_27	KneeHipOA-indep	rs17288108	G	A	G	A	-0.372722	0.000280626	0.176002	0.1742	FALSE	FALSE	FALSE	12	95738117	0.00425068	0.947363	NA	TRUE	reported	490345	0.0213431	6.39835e-67	7213	NTN4	TRUE	reported	2	TRUE
NTN4.3327_27	KneeOA-indep	rs17288108	G	A	G	A	-0.372722	0.000258999	0.176002	0.1751	FALSE	FALSE	FALSE	12	95738117	0.00493873	0.958176	NA	TRUE	reported	396054	0.0213431	6.39835e-67	7213	NTN4	TRUE	reported	2	TRUE
NTN4.3327_27	SpineOA-indep	rs17288108	G	A	G	A	-0.372722	0.00320989	0.176002	0.1766	FALSE	FALSE	FALSE	12	95738117	0.00727677	0.65913	NA	TRUE	reported	333950	0.0213431	6.39835e-67	7213	NTN4	TRUE	reported	2	TRUE
NTN4.3327_27	THR-indep	rs17288108	G	A	G	A	-0.372722	0.000208099	0.176002	0.1721	FALSE	FALSE	FALSE	12	95738117	0.00978776	0.983037	NA	TRUE	reported	319037	0.0213431	6.39835e-67	7213	NTN4	TRUE	reported	2	TRUE
NTN4.3327_27	ThumbOA-indep	rs17288108	G	A	G	A	-0.372722	-0.00368107	0.176002	0.1593	FALSE	FALSE	FALSE	12	95738117	0.012554	0.769354	NA	TRUE	reported	247455	0.0213431	6.39835e-67	7213	NTN4	TRUE	reported	2	TRUE
NTN4.3327_27	TJR-indep	rs17288108	G	A	G	A	-0.372722	-0.000976538	0.176002	0.1729	FALSE	FALSE	FALSE	12	95738117	0.00610252	0.872864	NA	TRUE	reported	368576	0.0213431	6.39835e-67	7213	NTN4	TRUE	reported	2	TRUE
NTN4.3327_27	TKR-indep	rs17288108	G	A	G	A	-0.372722	-0.000405949	0.176002	0.1724	FALSE	FALSE	FALSE	12	95738117	0.00870825	0.962819	NA	TRUE	reported	252041	0.0213431	6.39835e-67	7213	NTN4	TRUE	reported	2	TRUE
NTRK2.4866_59	AllOA-indep	rs1624327	A	G	A	G	-0.133728	0.00101899	0.267572	0.2795	FALSE	FALSE	FALSE	9	84814375	0.00271956	0.707892	NA	TRUE	reported	826690	0.0188136	1.28983e-12	7213	NTRK2	TRUE	reported	2	TRUE
NTRK2.4866_59	Early_AllOA-indep	rs1624327	A	G	A	G	-0.133728	0.00291401	0.267572	0.2502	FALSE	FALSE	FALSE	9	84814375	0.0126556	0.817894	NA	TRUE	reported	48287	0.0188136	1.28983e-12	7213	NTRK2	TRUE	reported	2	TRUE
NTRK2.4866_59	FingerOA-indep	rs1624327	A	G	A	G	-0.133728	0.00114878	0.267572	0.2866	FALSE	FALSE	FALSE	9	84814375	0.0106793	0.914337	NA	TRUE	reported	266618	0.0188136	1.28983e-12	7213	NTRK2	TRUE	reported	2	TRUE
NTRK2.4866_59	HandOA-indep	rs1624327	A	G	A	G	-0.133728	0.00397121	0.267572	0.2785	FALSE	FALSE	FALSE	9	84814375	0.00742891	0.592953	NA	TRUE	reported	303782	0.0188136	1.28983e-12	7213	NTRK2	TRUE	reported	2	TRUE
NTRK2.4866_59	HipOA-indep	rs1624327	A	G	A	G	-0.133728	-0.000245928	0.267572	0.2745	FALSE	FALSE	FALSE	9	84814375	0.00590551	0.966783	NA	TRUE	reported	353388	0.0188136	1.28983e-12	7213	NTRK2	TRUE	reported	2	TRUE
NTRK2.4866_59	KneeHipOA-indep	rs1624327	A	G	A	G	-0.133728	0.00439989	0.267572	0.276	FALSE	FALSE	FALSE	9	84814375	0.00373097	0.238284	NA	TRUE	reported	490345	0.0188136	1.28983e-12	7213	NTRK2	TRUE	reported	2	TRUE
NTRK2.4866_59	KneeOA-indep	rs1624327	A	G	A	G	-0.133728	0.00751945	0.267572	0.2735	FALSE	FALSE	FALSE	9	84814375	0.00437054	0.0853441	NA	TRUE	reported	396054	0.0188136	1.28983e-12	7213	NTRK2	TRUE	reported	2	TRUE
NTRK2.4866_59	SpineOA-indep	rs1624327	A	G	A	G	-0.133728	0.00485238	0.267572	0.2714	FALSE	FALSE	FALSE	9	84814375	0.00625046	0.437558	NA	TRUE	reported	333950	0.0188136	1.28983e-12	7213	NTRK2	TRUE	reported	2	TRUE
NTRK2.4866_59	THR-indep	rs1624327	A	G	A	G	-0.133728	-0.00153706	0.267572	0.281	FALSE	FALSE	FALSE	9	84814375	0.00676421	0.820242	NA	TRUE	reported	319037	0.0188136	1.28983e-12	7213	NTRK2	TRUE	reported	2	TRUE
NTRK2.4866_59	ThumbOA-indep	rs1624327	A	G	A	G	-0.133728	0.00631409	0.267572	0.2829	FALSE	FALSE	FALSE	9	84814375	0.0101769	0.534972	NA	TRUE	reported	247455	0.0188136	1.28983e-12	7213	NTRK2	TRUE	reported	2	TRUE
NTRK2.4866_59	TJR-indep	rs1624327	A	G	A	G	-0.133728	0.00149659	0.267572	0.2809	FALSE	FALSE	FALSE	9	84814375	0.00512339	0.770204	NA	TRUE	reported	368576	0.0188136	1.28983e-12	7213	NTRK2	TRUE	reported	2	TRUE
NTRK2.4866_59	TKR-indep	rs1624327	A	G	A	G	-0.133728	0.00305295	0.267572	0.2811	FALSE	FALSE	FALSE	9	84814375	0.00745103	0.682	NA	TRUE	reported	252041	0.0188136	1.28983e-12	7213	NTRK2	TRUE	reported	2	TRUE
NTRK3.2658_27	AllOA-indep	rs28714295	A	G	A	G	0.450297	0.0010903	0.128795	0.128795	FALSE	FALSE	FALSE	15	87981557	0.00391886	0.780846	NA	TRUE	reported	826690	0.0243349	1.0062e-74	7213	NTRK3	TRUE	reported	2	TRUE
NTRK3.2658_27	AllOA-indep	rs56041749	A	G	A	G	-0.152908	-0.000437872	0.267018	0.267018	FALSE	FALSE	FALSE	15	88037997	0.00288229	0.879252	NA	TRUE	reported	826690	0.0188595	6.01209e-16	7213	NTRK3	TRUE	reported	2	TRUE
NTRK3.2658_27	Early_AllOA-indep	rs28714295	A	G	A	G	0.450297	0.00170029	0.128795	0.128795	FALSE	FALSE	FALSE	15	87981557	0.0169363	0.920032	NA	TRUE	reported	48287	0.0243349	1.0062e-74	7213	NTRK3	TRUE	reported	2	TRUE
NTRK3.2658_27	Early_AllOA-indep	rs56041749	A	G	A	G	-0.152908	-0.00189179	0.267018	0.267018	FALSE	FALSE	FALSE	15	88037997	0.0118991	0.87368	NA	TRUE	reported	48287	0.0188595	6.01209e-16	7213	NTRK3	TRUE	reported	2	TRUE
NTRK3.2658_27	FingerOA-indep	rs28714295	A	G	A	G	0.450297	0.00192234	0.128795	0.128795	FALSE	FALSE	FALSE	15	87981557	0.0155186	0.901416	NA	TRUE	reported	266618	0.0243349	1.0062e-74	7213	NTRK3	TRUE	reported	2	TRUE
NTRK3.2658_27	FingerOA-indep	rs56041749	A	G	A	G	-0.152908	-0.00144591	0.267018	0.267018	FALSE	FALSE	FALSE	15	88037997	0.010507	0.890546	NA	TRUE	reported	266618	0.0188595	6.01209e-16	7213	NTRK3	TRUE	reported	2	TRUE
NTRK3.2658_27	HandOA-indep	rs28714295	A	G	A	G	0.450297	0.00222248	0.128795	0.128795	FALSE	FALSE	FALSE	15	87981557	0.0102407	0.828189	NA	TRUE	reported	303782	0.0243349	1.0062e-74	7213	NTRK3	TRUE	reported	2	TRUE
NTRK3.2658_27	HandOA-indep	rs56041749	A	G	A	G	-0.152908	-0.00624433	0.267018	0.267018	FALSE	FALSE	FALSE	15	88037997	0.0073881	0.398006	NA	TRUE	reported	303782	0.0188595	6.01209e-16	7213	NTRK3	TRUE	reported	2	TRUE
NTRK3.2658_27	HipOA-indep	rs28714295	A	G	A	G	0.450297	0.00340001	0.128795	0.128795	FALSE	FALSE	FALSE	15	87981557	0.00769707	0.658686	NA	TRUE	reported	353388	0.0243349	1.0062e-74	7213	NTRK3	TRUE	reported	2	TRUE
NTRK3.2658_27	HipOA-indep	rs56041749	A	G	A	G	-0.152908	0.00227769	0.267018	0.267018	FALSE	FALSE	FALSE	15	88037997	0.00538282	0.672193	NA	TRUE	reported	353388	0.0188595	6.01209e-16	7213	NTRK3	TRUE	reported	2	TRUE
NTRK3.2658_27	KneeHipOA-indep	rs28714295	A	G	A	G	0.450297	0.000371259	0.128795	0.128795	FALSE	FALSE	FALSE	15	87981557	0.00472198	0.937332	NA	TRUE	reported	490345	0.0243349	1.0062e-74	7213	NTRK3	TRUE	reported	2	TRUE
NTRK3.2658_27	KneeHipOA-indep	rs56041749	A	G	A	G	-0.152908	-0.00111922	0.267018	0.267018	FALSE	FALSE	FALSE	15	88037997	0.00358837	0.755114	NA	TRUE	reported	490345	0.0188595	6.01209e-16	7213	NTRK3	TRUE	reported	2	TRUE
NTRK3.2658_27	KneeOA-indep	rs28714295	A	G	A	G	0.450297	-0.000879241	0.128795	0.128795	FALSE	FALSE	FALSE	15	87981557	0.00602805	0.884033	NA	TRUE	reported	396054	0.0243349	1.0062e-74	7213	NTRK3	TRUE	reported	2	TRUE
NTRK3.2658_27	KneeOA-indep	rs56041749	A	G	A	G	-0.152908	-0.0012383	0.267018	0.267018	FALSE	FALSE	FALSE	15	88037997	0.00421129	0.768726	NA	TRUE	reported	396054	0.0188595	6.01209e-16	7213	NTRK3	TRUE	reported	2	TRUE
NTRK3.2658_27	SpineOA-indep	rs28714295	A	G	A	G	0.450297	0.006932	0.128795	0.128795	FALSE	FALSE	FALSE	15	87981557	0.00850408	0.414993	NA	TRUE	reported	333950	0.0243349	1.0062e-74	7213	NTRK3	TRUE	reported	2	TRUE
NTRK3.2658_27	SpineOA-indep	rs56041749	A	G	A	G	-0.152908	-0.00935971	0.267018	0.267018	FALSE	FALSE	FALSE	15	88037997	0.00603867	0.12115	NA	TRUE	reported	333950	0.0188595	6.01209e-16	7213	NTRK3	TRUE	reported	2	TRUE
NTRK3.2658_27	THR-indep	rs28714295	A	G	A	G	0.450297	0.00191503	0.128795	0.128795	FALSE	FALSE	FALSE	15	87981557	0.00931498	0.837114	NA	TRUE	reported	319037	0.0243349	1.0062e-74	7213	NTRK3	TRUE	reported	2	TRUE
NTRK3.2658_27	THR-indep	rs56041749	A	G	A	G	-0.152908	7.86358e-05	0.267018	0.267018	FALSE	FALSE	FALSE	15	88037997	0.00595115	0.989457	NA	TRUE	reported	319037	0.0188595	6.01209e-16	7213	NTRK3	TRUE	reported	2	TRUE
NTRK3.2658_27	ThumbOA-indep	rs28714295	A	G	A	G	0.450297	0.00112818	0.128795	0.128795	FALSE	FALSE	FALSE	15	87981557	0.0147404	0.938992	NA	TRUE	reported	247455	0.0243349	1.0062e-74	7213	NTRK3	TRUE	reported	2	TRUE
NTRK3.2658_27	ThumbOA-indep	rs56041749	A	G	A	G	-0.152908	0.000638457	0.267018	0.267018	FALSE	FALSE	FALSE	15	88037997	0.0100864	0.949529	NA	TRUE	reported	247455	0.0188595	6.01209e-16	7213	NTRK3	TRUE	reported	2	TRUE
NTRK3.2658_27	TJR-indep	rs28714295	A	G	A	G	0.450297	0.00117188	0.128795	0.128795	FALSE	FALSE	FALSE	15	87981557	0.0069912	0.86688	NA	TRUE	reported	368576	0.0243349	1.0062e-74	7213	NTRK3	TRUE	reported	2	TRUE
NTRK3.2658_27	TJR-indep	rs56041749	A	G	A	G	-0.152908	-0.00254278	0.267018	0.267018	FALSE	FALSE	FALSE	15	88037997	0.00510731	0.618575	NA	TRUE	reported	368576	0.0188595	6.01209e-16	7213	NTRK3	TRUE	reported	2	TRUE
NTRK3.2658_27	TKR-indep	rs28714295	A	G	A	G	0.450297	0.000882241	0.128795	0.128795	FALSE	FALSE	FALSE	15	87981557	0.0111795	0.9371	NA	TRUE	reported	252041	0.0243349	1.0062e-74	7213	NTRK3	TRUE	reported	2	TRUE
NTRK3.2658_27	TKR-indep	rs56041749	A	G	A	G	-0.152908	-0.0107188	0.267018	0.267018	FALSE	FALSE	FALSE	15	88037997	0.00724308	0.13891	NA	TRUE	reported	252041	0.0188595	6.01209e-16	7213	NTRK3	TRUE	reported	2	TRUE
NUDCD3.4254_6	AllOA-indep	rs73105364	T	C	T	C	0.376946	-0.0139239	0.0354222	0.0354222	FALSE	FALSE	FALSE	7	44461790	0.00698174	0.0461164	NA	TRUE	reported	826690	0.0445447	3.1464e-17	7213	NUDCD3	TRUE	reported	2	TRUE
NUDCD3.4254_6	Early_AllOA-indep	rs73105364	T	C	T	C	0.376946	-0.0854483	0.0354222	0.0354222	FALSE	FALSE	FALSE	7	44461790	0.0321349	0.00783622	NA	TRUE	reported	48287	0.0445447	3.1464e-17	7213	NUDCD3	TRUE	reported	2	TRUE
NUDCD3.4254_6	FingerOA-indep	rs73105364	T	C	T	C	0.376946	-0.00622495	0.0354222	0.0354222	FALSE	FALSE	FALSE	7	44461790	0.0319609	0.845575	NA	TRUE	reported	266618	0.0445447	3.1464e-17	7213	NUDCD3	TRUE	reported	2	TRUE
NUDCD3.4254_6	HandOA-indep	rs73105364	T	C	T	C	0.376946	-0.00503039	0.0354222	0.0354222	FALSE	FALSE	FALSE	7	44461790	0.0195023	0.796454	NA	TRUE	reported	303782	0.0445447	3.1464e-17	7213	NUDCD3	TRUE	reported	2	TRUE
NUDCD3.4254_6	HipOA-indep	rs73105364	T	C	T	C	0.376946	0.00349865	0.0354222	0.0354222	FALSE	FALSE	FALSE	7	44461790	0.0141635	0.804893	NA	TRUE	reported	353388	0.0445447	3.1464e-17	7213	NUDCD3	TRUE	reported	2	TRUE
NUDCD3.4254_6	KneeHipOA-indep	rs73105364	T	C	T	C	0.376946	-0.0011785	0.0354222	0.0354222	FALSE	FALSE	FALSE	7	44461790	0.00927395	0.89888	NA	TRUE	reported	490345	0.0445447	3.1464e-17	7213	NUDCD3	TRUE	reported	2	TRUE
NUDCD3.4254_6	KneeOA-indep	rs73105364	T	C	T	C	0.376946	0.000695429	0.0354222	0.0354222	FALSE	FALSE	FALSE	7	44461790	0.0109021	0.949139	NA	TRUE	reported	396054	0.0445447	3.1464e-17	7213	NUDCD3	TRUE	reported	2	TRUE
NUDCD3.4254_6	SpineOA-indep	rs73105364	T	C	T	C	0.376946	-0.00498824	0.0354222	0.0354222	FALSE	FALSE	FALSE	7	44461790	0.0155083	0.747718	NA	TRUE	reported	333950	0.0445447	3.1464e-17	7213	NUDCD3	TRUE	reported	2	TRUE
NUDCD3.4254_6	THR-indep	rs73105364	T	C	T	C	0.376946	-0.00336737	0.0354222	0.0354222	FALSE	FALSE	FALSE	7	44461790	0.0171157	0.84403	NA	TRUE	reported	319037	0.0445447	3.1464e-17	7213	NUDCD3	TRUE	reported	2	TRUE
NUDCD3.4254_6	ThumbOA-indep	rs73105364	T	C	T	C	0.376946	-0.00109656	0.0354222	0.0354222	FALSE	FALSE	FALSE	7	44461790	0.0287836	0.969611	NA	TRUE	reported	247455	0.0445447	3.1464e-17	7213	NUDCD3	TRUE	reported	2	TRUE
NUDCD3.4254_6	TJR-indep	rs73105364	T	C	T	C	0.376946	-0.0120718	0.0354222	0.0354222	FALSE	FALSE	FALSE	7	44461790	0.0131399	0.358245	NA	TRUE	reported	368576	0.0445447	3.1464e-17	7213	NUDCD3	TRUE	reported	2	TRUE
NUDCD3.4254_6	TKR-indep	rs73105364	T	C	T	C	0.376946	-0.0118845	0.0354222	0.0354222	FALSE	FALSE	FALSE	7	44461790	0.0186596	0.524185	NA	TRUE	reported	252041	0.0445447	3.1464e-17	7213	NUDCD3	TRUE	reported	2	TRUE
NUDT12.13947_371	AllOA-indep	rs11242495	G	A	G	A	-0.32002	-0.000164144	0.15576	0.15576	FALSE	FALSE	FALSE	5	103532861	0.00344894	0.962041	NA	TRUE	reported	826690	0.02268	1.28378e-44	7213	NUDT12	TRUE	reported	2	TRUE
NUDT12.13947_371	Early_AllOA-indep	rs11242495	G	A	G	A	-0.32002	-0.0118423	0.15576	0.15576	FALSE	FALSE	FALSE	5	103532861	0.0155198	0.445437	NA	TRUE	reported	48287	0.02268	1.28378e-44	7213	NUDT12	TRUE	reported	2	TRUE
NUDT12.13947_371	FingerOA-indep	rs11242495	G	A	G	A	-0.32002	0.0211002	0.15576	0.15576	FALSE	FALSE	FALSE	5	103532861	0.0135907	0.12053	NA	TRUE	reported	266618	0.02268	1.28378e-44	7213	NUDT12	TRUE	reported	2	TRUE
NUDT12.13947_371	HandOA-indep	rs11242495	G	A	G	A	-0.32002	0.000407197	0.15576	0.15576	FALSE	FALSE	FALSE	5	103532861	0.00882953	0.963217	NA	TRUE	reported	303782	0.02268	1.28378e-44	7213	NUDT12	TRUE	reported	2	TRUE
NUDT12.13947_371	HipOA-indep	rs11242495	G	A	G	A	-0.32002	-0.0055764	0.15576	0.15576	FALSE	FALSE	FALSE	5	103532861	0.00700843	0.426223	NA	TRUE	reported	353388	0.02268	1.28378e-44	7213	NUDT12	TRUE	reported	2	TRUE
NUDT12.13947_371	KneeHipOA-indep	rs11242495	G	A	G	A	-0.32002	-0.00402046	0.15576	0.15576	FALSE	FALSE	FALSE	5	103532861	0.00467418	0.389711	NA	TRUE	reported	490345	0.02268	1.28378e-44	7213	NUDT12	TRUE	reported	2	TRUE
NUDT12.13947_371	KneeOA-indep	rs11242495	G	A	G	A	-0.32002	-0.00460702	0.15576	0.15576	FALSE	FALSE	FALSE	5	103532861	0.0054662	0.39933	NA	TRUE	reported	396054	0.02268	1.28378e-44	7213	NUDT12	TRUE	reported	2	TRUE
NUDT12.13947_371	SpineOA-indep	rs11242495	G	A	G	A	-0.32002	-0.00375118	0.15576	0.15576	FALSE	FALSE	FALSE	5	103532861	0.00781242	0.631117	NA	TRUE	reported	333950	0.02268	1.28378e-44	7213	NUDT12	TRUE	reported	2	TRUE
NUDT12.13947_371	THR-indep	rs11242495	G	A	G	A	-0.32002	-0.0068974	0.15576	0.15576	FALSE	FALSE	FALSE	5	103532861	0.00850061	0.417136	NA	TRUE	reported	319037	0.02268	1.28378e-44	7213	NUDT12	TRUE	reported	2	TRUE
NUDT12.13947_371	ThumbOA-indep	rs11242495	G	A	G	A	-0.32002	-0.0216451	0.15576	0.15576	FALSE	FALSE	FALSE	5	103532861	0.0129667	0.0950615	NA	TRUE	reported	247455	0.02268	1.28378e-44	7213	NUDT12	TRUE	reported	2	TRUE
NUDT12.13947_371	TJR-indep	rs11242495	G	A	G	A	-0.32002	-0.007412	0.15576	0.15576	FALSE	FALSE	FALSE	5	103532861	0.00658742	0.260515	NA	TRUE	reported	368576	0.02268	1.28378e-44	7213	NUDT12	TRUE	reported	2	TRUE
NUDT12.13947_371	TKR-indep	rs11242495	G	A	G	A	-0.32002	-0.010342	0.15576	0.15576	FALSE	FALSE	FALSE	5	103532861	0.00936575	0.269492	NA	TRUE	reported	252041	0.02268	1.28378e-44	7213	NUDT12	TRUE	reported	2	TRUE
NUDT2.16583_8	AllOA-indep	rs10971956	G	T	G	T	-0.761049	-0.000468188	0.415361	0.415361	FALSE	FALSE	FALSE	9	34151465	0.00239666	0.845119	NA	TRUE	reported	826690	0.0143777	1e-300	7213	NUDT2	TRUE	reported	2	TRUE
NUDT2.16583_8	Early_AllOA-indep	rs10971956	G	T	G	T	-0.761049	0.0179885	0.415361	0.415361	FALSE	FALSE	FALSE	9	34151465	0.0111406	0.106379	NA	TRUE	reported	48287	0.0143777	1e-300	7213	NUDT2	TRUE	reported	2	TRUE
NUDT2.16583_8	FingerOA-indep	rs10971956	G	T	G	T	-0.761049	-0.0049443	0.415361	0.415361	FALSE	FALSE	FALSE	9	34151465	0.00997467	0.620116	NA	TRUE	reported	266618	0.0143777	1e-300	7213	NUDT2	TRUE	reported	2	TRUE
NUDT2.16583_8	HandOA-indep	rs10971956	G	T	G	T	-0.761049	0.000627977	0.415361	0.415361	FALSE	FALSE	FALSE	9	34151465	0.00695479	0.928053	NA	TRUE	reported	303782	0.0143777	1e-300	7213	NUDT2	TRUE	reported	2	TRUE
NUDT2.16583_8	HipOA-indep	rs10971956	G	T	G	T	-0.761049	-0.00089846	0.415361	0.415361	FALSE	FALSE	FALSE	9	34151465	0.00516991	0.862033	NA	TRUE	reported	353388	0.0143777	1e-300	7213	NUDT2	TRUE	reported	2	TRUE
NUDT2.16583_8	KneeHipOA-indep	rs10971956	G	T	G	T	-0.761049	0.00152239	0.415361	0.415361	FALSE	FALSE	FALSE	9	34151465	0.00337811	0.652232	NA	TRUE	reported	490345	0.0143777	1e-300	7213	NUDT2	TRUE	reported	2	TRUE
NUDT2.16583_8	KneeOA-indep	rs10971956	G	T	G	T	-0.761049	0.000164708	0.415361	0.415361	FALSE	FALSE	FALSE	9	34151465	0.0039644	0.96686	NA	TRUE	reported	396054	0.0143777	1e-300	7213	NUDT2	TRUE	reported	2	TRUE
NUDT2.16583_8	SpineOA-indep	rs10971956	G	T	G	T	-0.761049	-0.00233938	0.415361	0.415361	FALSE	FALSE	FALSE	9	34151465	0.0056925	0.681104	NA	TRUE	reported	333950	0.0143777	1e-300	7213	NUDT2	TRUE	reported	2	TRUE
NUDT2.16583_8	THR-indep	rs10971956	G	T	G	T	-0.761049	0.00405541	0.415361	0.415361	FALSE	FALSE	FALSE	9	34151465	0.00619228	0.512523	NA	TRUE	reported	319037	0.0143777	1e-300	7213	NUDT2	TRUE	reported	2	TRUE
NUDT2.16583_8	ThumbOA-indep	rs10971956	G	T	G	T	-0.761049	0.00094247	0.415361	0.415361	FALSE	FALSE	FALSE	9	34151465	0.00948845	0.920878	NA	TRUE	reported	247455	0.0143777	1e-300	7213	NUDT2	TRUE	reported	2	TRUE
NUDT2.16583_8	TJR-indep	rs10971956	G	T	G	T	-0.761049	0.000802649	0.415361	0.415361	FALSE	FALSE	FALSE	9	34151465	0.00472712	0.86517	NA	TRUE	reported	368576	0.0143777	1e-300	7213	NUDT2	TRUE	reported	2	TRUE
NUDT2.16583_8	TKR-indep	rs10971956	G	T	G	T	-0.761049	0.00110735	0.415361	0.415361	FALSE	FALSE	FALSE	9	34151465	0.00674269	0.869551	NA	TRUE	reported	252041	0.0143777	1e-300	7213	NUDT2	TRUE	reported	2	TRUE
NUDT9.9482_110	AllOA-indep	rs28805573	A	C	A	C	-0.459196	-0.00244654	0.137391	0.137391	FALSE	FALSE	FALSE	4	87415532	0.00357957	0.494309	NA	TRUE	reported	826690	0.0235114	8.06347e-83	7213	NUDT9	TRUE	reported	2	TRUE
NUDT9.9482_110	Early_AllOA-indep	rs28805573	A	C	A	C	-0.459196	-0.000653773	0.137391	0.137391	FALSE	FALSE	FALSE	4	87415532	0.0146604	0.96443	NA	TRUE	reported	48287	0.0235114	8.06347e-83	7213	NUDT9	TRUE	reported	2	TRUE
NUDT9.9482_110	FingerOA-indep	rs28805573	A	C	A	C	-0.459196	-0.0124372	0.137391	0.137391	FALSE	FALSE	FALSE	4	87415532	0.0130755	0.341511	NA	TRUE	reported	266618	0.0235114	8.06347e-83	7213	NUDT9	TRUE	reported	2	TRUE
NUDT9.9482_110	HandOA-indep	rs28805573	A	C	A	C	-0.459196	0.00505061	0.137391	0.137391	FALSE	FALSE	FALSE	4	87415532	0.00951716	0.595637	NA	TRUE	reported	303782	0.0235114	8.06347e-83	7213	NUDT9	TRUE	reported	2	TRUE
NUDT9.9482_110	HipOA-indep	rs28805573	A	C	A	C	-0.459196	-0.000622719	0.137391	0.137391	FALSE	FALSE	FALSE	4	87415532	0.00777636	0.936175	NA	TRUE	reported	353388	0.0235114	8.06347e-83	7213	NUDT9	TRUE	reported	2	TRUE
NUDT9.9482_110	KneeHipOA-indep	rs28805573	A	C	A	C	-0.459196	1.63693e-05	0.137391	0.137391	FALSE	FALSE	FALSE	4	87415532	0.00486693	0.997316	NA	TRUE	reported	490345	0.0235114	8.06347e-83	7213	NUDT9	TRUE	reported	2	TRUE
NUDT9.9482_110	KneeOA-indep	rs28805573	A	C	A	C	-0.459196	0.0027769	0.137391	0.137391	FALSE	FALSE	FALSE	4	87415532	0.00560211	0.620115	NA	TRUE	reported	396054	0.0235114	8.06347e-83	7213	NUDT9	TRUE	reported	2	TRUE
NUDT9.9482_110	SpineOA-indep	rs28805573	A	C	A	C	-0.459196	0.000117738	0.137391	0.137391	FALSE	FALSE	FALSE	4	87415532	0.00773211	0.987851	NA	TRUE	reported	333950	0.0235114	8.06347e-83	7213	NUDT9	TRUE	reported	2	TRUE
NUDT9.9482_110	THR-indep	rs28805573	A	C	A	C	-0.459196	0.000500199	0.137391	0.137391	FALSE	FALSE	FALSE	4	87415532	0.00855736	0.953388	NA	TRUE	reported	319037	0.0235114	8.06347e-83	7213	NUDT9	TRUE	reported	2	TRUE
NUDT9.9482_110	ThumbOA-indep	rs28805573	A	C	A	C	-0.459196	-0.00750054	0.137391	0.137391	FALSE	FALSE	FALSE	4	87415532	0.0124507	0.546897	NA	TRUE	reported	247455	0.0235114	8.06347e-83	7213	NUDT9	TRUE	reported	2	TRUE
NUDT9.9482_110	TJR-indep	rs28805573	A	C	A	C	-0.459196	-0.00151838	0.137391	0.137391	FALSE	FALSE	FALSE	4	87415532	0.00648842	0.814975	NA	TRUE	reported	368576	0.0235114	8.06347e-83	7213	NUDT9	TRUE	reported	2	TRUE
NUDT9.9482_110	TKR-indep	rs28805573	A	C	A	C	-0.459196	-0.000692382	0.137391	0.137391	FALSE	FALSE	FALSE	4	87415532	0.00941427	0.941372	NA	TRUE	reported	252041	0.0235114	8.06347e-83	7213	NUDT9	TRUE	reported	2	TRUE
OAF.6414_8	AllOA-indep	rs2845705	A	T	A	T	0.706956	-0.00391174	0.202828	0.2033	FALSE	TRUE	FALSE	11	120230383	0.00312994	0.211379	NA	TRUE	reported	826690	0.01897	3.69913e-278	7213	OAF	TRUE	reported	2	TRUE
OAF.6414_8	Early_AllOA-indep	rs2845705	A	T	A	T	0.706956	0.00483642	0.202828	0.2035	FALSE	TRUE	FALSE	11	120230383	0.013517	0.72049	NA	TRUE	reported	48287	0.01897	3.69913e-278	7213	OAF	TRUE	reported	2	TRUE
OAF.6414_8	FingerOA-indep	rs2845705	A	T	A	T	0.706956	-0.0125862	0.202828	0.1908	FALSE	TRUE	FALSE	11	120230383	0.0123984	0.310038	NA	TRUE	reported	266618	0.01897	3.69913e-278	7213	OAF	TRUE	reported	2	TRUE
OAF.6414_8	HandOA-indep	rs2845705	A	T	A	T	0.706956	-0.0104368	0.202828	0.1933	FALSE	TRUE	FALSE	11	120230383	0.00848282	0.218569	NA	TRUE	reported	303782	0.01897	3.69913e-278	7213	OAF	TRUE	reported	2	TRUE
OAF.6414_8	HipOA-indep	rs2845705	A	T	A	T	0.706956	0.00248486	0.202828	0.1995	FALSE	TRUE	FALSE	11	120230383	0.00626452	0.691622	NA	TRUE	reported	353388	0.01897	3.69913e-278	7213	OAF	TRUE	reported	2	TRUE
OAF.6414_8	KneeHipOA-indep	rs2845705	A	T	A	T	0.706956	-0.00295343	0.202828	0.2032	FALSE	TRUE	FALSE	11	120230383	0.00417496	0.479309	NA	TRUE	reported	490345	0.01897	3.69913e-278	7213	OAF	TRUE	reported	2	TRUE
OAF.6414_8	KneeOA-indep	rs2845705	A	T	A	T	0.706956	-0.0045114	0.202828	0.2044	FALSE	TRUE	FALSE	11	120230383	0.00485358	0.35263	NA	TRUE	reported	396054	0.01897	3.69913e-278	7213	OAF	TRUE	reported	2	TRUE
OAF.6414_8	SpineOA-indep	rs2845705	A	T	A	T	0.706956	-0.0090314	0.202828	0.2118	FALSE	TRUE	FALSE	11	120230383	0.00693143	0.192587	NA	TRUE	reported	333950	0.01897	3.69913e-278	7213	OAF	TRUE	reported	2	TRUE
OAF.6414_8	THR-indep	rs2845705	A	T	A	T	0.706956	0.00156691	0.202828	0.1986	FALSE	TRUE	FALSE	11	120230383	0.0074917	0.834329	NA	TRUE	reported	319037	0.01897	3.69913e-278	7213	OAF	TRUE	reported	2	TRUE
OAF.6414_8	ThumbOA-indep	rs2845705	A	T	A	T	0.706956	-0.0109703	0.202828	0.1933	FALSE	TRUE	FALSE	11	120230383	0.0116698	0.347186	NA	TRUE	reported	247455	0.01897	3.69913e-278	7213	OAF	TRUE	reported	2	TRUE
OAF.6414_8	TJR-indep	rs2845705	A	T	A	T	0.706956	-0.00274332	0.202828	0.199	FALSE	TRUE	FALSE	11	120230383	0.00583547	0.638276	NA	TRUE	reported	368576	0.01897	3.69913e-278	7213	OAF	TRUE	reported	2	TRUE
OAF.6414_8	TKR-indep	rs2845705	A	T	A	T	0.706956	-0.00540069	0.202828	0.1978	FALSE	TRUE	FALSE	11	120230383	0.00834326	0.51743	NA	TRUE	reported	252041	0.01897	3.69913e-278	7213	OAF	TRUE	reported	2	TRUE
OBP2B.5680_54	AllOA-indep	rs4454354	T	C	T	C	-0.35204	0.00198452	0.21288	0.2128	FALSE	FALSE	FALSE	9	133214142	0.00303221	0.512803	NA	TRUE	reported	826690	0.0199241	1.97838e-68	7213	OBP2B	TRUE	reported	2	TRUE
OBP2B.5680_54	Early_AllOA-indep	rs4454354	T	C	T	C	-0.35204	0.00473771	0.21288	0.2467	FALSE	FALSE	FALSE	9	133214142	0.0128479	0.712312	NA	TRUE	reported	48287	0.0199241	1.97838e-68	7213	OBP2B	TRUE	reported	2	TRUE
OBP2B.5680_54	FingerOA-indep	rs4454354	T	C	T	C	-0.35204	-0.0136782	0.21288	0.2064	FALSE	FALSE	FALSE	9	133214142	0.0120738	0.257263	NA	TRUE	reported	266618	0.0199241	1.97838e-68	7213	OBP2B	TRUE	reported	2	TRUE
OBP2B.5680_54	HandOA-indep	rs4454354	T	C	T	C	-0.35204	-0.0140452	0.21288	0.2116	FALSE	FALSE	FALSE	9	133214142	0.00826146	0.0891142	NA	TRUE	reported	303782	0.0199241	1.97838e-68	7213	OBP2B	TRUE	reported	2	TRUE
OBP2B.5680_54	HipOA-indep	rs4454354	T	C	T	C	-0.35204	0.00889119	0.21288	0.2178	FALSE	FALSE	FALSE	9	133214142	0.00609493	0.144624	NA	TRUE	reported	353388	0.0199241	1.97838e-68	7213	OBP2B	TRUE	reported	2	TRUE
OBP2B.5680_54	KneeHipOA-indep	rs4454354	T	C	T	C	-0.35204	0.00246982	0.21288	0.2185	FALSE	FALSE	FALSE	9	133214142	0.00402775	0.539744	NA	TRUE	reported	490345	0.0199241	1.97838e-68	7213	OBP2B	TRUE	reported	2	TRUE
OBP2B.5680_54	KneeOA-indep	rs4454354	T	C	T	C	-0.35204	-0.00107547	0.21288	0.2229	FALSE	FALSE	FALSE	9	133214142	0.00471625	0.819618	NA	TRUE	reported	396054	0.0199241	1.97838e-68	7213	OBP2B	TRUE	reported	2	TRUE
OBP2B.5680_54	SpineOA-indep	rs4454354	T	C	T	C	-0.35204	0.00373052	0.21288	0.232	FALSE	FALSE	FALSE	9	133214142	0.00669777	0.577542	NA	TRUE	reported	333950	0.0199241	1.97838e-68	7213	OBP2B	TRUE	reported	2	TRUE
OBP2B.5680_54	THR-indep	rs4454354	T	C	T	C	-0.35204	0.0114698	0.21288	0.2054	FALSE	FALSE	FALSE	9	133214142	0.00748518	0.125439	NA	TRUE	reported	319037	0.0199241	1.97838e-68	7213	OBP2B	TRUE	reported	2	TRUE
OBP2B.5680_54	ThumbOA-indep	rs4454354	T	C	T	C	-0.35204	-0.0128617	0.21288	0.2053	FALSE	FALSE	FALSE	9	133214142	0.0114266	0.260337	NA	TRUE	reported	247455	0.0199241	1.97838e-68	7213	OBP2B	TRUE	reported	2	TRUE
OBP2B.5680_54	TJR-indep	rs4454354	T	C	T	C	-0.35204	0.00423947	0.21288	0.2061	FALSE	FALSE	FALSE	9	133214142	0.0058298	0.4671	NA	TRUE	reported	368576	0.0199241	1.97838e-68	7213	OBP2B	TRUE	reported	2	TRUE
OBP2B.5680_54	TKR-indep	rs4454354	T	C	T	C	-0.35204	-0.00058282	0.21288	0.2062	FALSE	FALSE	FALSE	9	133214142	0.00816027	0.943062	NA	TRUE	reported	252041	0.0199241	1.97838e-68	7213	OBP2B	TRUE	reported	2	TRUE
OLA1.12659_13	AllOA-indep	rs10930634	T	C	T	C	0.697832	9.1176e-05	0.197768	0.1983	FALSE	FALSE	FALSE	2	174077998	0.00320492	0.977304	NA	TRUE	reported	826690	0.019166	1.31322e-266	7213	OLA1	TRUE	reported	2	TRUE
OLA1.12659_13	Early_AllOA-indep	rs10930634	T	C	T	C	0.697832	0.00902184	0.197768	0.1909	FALSE	FALSE	FALSE	2	174077998	0.0139099	0.516604	NA	TRUE	reported	48287	0.019166	1.31322e-266	7213	OLA1	TRUE	reported	2	TRUE
OLA1.12659_13	FingerOA-indep	rs10930634	T	C	T	C	0.697832	0.00726595	0.197768	0.1959	FALSE	FALSE	FALSE	2	174077998	0.0122141	0.551924	NA	TRUE	reported	266618	0.019166	1.31322e-266	7213	OLA1	TRUE	reported	2	TRUE
OLA1.12659_13	HandOA-indep	rs10930634	T	C	T	C	0.697832	0.00393843	0.197768	0.1996	FALSE	FALSE	FALSE	2	174077998	0.00833969	0.636748	NA	TRUE	reported	303782	0.019166	1.31322e-266	7213	OLA1	TRUE	reported	2	TRUE
OLA1.12659_13	HipOA-indep	rs10930634	T	C	T	C	0.697832	0.00487957	0.197768	0.1981	FALSE	FALSE	FALSE	2	174077998	0.00627219	0.436587	NA	TRUE	reported	353388	0.019166	1.31322e-266	7213	OLA1	TRUE	reported	2	TRUE
OLA1.12659_13	KneeHipOA-indep	rs10930634	T	C	T	C	0.697832	-0.0018738	0.197768	0.1997	FALSE	FALSE	FALSE	2	174077998	0.00562649	0.73911	NA	TRUE	reported	490345	0.019166	1.31322e-266	7213	OLA1	TRUE	reported	2	TRUE
OLA1.12659_13	KneeOA-indep	rs10930634	T	C	T	C	0.697832	-0.00431593	0.197768	0.1999	FALSE	FALSE	FALSE	2	174077998	0.0048955	0.377987	NA	TRUE	reported	396054	0.019166	1.31322e-266	7213	OLA1	TRUE	reported	2	TRUE
OLA1.12659_13	SpineOA-indep	rs10930634	T	C	T	C	0.697832	0.00132405	0.197768	0.1975	FALSE	FALSE	FALSE	2	174077998	0.00710164	0.852097	NA	TRUE	reported	333950	0.019166	1.31322e-266	7213	OLA1	TRUE	reported	2	TRUE
OLA1.12659_13	THR-indep	rs10930634	T	C	T	C	0.697832	0.014194	0.197768	0.198	FALSE	FALSE	FALSE	2	174077998	0.00759177	0.0615324	NA	TRUE	reported	319037	0.019166	1.31322e-266	7213	OLA1	TRUE	reported	2	TRUE
OLA1.12659_13	ThumbOA-indep	rs10930634	T	C	T	C	0.697832	0.00648552	0.197768	0.1963	FALSE	FALSE	FALSE	2	174077998	0.0115249	0.573612	NA	TRUE	reported	247455	0.019166	1.31322e-266	7213	OLA1	TRUE	reported	2	TRUE
OLA1.12659_13	TJR-indep	rs10930634	T	C	T	C	0.697832	-0.000670957	0.197768	0.1996	FALSE	FALSE	FALSE	2	174077998	0.00596704	0.910472	NA	TRUE	reported	368576	0.019166	1.31322e-266	7213	OLA1	TRUE	reported	2	TRUE
OLA1.12659_13	TKR-indep	rs10930634	T	C	T	C	0.697832	-0.0107558	0.197768	0.2006	FALSE	FALSE	FALSE	2	174077998	0.00837787	0.199202	NA	TRUE	reported	252041	0.019166	1.31322e-266	7213	OLA1	TRUE	reported	2	TRUE
OLFM1.5703_26	AllOA-indep	rs10858334	G	C	G	C	0.198987	0.00915151	0.141203	0.1392	FALSE	TRUE	FALSE	9	135097939	0.00364688	0.0120933	NA	TRUE	reported	826690	0.0237176	5.80182e-17	7213	OLFM1	TRUE	reported	2	TRUE
OLFM1.5703_26	Early_AllOA-indep	rs10858334	G	C	G	C	0.198987	0.0349749	0.141203	0.1359	FALSE	TRUE	FALSE	9	135097939	0.016034	0.0291611	NA	TRUE	reported	48287	0.0237176	5.80182e-17	7213	OLFM1	TRUE	reported	2	TRUE
OLFM1.5703_26	FingerOA-indep	rs10858334	G	C	G	C	0.198987	-0.0229971	0.141203	0.1271	FALSE	TRUE	FALSE	9	135097939	0.0146855	0.117355	NA	TRUE	reported	266618	0.0237176	5.80182e-17	7213	OLFM1	TRUE	reported	2	TRUE
OLFM1.5703_26	HandOA-indep	rs10858334	G	C	G	C	0.198987	-0.0217777	0.141203	0.1312	FALSE	TRUE	FALSE	9	135097939	0.0100774	0.0306926	NA	TRUE	reported	303782	0.0237176	5.80182e-17	7213	OLFM1	TRUE	reported	2	TRUE
OLFM1.5703_26	HipOA-indep	rs10858334	G	C	G	C	0.198987	0.0124435	0.141203	0.1367	FALSE	TRUE	FALSE	9	135097939	0.00738481	0.0919858	NA	TRUE	reported	353388	0.0237176	5.80182e-17	7213	OLFM1	TRUE	reported	2	TRUE
OLFM1.5703_26	KneeHipOA-indep	rs10858334	G	C	G	C	0.198987	0.00806728	0.141203	0.1387	FALSE	TRUE	FALSE	9	135097939	0.00492384	0.101336	NA	TRUE	reported	490345	0.0237176	5.80182e-17	7213	OLFM1	TRUE	reported	2	TRUE
OLFM1.5703_26	KneeOA-indep	rs10858334	G	C	G	C	0.198987	0.00585719	0.141203	0.1381	FALSE	TRUE	FALSE	9	135097939	0.00572557	0.306314	NA	TRUE	reported	396054	0.0237176	5.80182e-17	7213	OLFM1	TRUE	reported	2	TRUE
OLFM1.5703_26	SpineOA-indep	rs10858334	G	C	G	C	0.198987	0.0193177	0.141203	0.1364	FALSE	TRUE	FALSE	9	135097939	0.00811661	0.0173118	NA	TRUE	reported	333950	0.0237176	5.80182e-17	7213	OLFM1	TRUE	reported	2	TRUE
OLFM1.5703_26	THR-indep	rs10858334	G	C	G	C	0.198987	0.00463545	0.141203	0.1395	FALSE	TRUE	FALSE	9	135097939	0.00895191	0.604586	NA	TRUE	reported	319037	0.0237176	5.80182e-17	7213	OLFM1	TRUE	reported	2	TRUE
OLFM1.5703_26	ThumbOA-indep	rs10858334	G	C	G	C	0.198987	-0.0171234	0.141203	0.1304	FALSE	TRUE	FALSE	9	135097939	0.0137426	0.212763	NA	TRUE	reported	247455	0.0237176	5.80182e-17	7213	OLFM1	TRUE	reported	2	TRUE
OLFM1.5703_26	TJR-indep	rs10858334	G	C	G	C	0.198987	0.00464073	0.141203	0.1402	FALSE	TRUE	FALSE	9	135097939	0.00691283	0.502016	NA	TRUE	reported	368576	0.0237176	5.80182e-17	7213	OLFM1	TRUE	reported	2	TRUE
OLFM1.5703_26	TKR-indep	rs10858334	G	C	G	C	0.198987	0.000798206	0.141203	0.1399	FALSE	TRUE	FALSE	9	135097939	0.00985865	0.93547	NA	TRUE	reported	252041	0.0237176	5.80182e-17	7213	OLFM1	TRUE	reported	2	TRUE
OLFML3.8660_5	AllOA-indep	rs3811018	A	T	A	T	-0.173273	-0.00275172	0.301816	0.3041	FALSE	TRUE	FALSE	1	113970317	0.00273205	0.313839	NA	TRUE	reported	826690	0.0180727	1.21344e-21	7213	OLFML3	TRUE	reported	2	TRUE
OLFML3.8660_5	Early_AllOA-indep	rs3811018	A	T	A	T	-0.173273	-0.00273815	0.301816	0.2969	FALSE	TRUE	FALSE	1	113970317	0.011924	0.818377	NA	TRUE	reported	48287	0.0180727	1.21344e-21	7213	OLFML3	TRUE	reported	2	TRUE
OLFML3.8660_5	FingerOA-indep	rs3811018	A	T	A	T	-0.173273	0.0178874	0.301816	0.2985	FALSE	TRUE	FALSE	1	113970317	0.0105772	0.0908109	NA	TRUE	reported	266618	0.0180727	1.21344e-21	7213	OLFML3	TRUE	reported	2	TRUE
OLFML3.8660_5	HandOA-indep	rs3811018	A	T	A	T	-0.173273	0.00922673	0.301816	0.3024	FALSE	TRUE	FALSE	1	113970317	0.00731592	0.207242	NA	TRUE	reported	303782	0.0180727	1.21344e-21	7213	OLFML3	TRUE	reported	2	TRUE
OLFML3.8660_5	HipOA-indep	rs3811018	A	T	A	T	-0.173273	-0.00415656	0.301816	0.3035	FALSE	TRUE	FALSE	1	113970317	0.00539374	0.440928	NA	TRUE	reported	353388	0.0180727	1.21344e-21	7213	OLFML3	TRUE	reported	2	TRUE
OLFML3.8660_5	KneeHipOA-indep	rs3811018	A	T	A	T	-0.173273	-0.00731213	0.301816	0.3036	FALSE	TRUE	FALSE	1	113970317	0.00365791	0.0456095	NA	TRUE	reported	490345	0.0180727	1.21344e-21	7213	OLFML3	TRUE	reported	2	TRUE
OLFML3.8660_5	KneeOA-indep	rs3811018	A	T	A	T	-0.173273	-0.00622763	0.301816	0.3029	FALSE	TRUE	FALSE	1	113970317	0.00422327	0.140321	NA	TRUE	reported	396054	0.0180727	1.21344e-21	7213	OLFML3	TRUE	reported	2	TRUE
OLFML3.8660_5	SpineOA-indep	rs3811018	A	T	A	T	-0.173273	0.00779064	0.301816	0.3014	FALSE	TRUE	FALSE	1	113970317	0.00604605	0.197554	NA	TRUE	reported	333950	0.0180727	1.21344e-21	7213	OLFML3	TRUE	reported	2	TRUE
OLFML3.8660_5	THR-indep	rs3811018	A	T	A	T	-0.173273	-0.00105657	0.301816	0.3049	FALSE	TRUE	FALSE	1	113970317	0.00652115	0.871289	NA	TRUE	reported	319037	0.0180727	1.21344e-21	7213	OLFML3	TRUE	reported	2	TRUE
OLFML3.8660_5	ThumbOA-indep	rs3811018	A	T	A	T	-0.173273	0.0163551	0.301816	0.3011	FALSE	TRUE	FALSE	1	113970317	0.0100016	0.101998	NA	TRUE	reported	247455	0.0180727	1.21344e-21	7213	OLFML3	TRUE	reported	2	TRUE
OLFML3.8660_5	TJR-indep	rs3811018	A	T	A	T	-0.173273	-0.00100757	0.301816	0.3055	FALSE	TRUE	FALSE	1	113970317	0.00511644	0.843884	NA	TRUE	reported	368576	0.0180727	1.21344e-21	7213	OLFML3	TRUE	reported	2	TRUE
OLFML3.8660_5	TKR-indep	rs3811018	A	T	A	T	-0.173273	0.00270419	0.301816	0.3051	FALSE	TRUE	FALSE	1	113970317	0.00721884	0.707957	NA	TRUE	reported	252041	0.0180727	1.21344e-21	7213	OLFML3	TRUE	reported	2	TRUE
OSMR.10892_8	AllOA-indep	rs357277	G	A	G	A	-0.204229	-0.00563513	0.392416	0.3866	FALSE	FALSE	FALSE	5	38931817	0.00255113	0.0271836	NA	TRUE	reported	826690	0.0169662	4.68258e-33	7213	OSMR	TRUE	reported	2	TRUE
OSMR.10892_8	Early_AllOA-indep	rs357277	G	A	G	A	-0.204229	-0.00802562	0.392416	0.3618	FALSE	FALSE	FALSE	5	38931817	0.0114079	0.481733	NA	TRUE	reported	48287	0.0169662	4.68258e-33	7213	OSMR	TRUE	reported	2	TRUE
OSMR.10892_8	FingerOA-indep	rs357277	G	A	G	A	-0.204229	-0.0181813	0.392416	0.3595	FALSE	FALSE	FALSE	5	38931817	0.0100911	0.0715896	NA	TRUE	reported	266618	0.0169662	4.68258e-33	7213	OSMR	TRUE	reported	2	TRUE
OSMR.10892_8	HandOA-indep	rs357277	G	A	G	A	-0.204229	-0.00586965	0.392416	0.3746	FALSE	FALSE	FALSE	5	38931817	0.00693951	0.397647	NA	TRUE	reported	303782	0.0169662	4.68258e-33	7213	OSMR	TRUE	reported	2	TRUE
OSMR.10892_8	HipOA-indep	rs357277	G	A	G	A	-0.204229	-0.00316519	0.392416	0.3813	FALSE	FALSE	FALSE	5	38931817	0.00509817	0.5347	NA	TRUE	reported	353388	0.0169662	4.68258e-33	7213	OSMR	TRUE	reported	2	TRUE
OSMR.10892_8	KneeHipOA-indep	rs357277	G	A	G	A	-0.204229	-0.0039001	0.392416	0.3856	FALSE	FALSE	FALSE	5	38931817	0.00344746	0.257929	NA	TRUE	reported	490345	0.0169662	4.68258e-33	7213	OSMR	TRUE	reported	2	TRUE
OSMR.10892_8	KneeOA-indep	rs357277	G	A	G	A	-0.204229	-0.00246699	0.392416	0.3847	FALSE	FALSE	FALSE	5	38931817	0.00399715	0.537111	NA	TRUE	reported	396054	0.0169662	4.68258e-33	7213	OSMR	TRUE	reported	2	TRUE
OSMR.10892_8	SpineOA-indep	rs357277	G	A	G	A	-0.204229	0.00144507	0.392416	0.383	FALSE	FALSE	FALSE	5	38931817	0.00560806	0.796657	NA	TRUE	reported	333950	0.0169662	4.68258e-33	7213	OSMR	TRUE	reported	2	TRUE
OSMR.10892_8	THR-indep	rs357277	G	A	G	A	-0.204229	-0.00825889	0.392416	0.3857	FALSE	FALSE	FALSE	5	38931817	0.00620827	0.183418	NA	TRUE	reported	319037	0.0169662	4.68258e-33	7213	OSMR	TRUE	reported	2	TRUE
OSMR.10892_8	ThumbOA-indep	rs357277	G	A	G	A	-0.204229	-0.00125435	0.392416	0.3664	FALSE	FALSE	FALSE	5	38931817	0.00941772	0.894043	NA	TRUE	reported	247455	0.0169662	4.68258e-33	7213	OSMR	TRUE	reported	2	TRUE
OSMR.10892_8	TJR-indep	rs357277	G	A	G	A	-0.204229	-0.00644874	0.392416	0.3864	FALSE	FALSE	FALSE	5	38931817	0.00481977	0.180904	NA	TRUE	reported	368576	0.0169662	4.68258e-33	7213	OSMR	TRUE	reported	2	TRUE
OSMR.10892_8	TKR-indep	rs357277	G	A	G	A	-0.204229	-0.00908466	0.392416	0.3873	FALSE	FALSE	FALSE	5	38931817	0.00683854	0.18403	NA	TRUE	reported	252041	0.0169662	4.68258e-33	7213	OSMR	TRUE	reported	2	TRUE
OXT.8356_88	AllOA-indep	rs2875830	T	C	T	C	-0.368173	-0.00278642	0.292666	0.292666	FALSE	FALSE	FALSE	20	3072609	0.00289451	0.33572	NA	TRUE	reported	826690	0.017465	8.87822e-96	7213	OXT	TRUE	reported	2	TRUE
OXT.8356_88	Early_AllOA-indep	rs2875830	T	C	T	C	-0.368173	0.00540638	0.292666	0.292666	FALSE	FALSE	FALSE	20	3072609	0.0117993	0.646813	NA	TRUE	reported	48287	0.017465	8.87822e-96	7213	OXT	TRUE	reported	2	TRUE
OXT.8356_88	FingerOA-indep	rs2875830	T	C	T	C	-0.368173	0.0044179	0.292666	0.292666	FALSE	FALSE	FALSE	20	3072609	0.010435	0.672023	NA	TRUE	reported	266618	0.017465	8.87822e-96	7213	OXT	TRUE	reported	2	TRUE
OXT.8356_88	HandOA-indep	rs2875830	T	C	T	C	-0.368173	-0.00198763	0.292666	0.292666	FALSE	FALSE	FALSE	20	3072609	0.00886228	0.822539	NA	TRUE	reported	303782	0.017465	8.87822e-96	7213	OXT	TRUE	reported	2	TRUE
OXT.8356_88	HipOA-indep	rs2875830	T	C	T	C	-0.368173	-0.00560017	0.292666	0.292666	FALSE	FALSE	FALSE	20	3072609	0.00591151	0.343469	NA	TRUE	reported	353388	0.017465	8.87822e-96	7213	OXT	TRUE	reported	2	TRUE
OXT.8356_88	KneeHipOA-indep	rs2875830	T	C	T	C	-0.368173	-4.89612e-05	0.292666	0.292666	FALSE	FALSE	FALSE	20	3072609	0.00380746	0.98974	NA	TRUE	reported	490345	0.017465	8.87822e-96	7213	OXT	TRUE	reported	2	TRUE
OXT.8356_88	KneeOA-indep	rs2875830	T	C	T	C	-0.368173	0.00614742	0.292666	0.292666	FALSE	FALSE	FALSE	20	3072609	0.00492515	0.211968	NA	TRUE	reported	396054	0.017465	8.87822e-96	7213	OXT	TRUE	reported	2	TRUE
OXT.8356_88	SpineOA-indep	rs2875830	T	C	T	C	-0.368173	0.000547433	0.292666	0.292666	FALSE	FALSE	FALSE	20	3072609	0.00691936	0.93694	NA	TRUE	reported	333950	0.017465	8.87822e-96	7213	OXT	TRUE	reported	2	TRUE
OXT.8356_88	THR-indep	rs2875830	T	C	T	C	-0.368173	-0.00353704	0.292666	0.292666	FALSE	FALSE	FALSE	20	3072609	0.0067245	0.598893	NA	TRUE	reported	319037	0.017465	8.87822e-96	7213	OXT	TRUE	reported	2	TRUE
OXT.8356_88	ThumbOA-indep	rs2875830	T	C	T	C	-0.368173	-0.00124473	0.292666	0.292666	FALSE	FALSE	FALSE	20	3072609	0.009805	0.898981	NA	TRUE	reported	247455	0.017465	8.87822e-96	7213	OXT	TRUE	reported	2	TRUE
OXT.8356_88	TJR-indep	rs2875830	T	C	T	C	-0.368173	-0.00133503	0.292666	0.292666	FALSE	FALSE	FALSE	20	3072609	0.00531407	0.80164	NA	TRUE	reported	368576	0.017465	8.87822e-96	7213	OXT	TRUE	reported	2	TRUE
OXT.8356_88	TKR-indep	rs2875830	T	C	T	C	-0.368173	0.00372322	0.292666	0.292666	FALSE	FALSE	FALSE	20	3072609	0.00737892	0.613857	NA	TRUE	reported	252041	0.017465	8.87822e-96	7213	OXT	TRUE	reported	2	TRUE
PAK4.13719_19	AllOA-indep	rs11667387	T	C	T	C	-0.11375	-0.00543631	0.350132	0.350132	FALSE	FALSE	FALSE	19	39183394	0.00258372	0.035373	NA	TRUE	reported	826690	0.0174807	8.17186e-11	7213	PAK4	TRUE	reported	2	TRUE
PAK4.13719_19	Early_AllOA-indep	rs11667387	T	C	T	C	-0.11375	-0.00287054	0.350132	0.350132	FALSE	FALSE	FALSE	19	39183394	0.0112263	0.798184	NA	TRUE	reported	48287	0.0174807	8.17186e-11	7213	PAK4	TRUE	reported	2	TRUE
PAK4.13719_19	FingerOA-indep	rs11667387	T	C	T	C	-0.11375	0.00679612	0.350132	0.350132	FALSE	FALSE	FALSE	19	39183394	0.00996809	0.495373	NA	TRUE	reported	266618	0.0174807	8.17186e-11	7213	PAK4	TRUE	reported	2	TRUE
PAK4.13719_19	HandOA-indep	rs11667387	T	C	T	C	-0.11375	-0.00444249	0.350132	0.350132	FALSE	FALSE	FALSE	19	39183394	0.00690875	0.520209	NA	TRUE	reported	303782	0.0174807	8.17186e-11	7213	PAK4	TRUE	reported	2	TRUE
PAK4.13719_19	HipOA-indep	rs11667387	T	C	T	C	-0.11375	-0.00611866	0.350132	0.350132	FALSE	FALSE	FALSE	19	39183394	0.00511895	0.231971	NA	TRUE	reported	353388	0.0174807	8.17186e-11	7213	PAK4	TRUE	reported	2	TRUE
PAK4.13719_19	KneeHipOA-indep	rs11667387	T	C	T	C	-0.11375	-0.00606887	0.350132	0.350132	FALSE	FALSE	FALSE	19	39183394	0.00344242	0.0779058	NA	TRUE	reported	490345	0.0174807	8.17186e-11	7213	PAK4	TRUE	reported	2	TRUE
PAK4.13719_19	KneeOA-indep	rs11667387	T	C	T	C	-0.11375	-0.00748907	0.350132	0.350132	FALSE	FALSE	FALSE	19	39183394	0.00400976	0.0618028	NA	TRUE	reported	396054	0.0174807	8.17186e-11	7213	PAK4	TRUE	reported	2	TRUE
PAK4.13719_19	SpineOA-indep	rs11667387	T	C	T	C	-0.11375	-0.00285561	0.350132	0.350132	FALSE	FALSE	FALSE	19	39183394	0.00568133	0.615224	NA	TRUE	reported	333950	0.0174807	8.17186e-11	7213	PAK4	TRUE	reported	2	TRUE
PAK4.13719_19	THR-indep	rs11667387	T	C	T	C	-0.11375	-0.00309594	0.350132	0.350132	FALSE	FALSE	FALSE	19	39183394	0.00622052	0.618697	NA	TRUE	reported	319037	0.0174807	8.17186e-11	7213	PAK4	TRUE	reported	2	TRUE
PAK4.13719_19	ThumbOA-indep	rs11667387	T	C	T	C	-0.11375	-0.0183924	0.350132	0.350132	FALSE	FALSE	FALSE	19	39183394	0.00942322	0.0509606	NA	TRUE	reported	247455	0.0174807	8.17186e-11	7213	PAK4	TRUE	reported	2	TRUE
PAK4.13719_19	TJR-indep	rs11667387	T	C	T	C	-0.11375	-0.00492582	0.350132	0.350132	FALSE	FALSE	FALSE	19	39183394	0.0048041	0.305204	NA	TRUE	reported	368576	0.0174807	8.17186e-11	7213	PAK4	TRUE	reported	2	TRUE
PAK4.13719_19	TKR-indep	rs11667387	T	C	T	C	-0.11375	-0.00550512	0.350132	0.350132	FALSE	FALSE	FALSE	19	39183394	0.00684306	0.421118	NA	TRUE	reported	252041	0.0174807	8.17186e-11	7213	PAK4	TRUE	reported	2	TRUE
PAM.5620_13	AllOA-indep	rs12656561	C	T	C	T	-0.574245	0.00826901	0.354083	0.3645	FALSE	FALSE	FALSE	5	102989988	0.00259449	0.00143684	NA	TRUE	reported	826690	0.0163209	2.00594e-250	7213	PAM	TRUE	reported	2	TRUE
PAM.5620_13	Early_AllOA-indep	rs12656561	C	T	C	T	-0.574245	0.00233587	0.354083	0.3698	FALSE	FALSE	FALSE	5	102989988	0.0112797	0.835943	NA	TRUE	reported	48287	0.0163209	2.00594e-250	7213	PAM	TRUE	reported	2	TRUE
PAM.5620_13	FingerOA-indep	rs12656561	C	T	C	T	-0.574245	0.0121973	0.354083	0.3469	FALSE	FALSE	FALSE	5	102989988	0.0102426	0.233712	NA	TRUE	reported	266618	0.0163209	2.00594e-250	7213	PAM	TRUE	reported	2	TRUE
PAM.5620_13	HandOA-indep	rs12656561	C	T	C	T	-0.574245	0.00933539	0.354083	0.3534	FALSE	FALSE	FALSE	5	102989988	0.00702344	0.18379	NA	TRUE	reported	303782	0.0163209	2.00594e-250	7213	PAM	TRUE	reported	2	TRUE
PAM.5620_13	HipOA-indep	rs12656561	C	T	C	T	-0.574245	0.00980959	0.354083	0.3644	FALSE	FALSE	FALSE	5	102989988	0.00517903	0.0582119	NA	TRUE	reported	353388	0.0163209	2.00594e-250	7213	PAM	TRUE	reported	2	TRUE
PAM.5620_13	KneeHipOA-indep	rs12656561	C	T	C	T	-0.574245	0.0113903	0.354083	0.3655	FALSE	FALSE	FALSE	5	102989988	0.00346342	0.00100636	NA	TRUE	reported	490345	0.0163209	2.00594e-250	7213	PAM	TRUE	reported	2	TRUE
PAM.5620_13	KneeOA-indep	rs12656561	C	T	C	T	-0.574245	0.00958761	0.354083	0.3661	FALSE	FALSE	FALSE	5	102989988	0.00401601	0.0169704	NA	TRUE	reported	396054	0.0163209	2.00594e-250	7213	PAM	TRUE	reported	2	TRUE
PAM.5620_13	SpineOA-indep	rs12656561	C	T	C	T	-0.574245	-0.00628675	0.354083	0.3673	FALSE	FALSE	FALSE	5	102989988	0.00571081	0.270961	NA	TRUE	reported	333950	0.0163209	2.00594e-250	7213	PAM	TRUE	reported	2	TRUE
PAM.5620_13	THR-indep	rs12656561	C	T	C	T	-0.574245	0.015682	0.354083	0.3634	FALSE	FALSE	FALSE	5	102989988	0.00626895	0.0123658	NA	TRUE	reported	319037	0.0163209	2.00594e-250	7213	PAM	TRUE	reported	2	TRUE
PAM.5620_13	ThumbOA-indep	rs12656561	C	T	C	T	-0.574245	0.0328419	0.354083	0.351	FALSE	FALSE	FALSE	5	102989988	0.00950223	0.000547783	NA	TRUE	reported	247455	0.0163209	2.00594e-250	7213	PAM	TRUE	reported	2	TRUE
PAM.5620_13	TJR-indep	rs12656561	C	T	C	T	-0.574245	0.0183909	0.354083	0.3631	FALSE	FALSE	FALSE	5	102989988	0.00485895	0.000153735	NA	TRUE	reported	368576	0.0163209	2.00594e-250	7213	PAM	TRUE	reported	2	TRUE
PAM.5620_13	TKR-indep	rs12656561	C	T	C	T	-0.574245	0.0219733	0.354083	0.3624	FALSE	FALSE	FALSE	5	102989988	0.00693038	0.00152137	NA	TRUE	reported	252041	0.0163209	2.00594e-250	7213	PAM	TRUE	reported	2	TRUE
PARK7.19523_215	AllOA-indep	rs17523802	A	G	A	G	0.79023	-0.0107041	0.168723	0.168723	FALSE	FALSE	FALSE	1	7962137	0.00329379	0.00115498	NA	TRUE	reported	826690	0.0198562	1e-300	7213	PARK7	TRUE	reported	2	TRUE
PARK7.19523_215	Early_AllOA-indep	rs17523802	A	G	A	G	0.79023	-0.0154012	0.168723	0.168723	FALSE	FALSE	FALSE	1	7962137	0.0138914	0.267567	NA	TRUE	reported	48287	0.0198562	1e-300	7213	PARK7	TRUE	reported	2	TRUE
PARK7.19523_215	FingerOA-indep	rs17523802	A	G	A	G	0.79023	-0.0130066	0.168723	0.168723	FALSE	FALSE	FALSE	1	7962137	0.012645	0.30367	NA	TRUE	reported	266618	0.0198562	1e-300	7213	PARK7	TRUE	reported	2	TRUE
PARK7.19523_215	HandOA-indep	rs17523802	A	G	A	G	0.79023	-0.0150357	0.168723	0.168723	FALSE	FALSE	FALSE	1	7962137	0.00880549	0.0877227	NA	TRUE	reported	303782	0.0198562	1e-300	7213	PARK7	TRUE	reported	2	TRUE
PARK7.19523_215	HipOA-indep	rs17523802	A	G	A	G	0.79023	-0.0160181	0.168723	0.168723	FALSE	FALSE	FALSE	1	7962137	0.00652629	0.0141121	NA	TRUE	reported	353388	0.0198562	1e-300	7213	PARK7	TRUE	reported	2	TRUE
PARK7.19523_215	KneeHipOA-indep	rs17523802	A	G	A	G	0.79023	-0.0141224	0.168723	0.168723	FALSE	FALSE	FALSE	1	7962137	0.00441118	0.00136719	NA	TRUE	reported	490345	0.0198562	1e-300	7213	PARK7	TRUE	reported	2	TRUE
PARK7.19523_215	KneeOA-indep	rs17523802	A	G	A	G	0.79023	-0.0111044	0.168723	0.168723	FALSE	FALSE	FALSE	1	7962137	0.00515465	0.0312208	NA	TRUE	reported	396054	0.0198562	1e-300	7213	PARK7	TRUE	reported	2	TRUE
PARK7.19523_215	SpineOA-indep	rs17523802	A	G	A	G	0.79023	-0.0199091	0.168723	0.168723	FALSE	FALSE	FALSE	1	7962137	0.00729062	0.00631851	NA	TRUE	reported	333950	0.0198562	1e-300	7213	PARK7	TRUE	reported	2	TRUE
PARK7.19523_215	THR-indep	rs17523802	A	G	A	G	0.79023	-0.0240797	0.168723	0.168723	FALSE	FALSE	FALSE	1	7962137	0.00794106	0.002427	NA	TRUE	reported	319037	0.0198562	1e-300	7213	PARK7	TRUE	reported	2	TRUE
PARK7.19523_215	ThumbOA-indep	rs17523802	A	G	A	G	0.79023	-0.00572573	0.168723	0.168723	FALSE	FALSE	FALSE	1	7962137	0.0119059	0.630578	NA	TRUE	reported	247455	0.0198562	1e-300	7213	PARK7	TRUE	reported	2	TRUE
PARK7.19523_215	TJR-indep	rs17523802	A	G	A	G	0.79023	-0.0183913	0.168723	0.168723	FALSE	FALSE	FALSE	1	7962137	0.00620538	0.00303905	NA	TRUE	reported	368576	0.0198562	1e-300	7213	PARK7	TRUE	reported	2	TRUE
PARK7.19523_215	TKR-indep	rs17523802	A	G	A	G	0.79023	-0.0183167	0.168723	0.168723	FALSE	FALSE	FALSE	1	7962137	0.00882347	0.037903	NA	TRUE	reported	252041	0.0198562	1e-300	7213	PARK7	TRUE	reported	2	TRUE
PCBD1.11313_100	AllOA-indep	rs72816586	T	C	T	C	-0.714534	0.0039443	0.0402745	0.0402745	FALSE	FALSE	FALSE	10	70852412	0.00635053	0.534535	NA	TRUE	reported	826690	0.041627	9.25055e-65	7213	PCBD1	TRUE	reported	2	TRUE
PCBD1.11313_100	Early_AllOA-indep	rs72816586	T	C	T	C	-0.714534	0.038149	0.0402745	0.0402745	FALSE	FALSE	FALSE	10	70852412	0.0270866	0.159009	NA	TRUE	reported	48287	0.041627	9.25055e-65	7213	PCBD1	TRUE	reported	2	TRUE
PCBD1.11313_100	FingerOA-indep	rs72816586	T	C	T	C	-0.714534	0.0235672	0.0402745	0.0402745	FALSE	FALSE	FALSE	10	70852412	0.023557	0.317102	NA	TRUE	reported	266618	0.041627	9.25055e-65	7213	PCBD1	TRUE	reported	2	TRUE
PCBD1.11313_100	HandOA-indep	rs72816586	T	C	T	C	-0.714534	0.0176163	0.0402745	0.0402745	FALSE	FALSE	FALSE	10	70852412	0.0166955	0.291357	NA	TRUE	reported	303782	0.041627	9.25055e-65	7213	PCBD1	TRUE	reported	2	TRUE
PCBD1.11313_100	HipOA-indep	rs72816586	T	C	T	C	-0.714534	0.00740708	0.0402745	0.0402745	FALSE	FALSE	FALSE	10	70852412	0.0126196	0.557238	NA	TRUE	reported	353388	0.041627	9.25055e-65	7213	PCBD1	TRUE	reported	2	TRUE
PCBD1.11313_100	KneeHipOA-indep	rs72816586	T	C	T	C	-0.714534	0.00586492	0.0402745	0.0402745	FALSE	FALSE	FALSE	10	70852412	0.00853597	0.49203	NA	TRUE	reported	490345	0.041627	9.25055e-65	7213	PCBD1	TRUE	reported	2	TRUE
PCBD1.11313_100	KneeOA-indep	rs72816586	T	C	T	C	-0.714534	0.00709774	0.0402745	0.0402745	FALSE	FALSE	FALSE	10	70852412	0.00992405	0.474482	NA	TRUE	reported	396054	0.041627	9.25055e-65	7213	PCBD1	TRUE	reported	2	TRUE
PCBD1.11313_100	SpineOA-indep	rs72816586	T	C	T	C	-0.714534	0.0122595	0.0402745	0.0402745	FALSE	FALSE	FALSE	10	70852412	0.0141676	0.386862	NA	TRUE	reported	333950	0.041627	9.25055e-65	7213	PCBD1	TRUE	reported	2	TRUE
PCBD1.11313_100	THR-indep	rs72816586	T	C	T	C	-0.714534	-0.0054617	0.0402745	0.0402745	FALSE	FALSE	FALSE	10	70852412	0.015322	0.721496	NA	TRUE	reported	319037	0.041627	9.25055e-65	7213	PCBD1	TRUE	reported	2	TRUE
PCBD1.11313_100	ThumbOA-indep	rs72816586	T	C	T	C	-0.714534	-0.00311801	0.0402745	0.0402745	FALSE	FALSE	FALSE	10	70852412	0.0225962	0.89025	NA	TRUE	reported	247455	0.041627	9.25055e-65	7213	PCBD1	TRUE	reported	2	TRUE
PCBD1.11313_100	TJR-indep	rs72816586	T	C	T	C	-0.714534	-0.00907138	0.0402745	0.0402745	FALSE	FALSE	FALSE	10	70852412	0.0119904	0.449317	NA	TRUE	reported	368576	0.041627	9.25055e-65	7213	PCBD1	TRUE	reported	2	TRUE
PCBD1.11313_100	TKR-indep	rs72816586	T	C	T	C	-0.714534	-0.011143	0.0402745	0.0402745	FALSE	FALSE	FALSE	10	70852412	0.0171599	0.516104	NA	TRUE	reported	252041	0.041627	9.25055e-65	7213	PCBD1	TRUE	reported	2	TRUE
PCDH10.9018_38	AllOA-indep	rs4864200	T	G	T	G	0.235852	0.00387789	0.371343	0.3622	FALSE	FALSE	FALSE	4	133546774	0.00256996	0.131318	NA	TRUE	reported	826690	0.0167474	1.87148e-44	7213	PCDH10	TRUE	reported	2	TRUE
PCDH10.9018_38	Early_AllOA-indep	rs4864200	T	G	T	G	0.235852	0.00969373	0.371343	0.3649	FALSE	FALSE	FALSE	4	133546774	0.0113093	0.391363	NA	TRUE	reported	48287	0.0167474	1.87148e-44	7213	PCDH10	TRUE	reported	2	TRUE
PCDH10.9018_38	FingerOA-indep	rs4864200	T	G	T	G	0.235852	0.0112044	0.371343	0.3327	FALSE	FALSE	FALSE	4	133546774	0.0103686	0.279874	NA	TRUE	reported	266618	0.0167474	1.87148e-44	7213	PCDH10	TRUE	reported	2	TRUE
PCDH10.9018_38	HandOA-indep	rs4864200	T	G	T	G	0.235852	0.00792982	0.371343	0.3501	FALSE	FALSE	FALSE	4	133546774	0.00710224	0.264198	NA	TRUE	reported	303782	0.0167474	1.87148e-44	7213	PCDH10	TRUE	reported	2	TRUE
PCDH10.9018_38	HipOA-indep	rs4864200	T	G	T	G	0.235852	-0.00217094	0.371343	0.3617	FALSE	FALSE	FALSE	4	133546774	0.00512099	0.671616	NA	TRUE	reported	353388	0.0167474	1.87148e-44	7213	PCDH10	TRUE	reported	2	TRUE
PCDH10.9018_38	KneeHipOA-indep	rs4864200	T	G	T	G	0.235852	0.00577495	0.371343	0.365	FALSE	FALSE	FALSE	4	133546774	0.0034739	0.0964358	NA	TRUE	reported	490345	0.0167474	1.87148e-44	7213	PCDH10	TRUE	reported	2	TRUE
PCDH10.9018_38	KneeOA-indep	rs4864200	T	G	T	G	0.235852	0.00726744	0.371343	0.3663	FALSE	FALSE	FALSE	4	133546774	0.00402922	0.0712805	NA	TRUE	reported	396054	0.0167474	1.87148e-44	7213	PCDH10	TRUE	reported	2	TRUE
PCDH10.9018_38	SpineOA-indep	rs4864200	T	G	T	G	0.235852	0.00234294	0.371343	0.3645	FALSE	FALSE	FALSE	4	133546774	0.00570623	0.68137	NA	TRUE	reported	333950	0.0167474	1.87148e-44	7213	PCDH10	TRUE	reported	2	TRUE
PCDH10.9018_38	THR-indep	rs4864200	T	G	T	G	0.235852	-0.00100007	0.371343	0.3588	FALSE	FALSE	FALSE	4	133546774	0.00636971	0.875242	NA	TRUE	reported	319037	0.0167474	1.87148e-44	7213	PCDH10	TRUE	reported	2	TRUE
PCDH10.9018_38	ThumbOA-indep	rs4864200	T	G	T	G	0.235852	0.000486463	0.371343	0.3389	FALSE	FALSE	FALSE	4	133546774	0.010111	0.961627	NA	TRUE	reported	247455	0.0167474	1.87148e-44	7213	PCDH10	TRUE	reported	2	TRUE
PCDH10.9018_38	TJR-indep	rs4864200	T	G	T	G	0.235852	0.00361366	0.371343	0.3608	FALSE	FALSE	FALSE	4	133546774	0.00491421	0.462128	NA	TRUE	reported	368576	0.0167474	1.87148e-44	7213	PCDH10	TRUE	reported	2	TRUE
PCDH10.9018_38	TKR-indep	rs4864200	T	G	T	G	0.235852	-0.000232371	0.371343	0.3628	FALSE	FALSE	FALSE	4	133546774	0.0067883	0.972693	NA	TRUE	reported	252041	0.0167474	1.87148e-44	7213	PCDH10	TRUE	reported	2	TRUE
PCK1.18182_24	AllOA-indep	rs2070756	T	C	T	C	-0.259345	0.00128152	0.253778	0.2555	FALSE	FALSE	FALSE	20	57564347	0.0029067	0.659296	NA	TRUE	reported	826690	0.0188441	1.46937e-42	7213	PCK1	TRUE	reported	2	TRUE
PCK1.18182_24	Early_AllOA-indep	rs2070756	T	C	T	C	-0.259345	0.0041086	0.253778	0.2361	FALSE	FALSE	FALSE	20	57564347	0.0128628	0.74941	NA	TRUE	reported	48287	0.0188441	1.46937e-42	7213	PCK1	TRUE	reported	2	TRUE
PCK1.18182_24	FingerOA-indep	rs2070756	T	C	T	C	-0.259345	-0.0108607	0.253778	0.2699	FALSE	FALSE	FALSE	20	57564347	0.0112371	0.333791	NA	TRUE	reported	266618	0.0188441	1.46937e-42	7213	PCK1	TRUE	reported	2	TRUE
PCK1.18182_24	HandOA-indep	rs2070756	T	C	T	C	-0.259345	-0.000332736	0.253778	0.2633	FALSE	FALSE	FALSE	20	57564347	0.00755382	0.964866	NA	TRUE	reported	303782	0.0188441	1.46937e-42	7213	PCK1	TRUE	reported	2	TRUE
PCK1.18182_24	HipOA-indep	rs2070756	T	C	T	C	-0.259345	0.00277677	0.253778	0.2553	FALSE	FALSE	FALSE	20	57564347	0.00575785	0.629623	NA	TRUE	reported	353388	0.0188441	1.46937e-42	7213	PCK1	TRUE	reported	2	TRUE
PCK1.18182_24	KneeHipOA-indep	rs2070756	T	C	T	C	-0.259345	0.00366508	0.253778	0.2557	FALSE	FALSE	FALSE	20	57564347	0.003893	0.346472	NA	TRUE	reported	490345	0.0188441	1.46937e-42	7213	PCK1	TRUE	reported	2	TRUE
PCK1.18182_24	KneeOA-indep	rs2070756	T	C	T	C	-0.259345	0.0025928	0.253778	0.2551	FALSE	FALSE	FALSE	20	57564347	0.00450708	0.565107	NA	TRUE	reported	396054	0.0188441	1.46937e-42	7213	PCK1	TRUE	reported	2	TRUE
PCK1.18182_24	SpineOA-indep	rs2070756	T	C	T	C	-0.259345	-0.00133347	0.253778	0.2518	FALSE	FALSE	FALSE	20	57564347	0.00649472	0.837325	NA	TRUE	reported	333950	0.0188441	1.46937e-42	7213	PCK1	TRUE	reported	2	TRUE
PCK1.18182_24	THR-indep	rs2070756	T	C	T	C	-0.259345	0.00165263	0.253778	0.2575	FALSE	FALSE	FALSE	20	57564347	0.00712641	0.816614	NA	TRUE	reported	319037	0.0188441	1.46937e-42	7213	PCK1	TRUE	reported	2	TRUE
PCK1.18182_24	ThumbOA-indep	rs2070756	T	C	T	C	-0.259345	0.00608791	0.253778	0.2649	FALSE	FALSE	FALSE	20	57564347	0.0104579	0.560474	NA	TRUE	reported	247455	0.0188441	1.46937e-42	7213	PCK1	TRUE	reported	2	TRUE
PCK1.18182_24	TJR-indep	rs2070756	T	C	T	C	-0.259345	0.00346568	0.253778	0.2575	FALSE	FALSE	FALSE	20	57564347	0.00549731	0.528412	NA	TRUE	reported	368576	0.0188441	1.46937e-42	7213	PCK1	TRUE	reported	2	TRUE
PCK1.18182_24	TKR-indep	rs2070756	T	C	T	C	-0.259345	-0.00556763	0.253778	0.2595	FALSE	FALSE	FALSE	20	57564347	0.00772165	0.470884	NA	TRUE	reported	252041	0.0188441	1.46937e-42	7213	PCK1	TRUE	reported	2	TRUE
PCOLCE2.6081_52	AllOA-indep	rs11716897	A	G	A	G	0.491823	0.00167942	0.344378	0.3522	FALSE	FALSE	FALSE	3	142886714	0.00264696	0.525772	NA	TRUE	reported	826690	0.016507	4.55154e-184	7213	PCOLCE2	TRUE	reported	2	TRUE
PCOLCE2.6081_52	Early_AllOA-indep	rs11716897	A	G	A	G	0.491823	0.00503912	0.344378	0.3451	FALSE	FALSE	FALSE	3	142886714	0.0115305	0.662092	NA	TRUE	reported	48287	0.016507	4.55154e-184	7213	PCOLCE2	TRUE	reported	2	TRUE
PCOLCE2.6081_52	FingerOA-indep	rs11716897	A	G	A	G	0.491823	0.0128099	0.344378	0.3678	FALSE	FALSE	FALSE	3	142886714	0.0100085	0.20058	NA	TRUE	reported	266618	0.016507	4.55154e-184	7213	PCOLCE2	TRUE	reported	2	TRUE
PCOLCE2.6081_52	HandOA-indep	rs11716897	A	G	A	G	0.491823	0.0125152	0.344378	0.3574	FALSE	FALSE	FALSE	3	142886714	0.0069855	0.0731966	NA	TRUE	reported	303782	0.016507	4.55154e-184	7213	PCOLCE2	TRUE	reported	2	TRUE
PCOLCE2.6081_52	HipOA-indep	rs11716897	A	G	A	G	0.491823	0.00493096	0.344378	0.3592	FALSE	FALSE	FALSE	3	142886714	0.0042377	0.244588	NA	TRUE	reported	353388	0.016507	4.55154e-184	7213	PCOLCE2	TRUE	reported	2	TRUE
PCOLCE2.6081_52	KneeHipOA-indep	rs11716897	A	G	A	G	0.491823	0.00117433	0.344378	0.35	FALSE	FALSE	FALSE	3	142886714	0.00345728	0.734105	NA	TRUE	reported	490345	0.016507	4.55154e-184	7213	PCOLCE2	TRUE	reported	2	TRUE
PCOLCE2.6081_52	KneeOA-indep	rs11716897	A	G	A	G	0.491823	-0.00377284	0.344378	0.348	FALSE	FALSE	FALSE	3	142886714	0.00409143	0.35646	NA	TRUE	reported	396054	0.016507	4.55154e-184	7213	PCOLCE2	TRUE	reported	2	TRUE
PCOLCE2.6081_52	SpineOA-indep	rs11716897	A	G	A	G	0.491823	0.00360936	0.344378	0.3485	FALSE	FALSE	FALSE	3	142886714	0.00579546	0.533422	NA	TRUE	reported	333950	0.016507	4.55154e-184	7213	PCOLCE2	TRUE	reported	2	TRUE
PCOLCE2.6081_52	THR-indep	rs11716897	A	G	A	G	0.491823	0.00807828	0.344378	0.3555	FALSE	FALSE	FALSE	3	142886714	0.00627668	0.198084	NA	TRUE	reported	319037	0.016507	4.55154e-184	7213	PCOLCE2	TRUE	reported	2	TRUE
PCOLCE2.6081_52	ThumbOA-indep	rs11716897	A	G	A	G	0.491823	0.00927445	0.344378	0.3636	FALSE	FALSE	FALSE	3	142886714	0.00952837	0.330379	NA	TRUE	reported	247455	0.016507	4.55154e-184	7213	PCOLCE2	TRUE	reported	2	TRUE
PCOLCE2.6081_52	TJR-indep	rs11716897	A	G	A	G	0.491823	0.000324271	0.344378	0.3538	FALSE	FALSE	FALSE	3	142886714	0.00566434	0.954348	NA	TRUE	reported	368576	0.016507	4.55154e-184	7213	PCOLCE2	TRUE	reported	2	TRUE
PCOLCE2.6081_52	TKR-indep	rs11716897	A	G	A	G	0.491823	-0.00901114	0.344378	0.3534	FALSE	FALSE	FALSE	3	142886714	0.00696139	0.195511	NA	TRUE	reported	252041	0.016507	4.55154e-184	7213	PCOLCE2	TRUE	reported	2	TRUE
PCSK1.13388_57	AllOA-indep	rs2936433	G	A	G	A	0.397741	-0.00227947	0.085748	0.085748	FALSE	FALSE	FALSE	5	96414953	0.00423853	0.590717	NA	TRUE	reported	826690	0.029306	1.89007e-41	7213	PCSK1	TRUE	reported	2	TRUE
PCSK1.13388_57	AllOA-indep	rs56198733	C	G	C	G	-0.741422	0.000406733	0.304173	0.304173	FALSE	TRUE	FALSE	5	96207022	0.002677	0.879238	NA	TRUE	reported	826690	0.0159383	1e-300	7213	PCSK1	TRUE	reported	2	TRUE
PCSK1.13388_57	Early_AllOA-indep	rs2936433	G	A	G	A	0.397741	-0.0399698	0.085748	0.085748	FALSE	FALSE	FALSE	5	96414953	0.0177875	0.0246351	NA	TRUE	reported	48287	0.029306	1.89007e-41	7213	PCSK1	TRUE	reported	2	TRUE
PCSK1.13388_57	Early_AllOA-indep	rs56198733	C	G	C	G	-0.741422	0.0186641	0.304173	0.304173	FALSE	TRUE	FALSE	5	96207022	0.0118354	0.114801	NA	TRUE	reported	48287	0.0159383	1e-300	7213	PCSK1	TRUE	reported	2	TRUE
PCSK1.13388_57	FingerOA-indep	rs2936433	G	A	G	A	0.397741	-0.0106988	0.085748	0.085748	FALSE	FALSE	FALSE	5	96414953	0.0170083	0.529325	NA	TRUE	reported	266618	0.029306	1.89007e-41	7213	PCSK1	TRUE	reported	2	TRUE
PCSK1.13388_57	FingerOA-indep	rs56198733	C	G	C	G	-0.741422	-0.00475395	0.304173	0.304173	FALSE	TRUE	FALSE	5	96207022	0.0104101	0.64791	NA	TRUE	reported	266618	0.0159383	1e-300	7213	PCSK1	TRUE	reported	2	TRUE
PCSK1.13388_57	HandOA-indep	rs2936433	G	A	G	A	0.397741	-0.0153585	0.085748	0.085748	FALSE	FALSE	FALSE	5	96414953	0.0116402	0.187026	NA	TRUE	reported	303782	0.029306	1.89007e-41	7213	PCSK1	TRUE	reported	2	TRUE
PCSK1.13388_57	HandOA-indep	rs56198733	C	G	C	G	-0.741422	0.00923428	0.304173	0.304173	FALSE	TRUE	FALSE	5	96207022	0.00719411	0.199286	NA	TRUE	reported	303782	0.0159383	1e-300	7213	PCSK1	TRUE	reported	2	TRUE
PCSK1.13388_57	HipOA-indep	rs2936433	G	A	G	A	0.397741	-0.00696952	0.085748	0.085748	FALSE	FALSE	FALSE	5	96414953	0.00839401	0.406371	NA	TRUE	reported	353388	0.029306	1.89007e-41	7213	PCSK1	TRUE	reported	2	TRUE
PCSK1.13388_57	HipOA-indep	rs56198733	C	G	C	G	-0.741422	0.00538781	0.304173	0.304173	FALSE	TRUE	FALSE	5	96207022	0.00534878	0.313792	NA	TRUE	reported	353388	0.0159383	1e-300	7213	PCSK1	TRUE	reported	2	TRUE
PCSK1.13388_57	KneeHipOA-indep	rs2936433	G	A	G	A	0.397741	-0.00272538	0.085748	0.085748	FALSE	FALSE	FALSE	5	96414953	0.00566279	0.630318	NA	TRUE	reported	490345	0.029306	1.89007e-41	7213	PCSK1	TRUE	reported	2	TRUE
PCSK1.13388_57	KneeHipOA-indep	rs56198733	C	G	C	G	-0.741422	0.00541317	0.304173	0.304173	FALSE	TRUE	FALSE	5	96207022	0.0035884	0.131422	NA	TRUE	reported	490345	0.0159383	1e-300	7213	PCSK1	TRUE	reported	2	TRUE
PCSK1.13388_57	KneeOA-indep	rs2936433	G	A	G	A	0.397741	-0.00408724	0.085748	0.085748	FALSE	FALSE	FALSE	5	96414953	0.00653566	0.531724	NA	TRUE	reported	396054	0.029306	1.89007e-41	7213	PCSK1	TRUE	reported	2	TRUE
PCSK1.13388_57	KneeOA-indep	rs56198733	C	G	C	G	-0.741422	0.00608154	0.304173	0.304173	FALSE	TRUE	FALSE	5	96207022	0.00418558	0.146231	NA	TRUE	reported	396054	0.0159383	1e-300	7213	PCSK1	TRUE	reported	2	TRUE
PCSK1.13388_57	SpineOA-indep	rs2936433	G	A	G	A	0.397741	-0.00536755	0.085748	0.085748	FALSE	FALSE	FALSE	5	96414953	0.00920243	0.559708	NA	TRUE	reported	333950	0.029306	1.89007e-41	7213	PCSK1	TRUE	reported	2	TRUE
PCSK1.13388_57	SpineOA-indep	rs56198733	C	G	C	G	-0.741422	-0.00424552	0.304173	0.304173	FALSE	TRUE	FALSE	5	96207022	0.00592897	0.473952	NA	TRUE	reported	333950	0.0159383	1e-300	7213	PCSK1	TRUE	reported	2	TRUE
PCSK1.13388_57	THR-indep	rs2936433	G	A	G	A	0.397741	0.000863448	0.085748	0.085748	FALSE	FALSE	FALSE	5	96414953	0.0106655	0.935476	NA	TRUE	reported	319037	0.029306	1.89007e-41	7213	PCSK1	TRUE	reported	2	TRUE
PCSK1.13388_57	THR-indep	rs56198733	C	G	C	G	-0.741422	0.00578187	0.304173	0.304173	FALSE	TRUE	FALSE	5	96207022	0.00650394	0.374014	NA	TRUE	reported	319037	0.0159383	1e-300	7213	PCSK1	TRUE	reported	2	TRUE
PCSK1.13388_57	ThumbOA-indep	rs2936433	G	A	G	A	0.397741	-0.0099536	0.085748	0.085748	FALSE	FALSE	FALSE	5	96414953	0.0159824	0.533426	NA	TRUE	reported	247455	0.029306	1.89007e-41	7213	PCSK1	TRUE	reported	2	TRUE
PCSK1.13388_57	ThumbOA-indep	rs56198733	C	G	C	G	-0.741422	0.0128499	0.304173	0.304173	FALSE	TRUE	FALSE	5	96207022	0.00984502	0.19182	NA	TRUE	reported	247455	0.0159383	1e-300	7213	PCSK1	TRUE	reported	2	TRUE
PCSK1.13388_57	TJR-indep	rs2936433	G	A	G	A	0.397741	-0.00258508	0.085748	0.085748	FALSE	FALSE	FALSE	5	96414953	0.00791355	0.743921	NA	TRUE	reported	368576	0.029306	1.89007e-41	7213	PCSK1	TRUE	reported	2	TRUE
PCSK1.13388_57	TJR-indep	rs56198733	C	G	C	G	-0.741422	0.00572022	0.304173	0.304173	FALSE	TRUE	FALSE	5	96207022	0.0050313	0.255569	NA	TRUE	reported	368576	0.0159383	1e-300	7213	PCSK1	TRUE	reported	2	TRUE
PCSK1.13388_57	TKR-indep	rs2936433	G	A	G	A	0.397741	-0.00706681	0.085748	0.085748	FALSE	FALSE	FALSE	5	96414953	0.0113693	0.534226	NA	TRUE	reported	252041	0.029306	1.89007e-41	7213	PCSK1	TRUE	reported	2	TRUE
PCSK1.13388_57	TKR-indep	rs56198733	C	G	C	G	-0.741422	0.00691916	0.304173	0.304173	FALSE	TRUE	FALSE	5	96207022	0.00657732	0.292812	NA	TRUE	reported	252041	0.0159383	1e-300	7213	PCSK1	TRUE	reported	2	TRUE
PDCD1LG2.3004_67	AllOA-indep	rs16923189	G	A	G	A	0.676326	-0.00221192	0.297102	0.2941	FALSE	FALSE	FALSE	9	5510644	0.00276049	0.42297	NA	TRUE	reported	826690	0.0162134	1e-300	7213	PDCD1LG2	TRUE	reported	2	TRUE
PDCD1LG2.3004_67	Early_AllOA-indep	rs16923189	G	A	G	A	0.676326	-0.00690061	0.297102	0.2932	FALSE	FALSE	FALSE	9	5510644	0.0119705	0.564299	NA	TRUE	reported	48287	0.0162134	1e-300	7213	PDCD1LG2	TRUE	reported	2	TRUE
PDCD1LG2.3004_67	FingerOA-indep	rs16923189	G	A	G	A	0.676326	-0.0130446	0.297102	0.2895	FALSE	FALSE	FALSE	9	5510644	0.0106656	0.221308	NA	TRUE	reported	266618	0.0162134	1e-300	7213	PDCD1LG2	TRUE	reported	2	TRUE
PDCD1LG2.3004_67	HandOA-indep	rs16923189	G	A	G	A	0.676326	-0.0121766	0.297102	0.2931	FALSE	FALSE	FALSE	9	5510644	0.00736874	0.0984381	NA	TRUE	reported	303782	0.0162134	1e-300	7213	PDCD1LG2	TRUE	reported	2	TRUE
PDCD1LG2.3004_67	HipOA-indep	rs16923189	G	A	G	A	0.676326	-0.00854935	0.297102	0.2947	FALSE	FALSE	FALSE	9	5510644	0.00544157	0.116155	NA	TRUE	reported	353388	0.0162134	1e-300	7213	PDCD1LG2	TRUE	reported	2	TRUE
PDCD1LG2.3004_67	KneeHipOA-indep	rs16923189	G	A	G	A	0.676326	-0.00579779	0.297102	0.2946	FALSE	FALSE	FALSE	9	5510644	0.00367317	0.114471	NA	TRUE	reported	490345	0.0162134	1e-300	7213	PDCD1LG2	TRUE	reported	2	TRUE
PDCD1LG2.3004_67	KneeOA-indep	rs16923189	G	A	G	A	0.676326	-0.00342847	0.297102	0.2945	FALSE	FALSE	FALSE	9	5510644	0.00424511	0.419306	NA	TRUE	reported	396054	0.0162134	1e-300	7213	PDCD1LG2	TRUE	reported	2	TRUE
PDCD1LG2.3004_67	SpineOA-indep	rs16923189	G	A	G	A	0.676326	-0.0021559	0.297102	0.2915	FALSE	FALSE	FALSE	9	5510644	0.00605304	0.721715	NA	TRUE	reported	333950	0.0162134	1e-300	7213	PDCD1LG2	TRUE	reported	2	TRUE
PDCD1LG2.3004_67	THR-indep	rs16923189	G	A	G	A	0.676326	-0.00904451	0.297102	0.2949	FALSE	FALSE	FALSE	9	5510644	0.0065978	0.170426	NA	TRUE	reported	319037	0.0162134	1e-300	7213	PDCD1LG2	TRUE	reported	2	TRUE
PDCD1LG2.3004_67	ThumbOA-indep	rs16923189	G	A	G	A	0.676326	-0.00485393	0.297102	0.2912	FALSE	FALSE	FALSE	9	5510644	0.0101325	0.631907	NA	TRUE	reported	247455	0.0162134	1e-300	7213	PDCD1LG2	TRUE	reported	2	TRUE
PDCD1LG2.3004_67	TJR-indep	rs16923189	G	A	G	A	0.676326	-0.00722965	0.297102	0.295	FALSE	FALSE	FALSE	9	5510644	0.00512929	0.158692	NA	TRUE	reported	368576	0.0162134	1e-300	7213	PDCD1LG2	TRUE	reported	2	TRUE
PDCD1LG2.3004_67	TKR-indep	rs16923189	G	A	G	A	0.676326	-0.00827905	0.297102	0.2951	FALSE	FALSE	FALSE	9	5510644	0.00731808	0.257922	NA	TRUE	reported	252041	0.0162134	1e-300	7213	PDCD1LG2	TRUE	reported	2	TRUE
PDCD5.12517_52	AllOA-indep	rs2903754	C	T	C	T	-0.133223	-4.60599e-05	0.20262	0.1981	FALSE	FALSE	FALSE	19	32600776	0.00309018	0.988108	NA	TRUE	reported	826690	0.0207403	1.41743e-10	7213	PDCD5	TRUE	reported	2	TRUE
PDCD5.12517_52	AllOA-indep	rs4499344	A	G	A	G	0.713482	-0.00100329	0.297518	0.296	FALSE	FALSE	FALSE	19	32582525	0.00272121	0.712358	NA	TRUE	reported	826690	0.0161497	1e-300	7213	PDCD5	TRUE	reported	2	TRUE
PDCD5.12517_52	Early_AllOA-indep	rs2903754	C	T	C	T	-0.133223	0.00157645	0.20262	0.1889	FALSE	FALSE	FALSE	19	32600776	0.0140593	0.910722	NA	TRUE	reported	48287	0.0207403	1.41743e-10	7213	PDCD5	TRUE	reported	2	TRUE
PDCD5.12517_52	Early_AllOA-indep	rs4499344	A	G	A	G	0.713482	0.000424224	0.297518	0.2927	FALSE	FALSE	FALSE	19	32582525	0.00916369	0.963076	NA	TRUE	reported	48287	0.0161497	1e-300	7213	PDCD5	TRUE	reported	2	TRUE
PDCD5.12517_52	FingerOA-indep	rs2903754	C	T	C	T	-0.133223	0.0192663	0.20262	0.1795	FALSE	FALSE	FALSE	19	32600776	0.0125288	0.124108	NA	TRUE	reported	266618	0.0207403	1.41743e-10	7213	PDCD5	TRUE	reported	2	TRUE
PDCD5.12517_52	FingerOA-indep	rs4499344	A	G	A	G	0.713482	-0.00407047	0.297518	0.2936	FALSE	FALSE	FALSE	19	32582525	0.0105927	0.700776	NA	TRUE	reported	266618	0.0161497	1e-300	7213	PDCD5	TRUE	reported	2	TRUE
PDCD5.12517_52	HandOA-indep	rs2903754	C	T	C	T	-0.133223	-0.00232468	0.20262	0.1899	FALSE	FALSE	FALSE	19	32600776	0.00855355	0.785792	NA	TRUE	reported	303782	0.0207403	1.41743e-10	7213	PDCD5	TRUE	reported	2	TRUE
PDCD5.12517_52	HandOA-indep	rs4499344	A	G	A	G	0.713482	-0.0010239	0.297518	0.2932	FALSE	FALSE	FALSE	19	32582525	0.00752066	0.891707	NA	TRUE	reported	303782	0.0161497	1e-300	7213	PDCD5	TRUE	reported	2	TRUE
PDCD5.12517_52	HipOA-indep	rs2903754	C	T	C	T	-0.133223	0.0060365	0.20262	0.1916	FALSE	FALSE	FALSE	19	32600776	0.0063804	0.344097	NA	TRUE	reported	353388	0.0207403	1.41743e-10	7213	PDCD5	TRUE	reported	2	TRUE
PDCD5.12517_52	HipOA-indep	rs4499344	A	G	A	G	0.713482	0.00515478	0.297518	0.2935	FALSE	FALSE	FALSE	19	32582525	0.00545071	0.344298	NA	TRUE	reported	353388	0.0161497	1e-300	7213	PDCD5	TRUE	reported	2	TRUE
PDCD5.12517_52	KneeHipOA-indep	rs2903754	C	T	C	T	-0.133223	-8.21652e-05	0.20262	0.2007	FALSE	FALSE	FALSE	19	32600776	0.00420227	0.9844	NA	TRUE	reported	490345	0.0207403	1.41743e-10	7213	PDCD5	TRUE	reported	2	TRUE
PDCD5.12517_52	KneeHipOA-indep	rs4499344	A	G	A	G	0.713482	-0.000351244	0.297518	0.2967	FALSE	FALSE	FALSE	19	32582525	0.00380554	0.926461	NA	TRUE	reported	490345	0.0161497	1e-300	7213	PDCD5	TRUE	reported	2	TRUE
PDCD5.12517_52	KneeOA-indep	rs2903754	C	T	C	T	-0.133223	-0.000410471	0.20262	0.2044	FALSE	FALSE	FALSE	19	32600776	0.00489586	0.933183	NA	TRUE	reported	396054	0.0207403	1.41743e-10	7213	PDCD5	TRUE	reported	2	TRUE
PDCD5.12517_52	KneeOA-indep	rs4499344	A	G	A	G	0.713482	-0.00328344	0.297518	0.2973	FALSE	FALSE	FALSE	19	32582525	0.00431293	0.446477	NA	TRUE	reported	396054	0.0161497	1e-300	7213	PDCD5	TRUE	reported	2	TRUE
PDCD5.12517_52	SpineOA-indep	rs2903754	C	T	C	T	-0.133223	-0.00990179	0.20262	0.2103	FALSE	FALSE	FALSE	19	32600776	0.00691882	0.15239	NA	TRUE	reported	333950	0.0207403	1.41743e-10	7213	PDCD5	TRUE	reported	2	TRUE
PDCD5.12517_52	SpineOA-indep	rs4499344	A	G	A	G	0.713482	0.00541145	0.297518	0.3015	FALSE	FALSE	FALSE	19	32582525	0.00608747	0.37403	NA	TRUE	reported	333950	0.0161497	1e-300	7213	PDCD5	TRUE	reported	2	TRUE
PDCD5.12517_52	THR-indep	rs2903754	C	T	C	T	-0.133223	0.00136474	0.20262	0.1893	FALSE	FALSE	FALSE	19	32600776	0.00791762	0.863148	NA	TRUE	reported	319037	0.0207403	1.41743e-10	7213	PDCD5	TRUE	reported	2	TRUE
PDCD5.12517_52	THR-indep	rs4499344	A	G	A	G	0.713482	0.0052883	0.297518	0.2937	FALSE	FALSE	FALSE	19	32582525	0.00663608	0.425509	NA	TRUE	reported	319037	0.0161497	1e-300	7213	PDCD5	TRUE	reported	2	TRUE
PDCD5.12517_52	ThumbOA-indep	rs2903754	C	T	C	T	-0.133223	0.00555354	0.20262	0.1821	FALSE	FALSE	FALSE	19	32600776	0.0118658	0.639765	NA	TRUE	reported	247455	0.0207403	1.41743e-10	7213	PDCD5	TRUE	reported	2	TRUE
PDCD5.12517_52	ThumbOA-indep	rs4499344	A	G	A	G	0.713482	0.00419723	0.297518	0.2939	FALSE	FALSE	FALSE	19	32582525	0.0100973	0.677645	NA	TRUE	reported	247455	0.0161497	1e-300	7213	PDCD5	TRUE	reported	2	TRUE
PDCD5.12517_52	TJR-indep	rs2903754	C	T	C	T	-0.133223	-3.65117e-05	0.20262	0.1904	FALSE	FALSE	FALSE	19	32600776	0.00583114	0.995004	NA	TRUE	reported	368576	0.0207403	1.41743e-10	7213	PDCD5	TRUE	reported	2	TRUE
PDCD5.12517_52	TJR-indep	rs4499344	A	G	A	G	0.713482	0.007151	0.297518	0.293	FALSE	FALSE	FALSE	19	32582525	0.00518009	0.16744	NA	TRUE	reported	368576	0.0161497	1e-300	7213	PDCD5	TRUE	reported	2	TRUE
PDCD5.12517_52	TKR-indep	rs2903754	C	T	C	T	-0.133223	-0.00664209	0.20262	0.1914	FALSE	FALSE	FALSE	19	32600776	0.00859596	0.4397	NA	TRUE	reported	252041	0.0207403	1.41743e-10	7213	PDCD5	TRUE	reported	2	TRUE
PDCD5.12517_52	TKR-indep	rs4499344	A	G	A	G	0.713482	0.00713419	0.297518	0.2934	FALSE	FALSE	FALSE	19	32582525	0.00736133	0.332473	NA	TRUE	reported	252041	0.0161497	1e-300	7213	PDCD5	TRUE	reported	2	TRUE
PDCD6IP.18174_79	AllOA-indep	rs1141054	C	T	C	T	-0.669194	-0.00262098	0.267018	0.267018	FALSE	FALSE	FALSE	3	33799573	0.00282072	0.352791	NA	TRUE	reported	826690	0.0170219	1e-300	7213	PDCD6IP	TRUE	reported	2	TRUE
PDCD6IP.18174_79	Early_AllOA-indep	rs1141054	C	T	C	T	-0.669194	0.0129393	0.267018	0.267018	FALSE	FALSE	FALSE	3	33799573	0.0123107	0.29323	NA	TRUE	reported	48287	0.0170219	1e-300	7213	PDCD6IP	TRUE	reported	2	TRUE
PDCD6IP.18174_79	FingerOA-indep	rs1141054	C	T	C	T	-0.669194	0.00531851	0.267018	0.267018	FALSE	FALSE	FALSE	3	33799573	0.0110324	0.629749	NA	TRUE	reported	266618	0.0170219	1e-300	7213	PDCD6IP	TRUE	reported	2	TRUE
PDCD6IP.18174_79	HandOA-indep	rs1141054	C	T	C	T	-0.669194	-0.00321518	0.267018	0.267018	FALSE	FALSE	FALSE	3	33799573	0.00755865	0.670571	NA	TRUE	reported	303782	0.0170219	1e-300	7213	PDCD6IP	TRUE	reported	2	TRUE
PDCD6IP.18174_79	HipOA-indep	rs1141054	C	T	C	T	-0.669194	-0.00201795	0.267018	0.267018	FALSE	FALSE	FALSE	3	33799573	0.0055939	0.718292	NA	TRUE	reported	353388	0.0170219	1e-300	7213	PDCD6IP	TRUE	reported	2	TRUE
PDCD6IP.18174_79	KneeHipOA-indep	rs1141054	C	T	C	T	-0.669194	-0.00424908	0.267018	0.267018	FALSE	FALSE	FALSE	3	33799573	0.00376213	0.258714	NA	TRUE	reported	490345	0.0170219	1e-300	7213	PDCD6IP	TRUE	reported	2	TRUE
PDCD6IP.18174_79	KneeOA-indep	rs1141054	C	T	C	T	-0.669194	-0.0047709	0.267018	0.267018	FALSE	FALSE	FALSE	3	33799573	0.00438547	0.276645	NA	TRUE	reported	396054	0.0170219	1e-300	7213	PDCD6IP	TRUE	reported	2	TRUE
PDCD6IP.18174_79	SpineOA-indep	rs1141054	C	T	C	T	-0.669194	-0.0047746	0.267018	0.267018	FALSE	FALSE	FALSE	3	33799573	0.00625037	0.444932	NA	TRUE	reported	333950	0.0170219	1e-300	7213	PDCD6IP	TRUE	reported	2	TRUE
PDCD6IP.18174_79	THR-indep	rs1141054	C	T	C	T	-0.669194	-0.00925297	0.267018	0.267018	FALSE	FALSE	FALSE	3	33799573	0.0068688	0.177948	NA	TRUE	reported	319037	0.0170219	1e-300	7213	PDCD6IP	TRUE	reported	2	TRUE
PDCD6IP.18174_79	ThumbOA-indep	rs1141054	C	T	C	T	-0.669194	0.00129672	0.267018	0.267018	FALSE	FALSE	FALSE	3	33799573	0.0101062	0.897904	NA	TRUE	reported	247455	0.0170219	1e-300	7213	PDCD6IP	TRUE	reported	2	TRUE
PDCD6IP.18174_79	TJR-indep	rs1141054	C	T	C	T	-0.669194	-0.00597099	0.267018	0.267018	FALSE	FALSE	FALSE	3	33799573	0.00535068	0.264452	NA	TRUE	reported	368576	0.0170219	1e-300	7213	PDCD6IP	TRUE	reported	2	TRUE
PDCD6IP.18174_79	TKR-indep	rs1141054	C	T	C	T	-0.669194	-0.00597843	0.267018	0.267018	FALSE	FALSE	FALSE	3	33799573	0.00758754	0.430739	NA	TRUE	reported	252041	0.0170219	1e-300	7213	PDCD6IP	TRUE	reported	2	TRUE
PDE5A.16805_5	AllOA-indep	rs58583086	A	G	A	G	0.502202	-0.00315274	0.37273	0.37273	FALSE	FALSE	FALSE	4	119637453	0.00264741	0.233702	NA	TRUE	reported	826690	0.0163889	5.88298e-194	7213	PDE5A	TRUE	reported	2	TRUE
PDE5A.16805_5	Early_AllOA-indep	rs58583086	A	G	A	G	0.502202	-0.0199361	0.37273	0.37273	FALSE	FALSE	FALSE	4	119637453	0.0116092	0.0859299	NA	TRUE	reported	48287	0.0163889	5.88298e-194	7213	PDE5A	TRUE	reported	2	TRUE
PDE5A.16805_5	FingerOA-indep	rs58583086	A	G	A	G	0.502202	-0.00759034	0.37273	0.37273	FALSE	FALSE	FALSE	4	119637453	0.0103108	0.461638	NA	TRUE	reported	266618	0.0163889	5.88298e-194	7213	PDE5A	TRUE	reported	2	TRUE
PDE5A.16805_5	HandOA-indep	rs58583086	A	G	A	G	0.502202	-0.00535617	0.37273	0.37273	FALSE	FALSE	FALSE	4	119637453	0.0071046	0.450908	NA	TRUE	reported	303782	0.0163889	5.88298e-194	7213	PDE5A	TRUE	reported	2	TRUE
PDE5A.16805_5	HipOA-indep	rs58583086	A	G	A	G	0.502202	-0.0134829	0.37273	0.37273	FALSE	FALSE	FALSE	4	119637453	0.00527536	0.0105937	NA	TRUE	reported	353388	0.0163889	5.88298e-194	7213	PDE5A	TRUE	reported	2	TRUE
PDE5A.16805_5	KneeHipOA-indep	rs58583086	A	G	A	G	0.502202	-0.0073535	0.37273	0.37273	FALSE	FALSE	FALSE	4	119637453	0.00352338	0.0368832	NA	TRUE	reported	490345	0.0163889	5.88298e-194	7213	PDE5A	TRUE	reported	2	TRUE
PDE5A.16805_5	KneeOA-indep	rs58583086	A	G	A	G	0.502202	-0.00454764	0.37273	0.37273	FALSE	FALSE	FALSE	4	119637453	0.00407507	0.264436	NA	TRUE	reported	396054	0.0163889	5.88298e-194	7213	PDE5A	TRUE	reported	2	TRUE
PDE5A.16805_5	SpineOA-indep	rs58583086	A	G	A	G	0.502202	0.00055256	0.37273	0.37273	FALSE	FALSE	FALSE	4	119637453	0.00589862	0.925366	NA	TRUE	reported	333950	0.0163889	5.88298e-194	7213	PDE5A	TRUE	reported	2	TRUE
PDE5A.16805_5	THR-indep	rs58583086	A	G	A	G	0.502202	-0.0088593	0.37273	0.37273	FALSE	FALSE	FALSE	4	119637453	0.00641913	0.167544	NA	TRUE	reported	319037	0.0163889	5.88298e-194	7213	PDE5A	TRUE	reported	2	TRUE
PDE5A.16805_5	ThumbOA-indep	rs58583086	A	G	A	G	0.502202	-0.00604873	0.37273	0.37273	FALSE	FALSE	FALSE	4	119637453	0.00968003	0.532058	NA	TRUE	reported	247455	0.0163889	5.88298e-194	7213	PDE5A	TRUE	reported	2	TRUE
PDE5A.16805_5	TJR-indep	rs58583086	A	G	A	G	0.502202	-0.00307568	0.37273	0.37273	FALSE	FALSE	FALSE	4	119637453	0.00494544	0.533993	NA	TRUE	reported	368576	0.0163889	5.88298e-194	7213	PDE5A	TRUE	reported	2	TRUE
PDE5A.16805_5	TKR-indep	rs58583086	A	G	A	G	0.502202	0.00389502	0.37273	0.37273	FALSE	FALSE	FALSE	4	119637453	0.0070428	0.580229	NA	TRUE	reported	252041	0.0163889	5.88298e-194	7213	PDE5A	TRUE	reported	2	TRUE
PDE5A.5256_86	AllOA-indep	rs58583086	A	G	A	G	0.456714	-0.00315274	0.37273	0.37273	FALSE	FALSE	FALSE	4	119637453	0.00264741	0.233702	NA	TRUE	reported	826690	0.0165724	4.82419e-159	7213	PDE5A	TRUE	reported	2	TRUE
PDE5A.5256_86	Early_AllOA-indep	rs58583086	A	G	A	G	0.456714	-0.0199361	0.37273	0.37273	FALSE	FALSE	FALSE	4	119637453	0.0116092	0.0859299	NA	TRUE	reported	48287	0.0165724	4.82419e-159	7213	PDE5A	TRUE	reported	2	TRUE
PDE5A.5256_86	FingerOA-indep	rs58583086	A	G	A	G	0.456714	-0.00759034	0.37273	0.37273	FALSE	FALSE	FALSE	4	119637453	0.0103108	0.461638	NA	TRUE	reported	266618	0.0165724	4.82419e-159	7213	PDE5A	TRUE	reported	2	TRUE
PDE5A.5256_86	HandOA-indep	rs58583086	A	G	A	G	0.456714	-0.00535617	0.37273	0.37273	FALSE	FALSE	FALSE	4	119637453	0.0071046	0.450908	NA	TRUE	reported	303782	0.0165724	4.82419e-159	7213	PDE5A	TRUE	reported	2	TRUE
PDE5A.5256_86	HipOA-indep	rs58583086	A	G	A	G	0.456714	-0.0134829	0.37273	0.37273	FALSE	FALSE	FALSE	4	119637453	0.00527536	0.0105937	NA	TRUE	reported	353388	0.0165724	4.82419e-159	7213	PDE5A	TRUE	reported	2	TRUE
PDE5A.5256_86	KneeHipOA-indep	rs58583086	A	G	A	G	0.456714	-0.0073535	0.37273	0.37273	FALSE	FALSE	FALSE	4	119637453	0.00352338	0.0368832	NA	TRUE	reported	490345	0.0165724	4.82419e-159	7213	PDE5A	TRUE	reported	2	TRUE
PDE5A.5256_86	KneeOA-indep	rs58583086	A	G	A	G	0.456714	-0.00454764	0.37273	0.37273	FALSE	FALSE	FALSE	4	119637453	0.00407507	0.264436	NA	TRUE	reported	396054	0.0165724	4.82419e-159	7213	PDE5A	TRUE	reported	2	TRUE
PDE5A.5256_86	SpineOA-indep	rs58583086	A	G	A	G	0.456714	0.00055256	0.37273	0.37273	FALSE	FALSE	FALSE	4	119637453	0.00589862	0.925366	NA	TRUE	reported	333950	0.0165724	4.82419e-159	7213	PDE5A	TRUE	reported	2	TRUE
PDE5A.5256_86	THR-indep	rs58583086	A	G	A	G	0.456714	-0.0088593	0.37273	0.37273	FALSE	FALSE	FALSE	4	119637453	0.00641913	0.167544	NA	TRUE	reported	319037	0.0165724	4.82419e-159	7213	PDE5A	TRUE	reported	2	TRUE
PDE5A.5256_86	ThumbOA-indep	rs58583086	A	G	A	G	0.456714	-0.00604873	0.37273	0.37273	FALSE	FALSE	FALSE	4	119637453	0.00968003	0.532058	NA	TRUE	reported	247455	0.0165724	4.82419e-159	7213	PDE5A	TRUE	reported	2	TRUE
PDE5A.5256_86	TJR-indep	rs58583086	A	G	A	G	0.456714	-0.00307568	0.37273	0.37273	FALSE	FALSE	FALSE	4	119637453	0.00494544	0.533993	NA	TRUE	reported	368576	0.0165724	4.82419e-159	7213	PDE5A	TRUE	reported	2	TRUE
PDE5A.5256_86	TKR-indep	rs58583086	A	G	A	G	0.456714	0.00389502	0.37273	0.37273	FALSE	FALSE	FALSE	4	119637453	0.0070428	0.580229	NA	TRUE	reported	252041	0.0165724	4.82419e-159	7213	PDE5A	TRUE	reported	2	TRUE
PDGFD.17140_57	AllOA-indep	rs10895596	A	G	A	G	-0.52836	0.00246698	0.300846	0.2953	FALSE	FALSE	FALSE	11	104161315	0.00272824	0.365869	NA	TRUE	reported	826690	0.0171323	2.74383e-196	7213	PDGFD	TRUE	reported	2	TRUE
PDGFD.17140_57	AllOA-indep	rs72988923	C	A	C	A	-0.157272	6.87403e-05	0.151393	0.151393	FALSE	FALSE	FALSE	11	104006583	0.00358368	0.984696	NA	TRUE	reported	826690	0.023004	8.76372e-12	7213	PDGFD	TRUE	reported	2	TRUE
PDGFD.17140_57	Early_AllOA-indep	rs10895596	A	G	A	G	-0.52836	-0.00990758	0.300846	0.3059	FALSE	FALSE	FALSE	11	104161315	0.0118168	0.401787	NA	TRUE	reported	48287	0.0171323	2.74383e-196	7213	PDGFD	TRUE	reported	2	TRUE
PDGFD.17140_57	Early_AllOA-indep	rs72988923	C	A	C	A	-0.157272	-0.0124252	0.151393	0.151393	FALSE	FALSE	FALSE	11	104006583	0.0157664	0.430649	NA	TRUE	reported	48287	0.023004	8.76372e-12	7213	PDGFD	TRUE	reported	2	TRUE
PDGFD.17140_57	FingerOA-indep	rs10895596	A	G	A	G	-0.52836	0.00994036	0.300846	0.2978	FALSE	FALSE	FALSE	11	104161315	0.0105305	0.345189	NA	TRUE	reported	266618	0.0171323	2.74383e-196	7213	PDGFD	TRUE	reported	2	TRUE
PDGFD.17140_57	FingerOA-indep	rs72988923	C	A	C	A	-0.157272	0.0135559	0.151393	0.151393	FALSE	FALSE	FALSE	11	104006583	0.0135589	0.317419	NA	TRUE	reported	266618	0.023004	8.76372e-12	7213	PDGFD	TRUE	reported	2	TRUE
PDGFD.17140_57	HandOA-indep	rs10895596	A	G	A	G	-0.52836	0.00888002	0.300846	0.2985	FALSE	FALSE	FALSE	11	104161315	0.00729868	0.223733	NA	TRUE	reported	303782	0.0171323	2.74383e-196	7213	PDGFD	TRUE	reported	2	TRUE
PDGFD.17140_57	HandOA-indep	rs72988923	C	A	C	A	-0.157272	0.00543006	0.151393	0.151393	FALSE	FALSE	FALSE	11	104006583	0.00931558	0.55996	NA	TRUE	reported	303782	0.023004	8.76372e-12	7213	PDGFD	TRUE	reported	2	TRUE
PDGFD.17140_57	HipOA-indep	rs10895596	A	G	A	G	-0.52836	0.00735614	0.300846	0.2975	FALSE	FALSE	FALSE	11	104161315	0.00541902	0.174633	NA	TRUE	reported	353388	0.0171323	2.74383e-196	7213	PDGFD	TRUE	reported	2	TRUE
PDGFD.17140_57	HipOA-indep	rs72988923	C	A	C	A	-0.157272	-3.1444e-05	0.151393	0.151393	FALSE	FALSE	FALSE	11	104006583	0.00729481	0.996561	NA	TRUE	reported	353388	0.023004	8.76372e-12	7213	PDGFD	TRUE	reported	2	TRUE
PDGFD.17140_57	KneeHipOA-indep	rs10895596	A	G	A	G	-0.52836	0.00371409	0.300846	0.2977	FALSE	FALSE	FALSE	11	104161315	0.00363966	0.307515	NA	TRUE	reported	490345	0.0171323	2.74383e-196	7213	PDGFD	TRUE	reported	2	TRUE
PDGFD.17140_57	KneeHipOA-indep	rs72988923	C	A	C	A	-0.157272	-0.00629732	0.151393	0.151393	FALSE	FALSE	FALSE	11	104006583	0.00467863	0.17831	NA	TRUE	reported	490345	0.023004	8.76372e-12	7213	PDGFD	TRUE	reported	2	TRUE
PDGFD.17140_57	KneeOA-indep	rs10895596	A	G	A	G	-0.52836	0.00602604	0.300846	0.2988	FALSE	FALSE	FALSE	11	104161315	0.00424557	0.155791	NA	TRUE	reported	396054	0.0171323	2.74383e-196	7213	PDGFD	TRUE	reported	2	TRUE
PDGFD.17140_57	KneeOA-indep	rs72988923	C	A	C	A	-0.157272	-0.0101006	0.151393	0.151393	FALSE	FALSE	FALSE	11	104006583	0.00546532	0.0645857	NA	TRUE	reported	396054	0.023004	8.76372e-12	7213	PDGFD	TRUE	reported	2	TRUE
PDGFD.17140_57	SpineOA-indep	rs10895596	A	G	A	G	-0.52836	0.00918039	0.300846	0.3005	FALSE	FALSE	FALSE	11	104161315	0.00602007	0.127268	NA	TRUE	reported	333950	0.0171323	2.74383e-196	7213	PDGFD	TRUE	reported	2	TRUE
PDGFD.17140_57	SpineOA-indep	rs72988923	C	A	C	A	-0.157272	9.96837e-05	0.151393	0.151393	FALSE	FALSE	FALSE	11	104006583	0.00769759	0.989668	NA	TRUE	reported	333950	0.023004	8.76372e-12	7213	PDGFD	TRUE	reported	2	TRUE
PDGFD.17140_57	THR-indep	rs10895596	A	G	A	G	-0.52836	0.00403513	0.300846	0.2935	FALSE	FALSE	FALSE	11	104161315	0.00655609	0.538239	NA	TRUE	reported	319037	0.0171323	2.74383e-196	7213	PDGFD	TRUE	reported	2	TRUE
PDGFD.17140_57	THR-indep	rs72988923	C	A	C	A	-0.157272	0.000432387	0.151393	0.151393	FALSE	FALSE	FALSE	11	104006583	0.00827515	0.958329	NA	TRUE	reported	319037	0.023004	8.76372e-12	7213	PDGFD	TRUE	reported	2	TRUE
PDGFD.17140_57	ThumbOA-indep	rs10895596	A	G	A	G	-0.52836	0.0103692	0.300846	0.2965	FALSE	FALSE	FALSE	11	104161315	0.00998677	0.299135	NA	TRUE	reported	247455	0.0171323	2.74383e-196	7213	PDGFD	TRUE	reported	2	TRUE
PDGFD.17140_57	ThumbOA-indep	rs72988923	C	A	C	A	-0.157272	0.00208191	0.151393	0.151393	FALSE	FALSE	FALSE	11	104006583	0.0127857	0.870651	NA	TRUE	reported	247455	0.023004	8.76372e-12	7213	PDGFD	TRUE	reported	2	TRUE
PDGFD.17140_57	TJR-indep	rs10895596	A	G	A	G	-0.52836	0.00929136	0.300846	0.2942	FALSE	FALSE	FALSE	11	104161315	0.00513652	0.0704693	NA	TRUE	reported	368576	0.0171323	2.74383e-196	7213	PDGFD	TRUE	reported	2	TRUE
PDGFD.17140_57	TJR-indep	rs72988923	C	A	C	A	-0.157272	-0.00165342	0.151393	0.151393	FALSE	FALSE	FALSE	11	104006583	0.00643764	0.797306	NA	TRUE	reported	368576	0.023004	8.76372e-12	7213	PDGFD	TRUE	reported	2	TRUE
PDGFD.17140_57	TKR-indep	rs10895596	A	G	A	G	-0.52836	0.00768153	0.300846	0.2953	FALSE	FALSE	FALSE	11	104161315	0.00726014	0.290036	NA	TRUE	reported	252041	0.0171323	2.74383e-196	7213	PDGFD	TRUE	reported	2	TRUE
PDGFD.17140_57	TKR-indep	rs72988923	C	A	C	A	-0.157272	-0.00590679	0.151393	0.151393	FALSE	FALSE	FALSE	11	104006583	0.00923423	0.522392	NA	TRUE	reported	252041	0.023004	8.76372e-12	7213	PDGFD	TRUE	reported	2	TRUE
PDGFD.9341_1	AllOA-indep	rs10791660	A	C	A	C	-0.39678	0.00071605	0.183765	0.1853	FALSE	FALSE	FALSE	11	104000311	0.00315664	0.820549	NA	TRUE	reported	826690	0.020944	3.76533e-78	7213	PDGFD	TRUE	reported	2	TRUE
PDGFD.9341_1	AllOA-indep	rs10895537	G	A	G	A	-0.164215	0.00423946	0.385762	0.385762	FALSE	FALSE	FALSE	11	103918733	0.0025943	0.102228	NA	TRUE	reported	826690	0.0169875	5.6681e-22	7213	PDGFD	TRUE	reported	2	TRUE
PDGFD.9341_1	Early_AllOA-indep	rs10791660	A	C	A	C	-0.39678	-0.0155196	0.183765	0.179	FALSE	FALSE	FALSE	11	104000311	0.0143887	0.280769	NA	TRUE	reported	48287	0.020944	3.76533e-78	7213	PDGFD	TRUE	reported	2	TRUE
PDGFD.9341_1	Early_AllOA-indep	rs10895537	G	A	G	A	-0.164215	0.00182502	0.385762	0.385762	FALSE	FALSE	FALSE	11	103918733	0.0113444	0.872193	NA	TRUE	reported	48287	0.0169875	5.6681e-22	7213	PDGFD	TRUE	reported	2	TRUE
PDGFD.9341_1	FingerOA-indep	rs10791660	A	C	A	C	-0.39678	8.99745e-05	0.183765	0.1906	FALSE	FALSE	FALSE	11	104000311	0.0130231	0.994488	NA	TRUE	reported	266618	0.020944	3.76533e-78	7213	PDGFD	TRUE	reported	2	TRUE
PDGFD.9341_1	FingerOA-indep	rs10895537	G	A	G	A	-0.164215	0.00497665	0.385762	0.385762	FALSE	FALSE	FALSE	11	103918733	0.0099075	0.615449	NA	TRUE	reported	266618	0.0169875	5.6681e-22	7213	PDGFD	TRUE	reported	2	TRUE
PDGFD.9341_1	HandOA-indep	rs10791660	A	C	A	C	-0.39678	0.0008177	0.183765	0.1888	FALSE	FALSE	FALSE	11	104000311	0.00840089	0.92246	NA	TRUE	reported	303782	0.020944	3.76533e-78	7213	PDGFD	TRUE	reported	2	TRUE
PDGFD.9341_1	HandOA-indep	rs10895537	G	A	G	A	-0.164215	0.00567138	0.385762	0.385762	FALSE	FALSE	FALSE	11	103918733	0.00691905	0.412401	NA	TRUE	reported	303782	0.0169875	5.6681e-22	7213	PDGFD	TRUE	reported	2	TRUE
PDGFD.9341_1	HipOA-indep	rs10791660	A	C	A	C	-0.39678	0.000814978	0.183765	0.1846	FALSE	FALSE	FALSE	11	104000311	0.0063969	0.898622	NA	TRUE	reported	353388	0.020944	3.76533e-78	7213	PDGFD	TRUE	reported	2	TRUE
PDGFD.9341_1	HipOA-indep	rs10895537	G	A	G	A	-0.164215	-0.00293175	0.385762	0.385762	FALSE	FALSE	FALSE	11	103918733	0.00509181	0.564766	NA	TRUE	reported	353388	0.0169875	5.6681e-22	7213	PDGFD	TRUE	reported	2	TRUE
PDGFD.9341_1	KneeHipOA-indep	rs10791660	A	C	A	C	-0.39678	-0.00492558	0.183765	0.1838	FALSE	FALSE	FALSE	11	104000311	0.00431766	0.253953	NA	TRUE	reported	490345	0.020944	3.76533e-78	7213	PDGFD	TRUE	reported	2	TRUE
PDGFD.9341_1	KneeHipOA-indep	rs10895537	G	A	G	A	-0.164215	0.000948249	0.385762	0.385762	FALSE	FALSE	FALSE	11	103918733	0.00350966	0.78702	NA	TRUE	reported	490345	0.0169875	5.6681e-22	7213	PDGFD	TRUE	reported	2	TRUE
PDGFD.9341_1	KneeOA-indep	rs10791660	A	C	A	C	-0.39678	-0.00775778	0.183765	0.1824	FALSE	FALSE	FALSE	11	104000311	0.00503201	0.12315	NA	TRUE	reported	396054	0.020944	3.76533e-78	7213	PDGFD	TRUE	reported	2	TRUE
PDGFD.9341_1	KneeOA-indep	rs10895537	G	A	G	A	-0.164215	0.00165373	0.385762	0.385762	FALSE	FALSE	FALSE	11	103918733	0.00407508	0.684878	NA	TRUE	reported	396054	0.0169875	5.6681e-22	7213	PDGFD	TRUE	reported	2	TRUE
PDGFD.9341_1	SpineOA-indep	rs10791660	A	C	A	C	-0.39678	0.00164557	0.183765	0.1797	FALSE	FALSE	FALSE	11	104000311	0.00727646	0.821085	NA	TRUE	reported	333950	0.020944	3.76533e-78	7213	PDGFD	TRUE	reported	2	TRUE
PDGFD.9341_1	SpineOA-indep	rs10895537	G	A	G	A	-0.164215	-0.0025998	0.385762	0.385762	FALSE	FALSE	FALSE	11	103918733	0.00574997	0.651167	NA	TRUE	reported	333950	0.0169875	5.6681e-22	7213	PDGFD	TRUE	reported	2	TRUE
PDGFD.9341_1	THR-indep	rs10791660	A	C	A	C	-0.39678	0.00184506	0.183765	0.1878	FALSE	FALSE	FALSE	11	104000311	0.00775228	0.81188	NA	TRUE	reported	319037	0.020944	3.76533e-78	7213	PDGFD	TRUE	reported	2	TRUE
PDGFD.9341_1	THR-indep	rs10895537	G	A	G	A	-0.164215	-0.00305006	0.385762	0.385762	FALSE	FALSE	FALSE	11	103918733	0.00627101	0.626701	NA	TRUE	reported	319037	0.0169875	5.6681e-22	7213	PDGFD	TRUE	reported	2	TRUE
PDGFD.9341_1	ThumbOA-indep	rs10791660	A	C	A	C	-0.39678	-0.00827999	0.183765	0.191	FALSE	FALSE	FALSE	11	104000311	0.0118107	0.483268	NA	TRUE	reported	247455	0.020944	3.76533e-78	7213	PDGFD	TRUE	reported	2	TRUE
PDGFD.9341_1	ThumbOA-indep	rs10895537	G	A	G	A	-0.164215	0.00781657	0.385762	0.385762	FALSE	FALSE	FALSE	11	103918733	0.00940928	0.406126	NA	TRUE	reported	247455	0.0169875	5.6681e-22	7213	PDGFD	TRUE	reported	2	TRUE
PDGFD.9341_1	TJR-indep	rs10791660	A	C	A	C	-0.39678	-0.00136059	0.183765	0.187	FALSE	FALSE	FALSE	11	104000311	0.00604199	0.821832	NA	TRUE	reported	368576	0.020944	3.76533e-78	7213	PDGFD	TRUE	reported	2	TRUE
PDGFD.9341_1	TJR-indep	rs10895537	G	A	G	A	-0.164215	-0.00107237	0.385762	0.385762	FALSE	FALSE	FALSE	11	103918733	0.00475959	0.82174	NA	TRUE	reported	368576	0.0169875	5.6681e-22	7213	PDGFD	TRUE	reported	2	TRUE
PDGFD.9341_1	TKR-indep	rs10791660	A	C	A	C	-0.39678	-0.00670526	0.183765	0.1877	FALSE	FALSE	FALSE	11	104000311	0.00855401	0.433114	NA	TRUE	reported	252041	0.020944	3.76533e-78	7213	PDGFD	TRUE	reported	2	TRUE
PDGFD.9341_1	TKR-indep	rs10895537	G	A	G	A	-0.164215	0.00297934	0.385762	0.385762	FALSE	FALSE	FALSE	11	103918733	0.00693207	0.667348	NA	TRUE	reported	252041	0.0169875	5.6681e-22	7213	PDGFD	TRUE	reported	2	TRUE
PDGFRB.3459_49	AllOA-indep	rs6892909	A	G	A	G	0.407117	0.00230316	0.0537918	0.0617	FALSE	FALSE	FALSE	5	150108914	0.00544673	0.672403	NA	TRUE	reported	826690	0.0364759	1.08312e-28	7213	PDGFRB	TRUE	reported	2	TRUE
PDGFRB.3459_49	Early_AllOA-indep	rs6892909	A	G	A	G	0.407117	0.0237655	0.0537918	0.0765	FALSE	FALSE	FALSE	5	150108914	0.0211867	0.261981	NA	TRUE	reported	48287	0.0364759	1.08312e-28	7213	PDGFRB	TRUE	reported	2	TRUE
PDGFRB.3459_49	FingerOA-indep	rs6892909	A	G	A	G	0.407117	0.0181194	0.0537918	0.0624	FALSE	FALSE	FALSE	5	150108914	0.0203498	0.373254	NA	TRUE	reported	266618	0.0364759	1.08312e-28	7213	PDGFRB	TRUE	reported	2	TRUE
PDGFRB.3459_49	HandOA-indep	rs6892909	A	G	A	G	0.407117	0.0167382	0.0537918	0.0602	FALSE	FALSE	FALSE	5	150108914	0.0146041	0.251741	NA	TRUE	reported	303782	0.0364759	1.08312e-28	7213	PDGFRB	TRUE	reported	2	TRUE
PDGFRB.3459_49	HipOA-indep	rs6892909	A	G	A	G	0.407117	-0.00132765	0.0537918	0.0646	FALSE	FALSE	FALSE	5	150108914	0.0104003	0.898422	NA	TRUE	reported	353388	0.0364759	1.08312e-28	7213	PDGFRB	TRUE	reported	2	TRUE
PDGFRB.3459_49	KneeHipOA-indep	rs6892909	A	G	A	G	0.407117	0.000836236	0.0537918	0.0615	FALSE	FALSE	FALSE	5	150108914	0.00745937	0.91074	NA	TRUE	reported	490345	0.0364759	1.08312e-28	7213	PDGFRB	TRUE	reported	2	TRUE
PDGFRB.3459_49	KneeOA-indep	rs6892909	A	G	A	G	0.407117	-0.000305914	0.0537918	0.0608	FALSE	FALSE	FALSE	5	150108914	0.00770165	0.968316	NA	TRUE	reported	396054	0.0364759	1.08312e-28	7213	PDGFRB	TRUE	reported	2	TRUE
PDGFRB.3459_49	SpineOA-indep	rs6892909	A	G	A	G	0.407117	-0.00676244	0.0537918	0.0617	FALSE	FALSE	FALSE	5	150108914	0.0120301	0.57403	NA	TRUE	reported	333950	0.0364759	1.08312e-28	7213	PDGFRB	TRUE	reported	2	TRUE
PDGFRB.3459_49	THR-indep	rs6892909	A	G	A	G	0.407117	0.00470978	0.0537918	0.0642	FALSE	FALSE	FALSE	5	150108914	0.0129786	0.71669	NA	TRUE	reported	319037	0.0364759	1.08312e-28	7213	PDGFRB	TRUE	reported	2	TRUE
PDGFRB.3459_49	ThumbOA-indep	rs6892909	A	G	A	G	0.407117	0.00143996	0.0537918	0.0644	FALSE	FALSE	FALSE	5	150108914	0.0183081	0.93731	NA	TRUE	reported	247455	0.0364759	1.08312e-28	7213	PDGFRB	TRUE	reported	2	TRUE
PDGFRB.3459_49	TJR-indep	rs6892909	A	G	A	G	0.407117	0.00523593	0.0537918	0.0635	FALSE	FALSE	FALSE	5	150108914	0.0101214	0.604937	NA	TRUE	reported	368576	0.0364759	1.08312e-28	7213	PDGFRB	TRUE	reported	2	TRUE
PDGFRB.3459_49	TKR-indep	rs6892909	A	G	A	G	0.407117	0.0133669	0.0537918	0.0625	FALSE	FALSE	FALSE	5	150108914	0.0144493	0.354916	NA	TRUE	reported	252041	0.0364759	1.08312e-28	7213	PDGFRB	TRUE	reported	2	TRUE
PDGFRL.9713_67	AllOA-indep	rs77670928	T	A	T	A	-0.825112	0.00469172	0.0361847	0.0361847	FALSE	TRUE	FALSE	8	17597754	0.00688341	0.495493	NA	TRUE	reported	826690	0.0435415	3.42677e-78	7213	PDGFRL	TRUE	reported	2	TRUE
PDGFRL.9713_67	Early_AllOA-indep	rs77670928	T	A	T	A	-0.825112	-0.057662	0.0361847	0.0361847	FALSE	TRUE	FALSE	8	17597754	0.0318051	0.0698352	NA	TRUE	reported	48287	0.0435415	3.42677e-78	7213	PDGFRL	TRUE	reported	2	TRUE
PDGFRL.9713_67	FingerOA-indep	rs77670928	T	A	T	A	-0.825112	-0.0273576	0.0361847	0.0361847	FALSE	TRUE	FALSE	8	17597754	0.0242755	0.259758	NA	TRUE	reported	266618	0.0435415	3.42677e-78	7213	PDGFRL	TRUE	reported	2	TRUE
PDGFRL.9713_67	HandOA-indep	rs77670928	T	A	T	A	-0.825112	-0.0134559	0.0361847	0.0361847	FALSE	TRUE	FALSE	8	17597754	0.0179726	0.454046	NA	TRUE	reported	303782	0.0435415	3.42677e-78	7213	PDGFRL	TRUE	reported	2	TRUE
PDGFRL.9713_67	HipOA-indep	rs77670928	T	A	T	A	-0.825112	0.0213646	0.0361847	0.0361847	FALSE	TRUE	FALSE	8	17597754	0.0137106	0.119173	NA	TRUE	reported	353388	0.0435415	3.42677e-78	7213	PDGFRL	TRUE	reported	2	TRUE
PDGFRL.9713_67	KneeHipOA-indep	rs77670928	T	A	T	A	-0.825112	0.00187498	0.0361847	0.0361847	FALSE	TRUE	FALSE	8	17597754	0.00940044	0.841905	NA	TRUE	reported	490345	0.0435415	3.42677e-78	7213	PDGFRL	TRUE	reported	2	TRUE
PDGFRL.9713_67	KneeOA-indep	rs77670928	T	A	T	A	-0.825112	0.00363632	0.0361847	0.0361847	FALSE	TRUE	FALSE	8	17597754	0.0109638	0.740142	NA	TRUE	reported	396054	0.0435415	3.42677e-78	7213	PDGFRL	TRUE	reported	2	TRUE
PDGFRL.9713_67	SpineOA-indep	rs77670928	T	A	T	A	-0.825112	-0.0134908	0.0361847	0.0361847	FALSE	TRUE	FALSE	8	17597754	0.0154366	0.382146	NA	TRUE	reported	333950	0.0435415	3.42677e-78	7213	PDGFRL	TRUE	reported	2	TRUE
PDGFRL.9713_67	THR-indep	rs77670928	T	A	T	A	-0.825112	0.0228455	0.0361847	0.0361847	FALSE	TRUE	FALSE	8	17597754	0.0162385	0.159465	NA	TRUE	reported	319037	0.0435415	3.42677e-78	7213	PDGFRL	TRUE	reported	2	TRUE
PDGFRL.9713_67	ThumbOA-indep	rs77670928	T	A	T	A	-0.825112	-0.0127139	0.0361847	0.0361847	FALSE	TRUE	FALSE	8	17597754	0.0234352	0.587465	NA	TRUE	reported	247455	0.0435415	3.42677e-78	7213	PDGFRL	TRUE	reported	2	TRUE
PDGFRL.9713_67	TJR-indep	rs77670928	T	A	T	A	-0.825112	0.0114973	0.0361847	0.0361847	FALSE	TRUE	FALSE	8	17597754	0.0127921	0.368768	NA	TRUE	reported	368576	0.0435415	3.42677e-78	7213	PDGFRL	TRUE	reported	2	TRUE
PDGFRL.9713_67	TKR-indep	rs77670928	T	A	T	A	-0.825112	0.0102601	0.0361847	0.0361847	FALSE	TRUE	FALSE	8	17597754	0.018152	0.571918	NA	TRUE	reported	252041	0.0435415	3.42677e-78	7213	PDGFRL	TRUE	reported	2	TRUE
PDIA5.5593_11	AllOA-indep	rs730986	C	A	C	A	0.629701	-0.0113886	0.0284902	0.0283	FALSE	FALSE	FALSE	3	123094376	0.00771426	0.139861	NA	TRUE	reported	826690	0.0497175	2.23384e-36	7213	PDIA5	TRUE	reported	2	TRUE
PDIA5.5593_11	AllOA-indep	rs836836	G	C	G	C	0.809634	0.000100059	0.19243	0.19243	FALSE	TRUE	FALSE	3	123129430	0.00296849	0.973111	NA	TRUE	reported	826690	0.0187575	1e-300	7213	PDIA5	TRUE	reported	2	TRUE
PDIA5.5593_11	Early_AllOA-indep	rs730986	C	A	C	A	0.629701	-0.0402975	0.0284902	0.0263	FALSE	FALSE	FALSE	3	123094376	0.0360861	0.264121	NA	TRUE	reported	48287	0.0497175	2.23384e-36	7213	PDIA5	TRUE	reported	2	TRUE
PDIA5.5593_11	Early_AllOA-indep	rs836836	G	C	G	C	0.809634	0.00480067	0.19243	0.19243	FALSE	TRUE	FALSE	3	123129430	0.0140379	0.732366	NA	TRUE	reported	48287	0.0187575	1e-300	7213	PDIA5	TRUE	reported	2	TRUE
PDIA5.5593_11	FingerOA-indep	rs730986	C	A	C	A	0.629701	-0.0394777	0.0284902	0.0257	FALSE	FALSE	FALSE	3	123094376	0.0335607	0.239472	NA	TRUE	reported	266618	0.0497175	2.23384e-36	7213	PDIA5	TRUE	reported	2	TRUE
PDIA5.5593_11	FingerOA-indep	rs836836	G	C	G	C	0.809634	-0.00779047	0.19243	0.19243	FALSE	TRUE	FALSE	3	123129430	0.0125854	0.535912	NA	TRUE	reported	266618	0.0187575	1e-300	7213	PDIA5	TRUE	reported	2	TRUE
PDIA5.5593_11	HandOA-indep	rs730986	C	A	C	A	0.629701	0.00258782	0.0284902	0.025	FALSE	FALSE	FALSE	3	123094376	0.0218641	0.905783	NA	TRUE	reported	303782	0.0497175	2.23384e-36	7213	PDIA5	TRUE	reported	2	TRUE
PDIA5.5593_11	HandOA-indep	rs836836	G	C	G	C	0.809634	-0.0130981	0.19243	0.19243	FALSE	TRUE	FALSE	3	123129430	0.00856387	0.12615	NA	TRUE	reported	303782	0.0187575	1e-300	7213	PDIA5	TRUE	reported	2	TRUE
PDIA5.5593_11	HipOA-indep	rs730986	C	A	C	A	0.629701	0.00972512	0.0284902	0.0278	FALSE	FALSE	FALSE	3	123094376	0.0155317	0.53122	NA	TRUE	reported	353388	0.0497175	2.23384e-36	7213	PDIA5	TRUE	reported	2	TRUE
PDIA5.5593_11	HipOA-indep	rs836836	G	C	G	C	0.809634	0.00126176	0.19243	0.19243	FALSE	TRUE	FALSE	3	123129430	0.00607366	0.83543	NA	TRUE	reported	353388	0.0187575	1e-300	7213	PDIA5	TRUE	reported	2	TRUE
PDIA5.5593_11	KneeHipOA-indep	rs730986	C	A	C	A	0.629701	0.00832888	0.0284902	0.0277	FALSE	FALSE	FALSE	3	123094376	0.0104686	0.426262	NA	TRUE	reported	490345	0.0497175	2.23384e-36	7213	PDIA5	TRUE	reported	2	TRUE
PDIA5.5593_11	KneeHipOA-indep	rs836836	G	C	G	C	0.809634	-0.00441432	0.19243	0.19243	FALSE	TRUE	FALSE	3	123129430	0.00413571	0.285806	NA	TRUE	reported	490345	0.0187575	1e-300	7213	PDIA5	TRUE	reported	2	TRUE
PDIA5.5593_11	KneeOA-indep	rs730986	C	A	C	A	0.629701	0.00405033	0.0284902	0.0275	FALSE	FALSE	FALSE	3	123094376	0.0123073	0.74208	NA	TRUE	reported	396054	0.0497175	2.23384e-36	7213	PDIA5	TRUE	reported	2	TRUE
PDIA5.5593_11	KneeOA-indep	rs836836	G	C	G	C	0.809634	-0.00916381	0.19243	0.19243	FALSE	TRUE	FALSE	3	123129430	0.00483319	0.0579576	NA	TRUE	reported	396054	0.0187575	1e-300	7213	PDIA5	TRUE	reported	2	TRUE
PDIA5.5593_11	SpineOA-indep	rs730986	C	A	C	A	0.629701	0.015431	0.0284902	0.0271	FALSE	FALSE	FALSE	3	123094376	0.0176777	0.382715	NA	TRUE	reported	333950	0.0497175	2.23384e-36	7213	PDIA5	TRUE	reported	2	TRUE
PDIA5.5593_11	SpineOA-indep	rs836836	G	C	G	C	0.809634	7.59854e-05	0.19243	0.19243	FALSE	TRUE	FALSE	3	123129430	0.00648879	0.990657	NA	TRUE	reported	333950	0.0187575	1e-300	7213	PDIA5	TRUE	reported	2	TRUE
PDIA5.5593_11	THR-indep	rs730986	C	A	C	A	0.629701	0.00737814	0.0284902	0.0289	FALSE	FALSE	FALSE	3	123094376	0.0183027	0.686862	NA	TRUE	reported	319037	0.0497175	2.23384e-36	7213	PDIA5	TRUE	reported	2	TRUE
PDIA5.5593_11	THR-indep	rs836836	G	C	G	C	0.809634	0.0145827	0.19243	0.19243	FALSE	TRUE	FALSE	3	123129430	0.00754564	0.0532852	NA	TRUE	reported	319037	0.0187575	1e-300	7213	PDIA5	TRUE	reported	2	TRUE
PDIA5.5593_11	ThumbOA-indep	rs730986	C	A	C	A	0.629701	0.00481909	0.0284902	0.0261	FALSE	FALSE	FALSE	3	123094376	0.0292792	0.869266	NA	TRUE	reported	247455	0.0497175	2.23384e-36	7213	PDIA5	TRUE	reported	2	TRUE
PDIA5.5593_11	ThumbOA-indep	rs836836	G	C	G	C	0.809634	-0.003538	0.19243	0.19243	FALSE	TRUE	FALSE	3	123129430	0.0118594	0.765452	NA	TRUE	reported	247455	0.0187575	1e-300	7213	PDIA5	TRUE	reported	2	TRUE
PDIA5.5593_11	TJR-indep	rs730986	C	A	C	A	0.629701	0.0107921	0.0284902	0.0287	FALSE	FALSE	FALSE	3	123094376	0.0143193	0.451044	NA	TRUE	reported	368576	0.0497175	2.23384e-36	7213	PDIA5	TRUE	reported	2	TRUE
PDIA5.5593_11	TJR-indep	rs836836	G	C	G	C	0.809634	0.00875826	0.19243	0.19243	FALSE	TRUE	FALSE	3	123129430	0.00584966	0.134335	NA	TRUE	reported	368576	0.0187575	1e-300	7213	PDIA5	TRUE	reported	2	TRUE
PDIA5.5593_11	TKR-indep	rs730986	C	A	C	A	0.629701	0.00879295	0.0284902	0.0292	FALSE	FALSE	FALSE	3	123094376	0.0203942	0.666361	NA	TRUE	reported	252041	0.0497175	2.23384e-36	7213	PDIA5	TRUE	reported	2	TRUE
PDIA5.5593_11	TKR-indep	rs836836	G	C	G	C	0.809634	-0.00238752	0.19243	0.19243	FALSE	TRUE	FALSE	3	123129430	0.00831249	0.773943	NA	TRUE	reported	252041	0.0187575	1e-300	7213	PDIA5	TRUE	reported	2	TRUE
PDLIM1.11428_31	AllOA-indep	rs1328599	G	T	G	T	0.451264	0.000594444	0.0817968	0.0766	FALSE	FALSE	FALSE	10	95294018	0.00502186	0.905774	NA	TRUE	reported	826690	0.0300558	3.38156e-50	7213	PDLIM1	TRUE	reported	2	TRUE
PDLIM1.11428_31	Early_AllOA-indep	rs1328599	G	T	G	T	0.451264	0.00434354	0.0817968	0.0811	FALSE	FALSE	FALSE	10	95294018	0.0212248	0.83785	NA	TRUE	reported	48287	0.0300558	3.38156e-50	7213	PDLIM1	TRUE	reported	2	TRUE
PDLIM1.11428_31	FingerOA-indep	rs1328599	G	T	G	T	0.451264	-0.0288502	0.0817968	0.0658	FALSE	FALSE	FALSE	10	95294018	0.0199876	0.148905	NA	TRUE	reported	266618	0.0300558	3.38156e-50	7213	PDLIM1	TRUE	reported	2	TRUE
PDLIM1.11428_31	HandOA-indep	rs1328599	G	T	G	T	0.451264	-0.0195255	0.0817968	0.0756	FALSE	FALSE	FALSE	10	95294018	0.0136725	0.153268	NA	TRUE	reported	303782	0.0300558	3.38156e-50	7213	PDLIM1	TRUE	reported	2	TRUE
PDLIM1.11428_31	HipOA-indep	rs1328599	G	T	G	T	0.451264	0.00688581	0.0817968	0.0778	FALSE	FALSE	FALSE	10	95294018	0.00989102	0.486323	NA	TRUE	reported	353388	0.0300558	3.38156e-50	7213	PDLIM1	TRUE	reported	2	TRUE
PDLIM1.11428_31	KneeHipOA-indep	rs1328599	G	T	G	T	0.451264	0.00656002	0.0817968	0.0796	FALSE	FALSE	FALSE	10	95294018	0.00665596	0.324337	NA	TRUE	reported	490345	0.0300558	3.38156e-50	7213	PDLIM1	TRUE	reported	2	TRUE
PDLIM1.11428_31	KneeOA-indep	rs1328599	G	T	G	T	0.451264	0.00388194	0.0817968	0.0809	FALSE	FALSE	FALSE	10	95294018	0.00762081	0.610481	NA	TRUE	reported	396054	0.0300558	3.38156e-50	7213	PDLIM1	TRUE	reported	2	TRUE
PDLIM1.11428_31	SpineOA-indep	rs1328599	G	T	G	T	0.451264	-0.00816953	0.0817968	0.0816	FALSE	FALSE	FALSE	10	95294018	0.0108259	0.450471	NA	TRUE	reported	333950	0.0300558	3.38156e-50	7213	PDLIM1	TRUE	reported	2	TRUE
PDLIM1.11428_31	THR-indep	rs1328599	G	T	G	T	0.451264	-0.00249563	0.0817968	0.0729	FALSE	FALSE	FALSE	10	95294018	0.0119936	0.835166	NA	TRUE	reported	319037	0.0300558	3.38156e-50	7213	PDLIM1	TRUE	reported	2	TRUE
PDLIM1.11428_31	ThumbOA-indep	rs1328599	G	T	G	T	0.451264	-0.0372009	0.0817968	0.0662	FALSE	FALSE	FALSE	10	95294018	0.019055	0.0509043	NA	TRUE	reported	247455	0.0300558	3.38156e-50	7213	PDLIM1	TRUE	reported	2	TRUE
PDLIM1.11428_31	TJR-indep	rs1328599	G	T	G	T	0.451264	-0.000888401	0.0817968	0.0749	FALSE	FALSE	FALSE	10	95294018	0.011894	0.940459	NA	TRUE	reported	368576	0.0300558	3.38156e-50	7213	PDLIM1	TRUE	reported	2	TRUE
PDLIM1.11428_31	TKR-indep	rs1328599	G	T	G	T	0.451264	2.81508e-05	0.0817968	0.0755	FALSE	FALSE	FALSE	10	95294018	0.0134126	0.998325	NA	TRUE	reported	252041	0.0300558	3.38156e-50	7213	PDLIM1	TRUE	reported	2	TRUE
PEAR1.8275_31	AllOA-indep	rs12041331	A	G	A	G	-0.541775	0.00210955	0.0863025	0.0974	FALSE	FALSE	FALSE	1	156899922	0.0044576	0.636036	NA	TRUE	reported	826690	0.0289941	3.97903e-76	7213	PEAR1	TRUE	reported	2	TRUE
PEAR1.8275_31	Early_AllOA-indep	rs12041331	A	G	A	G	-0.541775	-0.00104061	0.0863025	0.0842	FALSE	FALSE	FALSE	1	156899922	0.0199071	0.958311	NA	TRUE	reported	48287	0.0289941	3.97903e-76	7213	PEAR1	TRUE	reported	2	TRUE
PEAR1.8275_31	FingerOA-indep	rs12041331	A	G	A	G	-0.541775	0.0224765	0.0863025	0.0724	FALSE	FALSE	FALSE	1	156899922	0.0188165	0.232279	NA	TRUE	reported	266618	0.0289941	3.97903e-76	7213	PEAR1	TRUE	reported	2	TRUE
PEAR1.8275_31	HandOA-indep	rs12041331	A	G	A	G	-0.541775	0.00370256	0.0863025	0.0816	FALSE	FALSE	FALSE	1	156899922	0.0124194	0.765605	NA	TRUE	reported	303782	0.0289941	3.97903e-76	7213	PEAR1	TRUE	reported	2	TRUE
PEAR1.8275_31	HipOA-indep	rs12041331	A	G	A	G	-0.541775	0.00161518	0.0863025	0.0841	FALSE	FALSE	FALSE	1	156899922	0.00903851	0.858173	NA	TRUE	reported	353388	0.0289941	3.97903e-76	7213	PEAR1	TRUE	reported	2	TRUE
PEAR1.8275_31	KneeHipOA-indep	rs12041331	A	G	A	G	-0.541775	-0.00314109	0.0863025	0.0989	FALSE	FALSE	FALSE	1	156899922	0.00591985	0.595694	NA	TRUE	reported	490345	0.0289941	3.97903e-76	7213	PEAR1	TRUE	reported	2	TRUE
PEAR1.8275_31	KneeOA-indep	rs12041331	A	G	A	G	-0.541775	-0.00340399	0.0863025	0.1039	FALSE	FALSE	FALSE	1	156899922	0.00688128	0.620831	NA	TRUE	reported	396054	0.0289941	3.97903e-76	7213	PEAR1	TRUE	reported	2	TRUE
PEAR1.8275_31	SpineOA-indep	rs12041331	A	G	A	G	-0.541775	0.0113165	0.0863025	0.1179	FALSE	FALSE	FALSE	1	156899922	0.0095931	0.238138	NA	TRUE	reported	333950	0.0289941	3.97903e-76	7213	PEAR1	TRUE	reported	2	TRUE
PEAR1.8275_31	THR-indep	rs12041331	A	G	A	G	-0.541775	-0.000748537	0.0863025	0.0825	FALSE	FALSE	FALSE	1	156899922	0.0108897	0.945198	NA	TRUE	reported	319037	0.0289941	3.97903e-76	7213	PEAR1	TRUE	reported	2	TRUE
PEAR1.8275_31	ThumbOA-indep	rs12041331	A	G	A	G	-0.541775	0.00635242	0.0863025	0.075	FALSE	FALSE	FALSE	1	156899922	0.0175381	0.717197	NA	TRUE	reported	247455	0.0289941	3.97903e-76	7213	PEAR1	TRUE	reported	2	TRUE
PEAR1.8275_31	TJR-indep	rs12041331	A	G	A	G	-0.541775	-0.0113756	0.0863025	0.0833	FALSE	FALSE	FALSE	1	156899922	0.00865295	0.188628	NA	TRUE	reported	368576	0.0289941	3.97903e-76	7213	PEAR1	TRUE	reported	2	TRUE
PEAR1.8275_31	TKR-indep	rs12041331	A	G	A	G	-0.541775	-0.0174052	0.0863025	0.0842	FALSE	FALSE	FALSE	1	156899922	0.0122383	0.154972	NA	TRUE	reported	252041	0.0289941	3.97903e-76	7213	PEAR1	TRUE	reported	2	TRUE
PEAR1.8892_14	AllOA-indep	rs12041331	A	G	A	G	-0.233399	0.00210955	0.0863025	0.0974	FALSE	FALSE	FALSE	1	156899922	0.0044576	0.636036	NA	TRUE	reported	826690	0.0295603	3.3146e-15	7213	PEAR1	TRUE	reported	2	TRUE
PEAR1.8892_14	Early_AllOA-indep	rs12041331	A	G	A	G	-0.233399	-0.00104061	0.0863025	0.0842	FALSE	FALSE	FALSE	1	156899922	0.0199071	0.958311	NA	TRUE	reported	48287	0.0295603	3.3146e-15	7213	PEAR1	TRUE	reported	2	TRUE
PEAR1.8892_14	FingerOA-indep	rs12041331	A	G	A	G	-0.233399	0.0224765	0.0863025	0.0724	FALSE	FALSE	FALSE	1	156899922	0.0188165	0.232279	NA	TRUE	reported	266618	0.0295603	3.3146e-15	7213	PEAR1	TRUE	reported	2	TRUE
PEAR1.8892_14	HandOA-indep	rs12041331	A	G	A	G	-0.233399	0.00370256	0.0863025	0.0816	FALSE	FALSE	FALSE	1	156899922	0.0124194	0.765605	NA	TRUE	reported	303782	0.0295603	3.3146e-15	7213	PEAR1	TRUE	reported	2	TRUE
PEAR1.8892_14	HipOA-indep	rs12041331	A	G	A	G	-0.233399	0.00161518	0.0863025	0.0841	FALSE	FALSE	FALSE	1	156899922	0.00903851	0.858173	NA	TRUE	reported	353388	0.0295603	3.3146e-15	7213	PEAR1	TRUE	reported	2	TRUE
PEAR1.8892_14	KneeHipOA-indep	rs12041331	A	G	A	G	-0.233399	-0.00314109	0.0863025	0.0989	FALSE	FALSE	FALSE	1	156899922	0.00591985	0.595694	NA	TRUE	reported	490345	0.0295603	3.3146e-15	7213	PEAR1	TRUE	reported	2	TRUE
PEAR1.8892_14	KneeOA-indep	rs12041331	A	G	A	G	-0.233399	-0.00340399	0.0863025	0.1039	FALSE	FALSE	FALSE	1	156899922	0.00688128	0.620831	NA	TRUE	reported	396054	0.0295603	3.3146e-15	7213	PEAR1	TRUE	reported	2	TRUE
PEAR1.8892_14	SpineOA-indep	rs12041331	A	G	A	G	-0.233399	0.0113165	0.0863025	0.1179	FALSE	FALSE	FALSE	1	156899922	0.0095931	0.238138	NA	TRUE	reported	333950	0.0295603	3.3146e-15	7213	PEAR1	TRUE	reported	2	TRUE
PEAR1.8892_14	THR-indep	rs12041331	A	G	A	G	-0.233399	-0.000748537	0.0863025	0.0825	FALSE	FALSE	FALSE	1	156899922	0.0108897	0.945198	NA	TRUE	reported	319037	0.0295603	3.3146e-15	7213	PEAR1	TRUE	reported	2	TRUE
PEAR1.8892_14	ThumbOA-indep	rs12041331	A	G	A	G	-0.233399	0.00635242	0.0863025	0.075	FALSE	FALSE	FALSE	1	156899922	0.0175381	0.717197	NA	TRUE	reported	247455	0.0295603	3.3146e-15	7213	PEAR1	TRUE	reported	2	TRUE
PEAR1.8892_14	TJR-indep	rs12041331	A	G	A	G	-0.233399	-0.0113756	0.0863025	0.0833	FALSE	FALSE	FALSE	1	156899922	0.00865295	0.188628	NA	TRUE	reported	368576	0.0295603	3.3146e-15	7213	PEAR1	TRUE	reported	2	TRUE
PEAR1.8892_14	TKR-indep	rs12041331	A	G	A	G	-0.233399	-0.0174052	0.0863025	0.0842	FALSE	FALSE	FALSE	1	156899922	0.0122383	0.154972	NA	TRUE	reported	252041	0.0295603	3.3146e-15	7213	PEAR1	TRUE	reported	2	TRUE
PENK.9076_25	AllOA-indep	rs2576581	A	G	A	G	-0.535131	-0.000559433	0.464716	0.4672	FALSE	FALSE	FALSE	8	56453391	0.00254478	0.825999	NA	TRUE	reported	826690	0.0152696	1.31196e-248	7213	PENK	TRUE	reported	2	TRUE
PENK.9076_25	Early_AllOA-indep	rs2576581	A	G	A	G	-0.535131	-0.000213384	0.464716	0.4726	FALSE	FALSE	FALSE	8	56453391	0.010964	0.984472	NA	TRUE	reported	48287	0.0152696	1.31196e-248	7213	PENK	TRUE	reported	2	TRUE
PENK.9076_25	FingerOA-indep	rs2576581	A	G	A	G	-0.535131	0.00934047	0.464716	0.4624	FALSE	FALSE	FALSE	8	56453391	0.00968079	0.334622	NA	TRUE	reported	266618	0.0152696	1.31196e-248	7213	PENK	TRUE	reported	2	TRUE
PENK.9076_25	HandOA-indep	rs2576581	A	G	A	G	-0.535131	0.0032098	0.464716	0.4636	FALSE	FALSE	FALSE	8	56453391	0.00693785	0.643614	NA	TRUE	reported	303782	0.0152696	1.31196e-248	7213	PENK	TRUE	reported	2	TRUE
PENK.9076_25	HipOA-indep	rs2576581	A	G	A	G	-0.535131	-0.00595845	0.464716	0.4675	FALSE	FALSE	FALSE	8	56453391	0.00496461	0.230068	NA	TRUE	reported	353388	0.0152696	1.31196e-248	7213	PENK	TRUE	reported	2	TRUE
PENK.9076_25	KneeHipOA-indep	rs2576581	A	G	A	G	-0.535131	0.000991358	0.464716	0.4673	FALSE	FALSE	FALSE	8	56453391	0.00328399	0.762746	NA	TRUE	reported	490345	0.0152696	1.31196e-248	7213	PENK	TRUE	reported	2	TRUE
PENK.9076_25	KneeOA-indep	rs2576581	A	G	A	G	-0.535131	0.00131333	0.464716	0.4678	FALSE	FALSE	FALSE	8	56453391	0.00373188	0.724897	NA	TRUE	reported	396054	0.0152696	1.31196e-248	7213	PENK	TRUE	reported	2	TRUE
PENK.9076_25	SpineOA-indep	rs2576581	A	G	A	G	-0.535131	-0.0115467	0.464716	0.4665	FALSE	FALSE	FALSE	8	56453391	0.00553014	0.0368016	NA	TRUE	reported	333950	0.0152696	1.31196e-248	7213	PENK	TRUE	reported	2	TRUE
PENK.9076_25	THR-indep	rs2576581	A	G	A	G	-0.535131	-0.00266779	0.464716	0.4675	FALSE	FALSE	FALSE	8	56453391	0.00602422	0.657878	NA	TRUE	reported	319037	0.0152696	1.31196e-248	7213	PENK	TRUE	reported	2	TRUE
PENK.9076_25	ThumbOA-indep	rs2576581	A	G	A	G	-0.535131	-0.00304087	0.464716	0.4629	FALSE	FALSE	FALSE	8	56453391	0.00919333	0.740819	NA	TRUE	reported	247455	0.0152696	1.31196e-248	7213	PENK	TRUE	reported	2	TRUE
PENK.9076_25	TJR-indep	rs2576581	A	G	A	G	-0.535131	0.00236616	0.464716	0.4681	FALSE	FALSE	FALSE	8	56453391	0.00463183	0.609458	NA	TRUE	reported	368576	0.0152696	1.31196e-248	7213	PENK	TRUE	reported	2	TRUE
PENK.9076_25	TKR-indep	rs2576581	A	G	A	G	-0.535131	0.00379033	0.464716	0.4698	FALSE	FALSE	FALSE	8	56453391	0.00663977	0.5681	NA	TRUE	reported	252041	0.0152696	1.31196e-248	7213	PENK	TRUE	reported	2	TRUE
PF4V1.5663_18	AllOA-indep	rs872914	G	A	G	A	0.122594	-0.000573369	0.290101	0.2912	FALSE	FALSE	FALSE	4	73852384	0.00274894	0.834777	NA	TRUE	reported	826690	0.0182735	2.10988e-11	7213	PF4V1	TRUE	reported	2	TRUE
PF4V1.5663_18	Early_AllOA-indep	rs872914	G	A	G	A	0.122594	-0.00832352	0.290101	0.2772	FALSE	FALSE	FALSE	4	73852384	0.0122435	0.496612	NA	TRUE	reported	48287	0.0182735	2.10988e-11	7213	PF4V1	TRUE	reported	2	TRUE
PF4V1.5663_18	FingerOA-indep	rs872914	G	A	G	A	0.122594	0.00544909	0.290101	0.2878	FALSE	FALSE	FALSE	4	73852384	0.0107146	0.611057	NA	TRUE	reported	266618	0.0182735	2.10988e-11	7213	PF4V1	TRUE	reported	2	TRUE
PF4V1.5663_18	HandOA-indep	rs872914	G	A	G	A	0.122594	0.00711421	0.290101	0.2914	FALSE	FALSE	FALSE	4	73852384	0.00736384	0.333994	NA	TRUE	reported	303782	0.0182735	2.10988e-11	7213	PF4V1	TRUE	reported	2	TRUE
PF4V1.5663_18	HipOA-indep	rs872914	G	A	G	A	0.122594	-0.002667	0.290101	0.2889	FALSE	FALSE	FALSE	4	73852384	0.00553017	0.629619	NA	TRUE	reported	353388	0.0182735	2.10988e-11	7213	PF4V1	TRUE	reported	2	TRUE
PF4V1.5663_18	KneeHipOA-indep	rs872914	G	A	G	A	0.122594	0.000329131	0.290101	0.2906	FALSE	FALSE	FALSE	4	73852384	0.00655071	0.959928	NA	TRUE	reported	490345	0.0182735	2.10988e-11	7213	PF4V1	TRUE	reported	2	TRUE
PF4V1.5663_18	KneeOA-indep	rs872914	G	A	G	A	0.122594	0.000583315	0.290101	0.2905	FALSE	FALSE	FALSE	4	73852384	0.00397385	0.883299	NA	TRUE	reported	396054	0.0182735	2.10988e-11	7213	PF4V1	TRUE	reported	2	TRUE
PF4V1.5663_18	SpineOA-indep	rs872914	G	A	G	A	0.122594	0.000337518	0.290101	0.29	FALSE	FALSE	FALSE	4	73852384	0.00687286	0.960833	NA	TRUE	reported	333950	0.0182735	2.10988e-11	7213	PF4V1	TRUE	reported	2	TRUE
PF4V1.5663_18	THR-indep	rs872914	G	A	G	A	0.122594	-0.00401396	0.290101	0.2918	FALSE	FALSE	FALSE	4	73852384	0.00670742	0.549549	NA	TRUE	reported	319037	0.0182735	2.10988e-11	7213	PF4V1	TRUE	reported	2	TRUE
PF4V1.5663_18	ThumbOA-indep	rs872914	G	A	G	A	0.122594	0.00488428	0.290101	0.2889	FALSE	FALSE	FALSE	4	73852384	0.0100469	0.626863	NA	TRUE	reported	247455	0.0182735	2.10988e-11	7213	PF4V1	TRUE	reported	2	TRUE
PF4V1.5663_18	TJR-indep	rs872914	G	A	G	A	0.122594	-0.0056626	0.290101	0.2914	FALSE	FALSE	FALSE	4	73852384	0.00520358	0.276502	NA	TRUE	reported	368576	0.0182735	2.10988e-11	7213	PF4V1	TRUE	reported	2	TRUE
PF4V1.5663_18	TKR-indep	rs872914	G	A	G	A	0.122594	-0.00426946	0.290101	0.292	FALSE	FALSE	FALSE	4	73852384	0.00738443	0.563148	NA	TRUE	reported	252041	0.0182735	2.10988e-11	7213	PF4V1	TRUE	reported	2	TRUE
PGLYRP1.3329_14	AllOA-indep	rs2072563	A	G	A	G	-0.213745	0.00159368	0.316235	0.32	FALSE	FALSE	FALSE	19	46023390	0.00271134	0.556678	NA	TRUE	reported	826690	0.0178008	6.66427e-33	7213	PGLYRP1	TRUE	reported	2	TRUE
PGLYRP1.3329_14	Early_AllOA-indep	rs2072563	A	G	A	G	-0.213745	-0.009446	0.316235	0.3086	FALSE	FALSE	FALSE	19	46023390	0.0118393	0.424958	NA	TRUE	reported	48287	0.0178008	6.66427e-33	7213	PGLYRP1	TRUE	reported	2	TRUE
PGLYRP1.3329_14	FingerOA-indep	rs2072563	A	G	A	G	-0.213745	0.0128525	0.316235	0.3209	FALSE	FALSE	FALSE	19	46023390	0.0103533	0.214462	NA	TRUE	reported	266618	0.0178008	6.66427e-33	7213	PGLYRP1	TRUE	reported	2	TRUE
PGLYRP1.3329_14	HandOA-indep	rs2072563	A	G	A	G	-0.213745	0.00322879	0.316235	0.3156	FALSE	FALSE	FALSE	19	46023390	0.00763725	0.672464	NA	TRUE	reported	303782	0.0178008	6.66427e-33	7213	PGLYRP1	TRUE	reported	2	TRUE
PGLYRP1.3329_14	HipOA-indep	rs2072563	A	G	A	G	-0.213745	-0.00273511	0.316235	0.3155	FALSE	FALSE	FALSE	19	46023390	0.00545061	0.61581	NA	TRUE	reported	353388	0.0178008	6.66427e-33	7213	PGLYRP1	TRUE	reported	2	TRUE
PGLYRP1.3329_14	KneeHipOA-indep	rs2072563	A	G	A	G	-0.213745	0.000475874	0.316235	0.3188	FALSE	FALSE	FALSE	19	46023390	0.00374296	0.898831	NA	TRUE	reported	490345	0.0178008	6.66427e-33	7213	PGLYRP1	TRUE	reported	2	TRUE
PGLYRP1.3329_14	KneeOA-indep	rs2072563	A	G	A	G	-0.213745	0.0023682	0.316235	0.3193	FALSE	FALSE	FALSE	19	46023390	0.00438646	0.589274	NA	TRUE	reported	396054	0.0178008	6.66427e-33	7213	PGLYRP1	TRUE	reported	2	TRUE
PGLYRP1.3329_14	SpineOA-indep	rs2072563	A	G	A	G	-0.213745	0.000918125	0.316235	0.3208	FALSE	FALSE	FALSE	19	46023390	0.00618377	0.881969	NA	TRUE	reported	333950	0.0178008	6.66427e-33	7213	PGLYRP1	TRUE	reported	2	TRUE
PGLYRP1.3329_14	THR-indep	rs2072563	A	G	A	G	-0.213745	-0.00302339	0.316235	0.3188	FALSE	FALSE	FALSE	19	46023390	0.00654646	0.644199	NA	TRUE	reported	319037	0.0178008	6.66427e-33	7213	PGLYRP1	TRUE	reported	2	TRUE
PGLYRP1.3329_14	ThumbOA-indep	rs2072563	A	G	A	G	-0.213745	0.0132114	0.316235	0.3205	FALSE	FALSE	FALSE	19	46023390	0.00983277	0.179075	NA	TRUE	reported	247455	0.0178008	6.66427e-33	7213	PGLYRP1	TRUE	reported	2	TRUE
PGLYRP1.3329_14	TJR-indep	rs2072563	A	G	A	G	-0.213745	-0.00130835	0.316235	0.3187	FALSE	FALSE	FALSE	19	46023390	0.00499478	0.793365	NA	TRUE	reported	368576	0.0178008	6.66427e-33	7213	PGLYRP1	TRUE	reported	2	TRUE
PGLYRP1.3329_14	TKR-indep	rs2072563	A	G	A	G	-0.213745	0.00562009	0.316235	0.3191	FALSE	FALSE	FALSE	19	46023390	0.00721308	0.43589	NA	TRUE	reported	252041	0.0178008	6.66427e-33	7213	PGLYRP1	TRUE	reported	2	TRUE
PGLYRP2.5601_2	AllOA-indep	rs10164310	A	G	A	G	-0.423254	0.00099038	0.149314	0.149314	FALSE	FALSE	FALSE	19	15464990	0.00344656	0.773842	NA	TRUE	reported	826690	0.0228809	1.1196e-74	7213	PGLYRP2	TRUE	reported	2	TRUE
PGLYRP2.5601_2	Early_AllOA-indep	rs10164310	A	G	A	G	-0.423254	0.0283781	0.149314	0.149314	FALSE	FALSE	FALSE	19	15464990	0.014239	0.0462635	NA	TRUE	reported	48287	0.0228809	1.1196e-74	7213	PGLYRP2	TRUE	reported	2	TRUE
PGLYRP2.5601_2	FingerOA-indep	rs10164310	A	G	A	G	-0.423254	0.00723035	0.149314	0.149314	FALSE	FALSE	FALSE	19	15464990	0.0131406	0.582162	NA	TRUE	reported	266618	0.0228809	1.1196e-74	7213	PGLYRP2	TRUE	reported	2	TRUE
PGLYRP2.5601_2	HandOA-indep	rs10164310	A	G	A	G	-0.423254	0.0107728	0.149314	0.149314	FALSE	FALSE	FALSE	19	15464990	0.0089597	0.229223	NA	TRUE	reported	303782	0.0228809	1.1196e-74	7213	PGLYRP2	TRUE	reported	2	TRUE
PGLYRP2.5601_2	HipOA-indep	rs10164310	A	G	A	G	-0.423254	0.00295616	0.149314	0.149314	FALSE	FALSE	FALSE	19	15464990	0.00669986	0.659049	NA	TRUE	reported	353388	0.0228809	1.1196e-74	7213	PGLYRP2	TRUE	reported	2	TRUE
PGLYRP2.5601_2	KneeHipOA-indep	rs10164310	A	G	A	G	-0.423254	0.00759974	0.149314	0.149314	FALSE	FALSE	FALSE	19	15464990	0.00447396	0.0893832	NA	TRUE	reported	490345	0.0228809	1.1196e-74	7213	PGLYRP2	TRUE	reported	2	TRUE
PGLYRP2.5601_2	KneeOA-indep	rs10164310	A	G	A	G	-0.423254	0.0113392	0.149314	0.149314	FALSE	FALSE	FALSE	19	15464990	0.0052205	0.0298524	NA	TRUE	reported	396054	0.0228809	1.1196e-74	7213	PGLYRP2	TRUE	reported	2	TRUE
PGLYRP2.5601_2	SpineOA-indep	rs10164310	A	G	A	G	-0.423254	-0.00229876	0.149314	0.149314	FALSE	FALSE	FALSE	19	15464990	0.0074436	0.757456	NA	TRUE	reported	333950	0.0228809	1.1196e-74	7213	PGLYRP2	TRUE	reported	2	TRUE
PGLYRP2.5601_2	THR-indep	rs10164310	A	G	A	G	-0.423254	0.00612071	0.149314	0.149314	FALSE	FALSE	FALSE	19	15464990	0.00817366	0.453957	NA	TRUE	reported	319037	0.0228809	1.1196e-74	7213	PGLYRP2	TRUE	reported	2	TRUE
PGLYRP2.5601_2	ThumbOA-indep	rs10164310	A	G	A	G	-0.423254	-0.0095776	0.149314	0.149314	FALSE	FALSE	FALSE	19	15464990	0.0123714	0.43883	NA	TRUE	reported	247455	0.0228809	1.1196e-74	7213	PGLYRP2	TRUE	reported	2	TRUE
PGLYRP2.5601_2	TJR-indep	rs10164310	A	G	A	G	-0.423254	0.00528754	0.149314	0.149314	FALSE	FALSE	FALSE	19	15464990	0.00636633	0.40623	NA	TRUE	reported	368576	0.0228809	1.1196e-74	7213	PGLYRP2	TRUE	reported	2	TRUE
PGLYRP2.5601_2	TKR-indep	rs10164310	A	G	A	G	-0.423254	0.00488802	0.149314	0.149314	FALSE	FALSE	FALSE	19	15464990	0.00902744	0.588189	NA	TRUE	reported	252041	0.0228809	1.1196e-74	7213	PGLYRP2	TRUE	reported	2	TRUE
PGM1.9173_21	AllOA-indep	rs1126728	T	C	T	C	0.226637	0.00568558	0.221891	0.221891	FALSE	FALSE	FALSE	1	63632394	0.0028609	0.0468847	NA	TRUE	reported	826690	0.0197827	3.97943e-30	7213	PGM1	TRUE	reported	2	TRUE
PGM1.9173_21	Early_AllOA-indep	rs1126728	T	C	T	C	0.226637	-0.00398093	0.221891	0.221891	FALSE	FALSE	FALSE	1	63632394	0.0123898	0.747977	NA	TRUE	reported	48287	0.0197827	3.97943e-30	7213	PGM1	TRUE	reported	2	TRUE
PGM1.9173_21	FingerOA-indep	rs1126728	T	C	T	C	0.226637	0.00042959	0.221891	0.221891	FALSE	FALSE	FALSE	1	63632394	0.0114693	0.970122	NA	TRUE	reported	266618	0.0197827	3.97943e-30	7213	PGM1	TRUE	reported	2	TRUE
PGM1.9173_21	HandOA-indep	rs1126728	T	C	T	C	0.226637	0.00439596	0.221891	0.221891	FALSE	FALSE	FALSE	1	63632394	0.00779493	0.572787	NA	TRUE	reported	303782	0.0197827	3.97943e-30	7213	PGM1	TRUE	reported	2	TRUE
PGM1.9173_21	HipOA-indep	rs1126728	T	C	T	C	0.226637	-0.00257089	0.221891	0.221891	FALSE	FALSE	FALSE	1	63632394	0.00580824	0.658035	NA	TRUE	reported	353388	0.0197827	3.97943e-30	7213	PGM1	TRUE	reported	2	TRUE
PGM1.9173_21	KneeHipOA-indep	rs1126728	T	C	T	C	0.226637	0.00627396	0.221891	0.221891	FALSE	FALSE	FALSE	1	63632394	0.00383774	0.10209	NA	TRUE	reported	490345	0.0197827	3.97943e-30	7213	PGM1	TRUE	reported	2	TRUE
PGM1.9173_21	KneeOA-indep	rs1126728	T	C	T	C	0.226637	0.00736834	0.221891	0.221891	FALSE	FALSE	FALSE	1	63632394	0.00444654	0.0975001	NA	TRUE	reported	396054	0.0197827	3.97943e-30	7213	PGM1	TRUE	reported	2	TRUE
PGM1.9173_21	SpineOA-indep	rs1126728	T	C	T	C	0.226637	0.00039967	0.221891	0.221891	FALSE	FALSE	FALSE	1	63632394	0.00664794	0.952061	NA	TRUE	reported	333950	0.0197827	3.97943e-30	7213	PGM1	TRUE	reported	2	TRUE
PGM1.9173_21	THR-indep	rs1126728	T	C	T	C	0.226637	0.00449166	0.221891	0.221891	FALSE	FALSE	FALSE	1	63632394	0.00705917	0.52459	NA	TRUE	reported	319037	0.0197827	3.97943e-30	7213	PGM1	TRUE	reported	2	TRUE
PGM1.9173_21	ThumbOA-indep	rs1126728	T	C	T	C	0.226637	-0.00674547	0.221891	0.221891	FALSE	FALSE	FALSE	1	63632394	0.0108205	0.533023	NA	TRUE	reported	247455	0.0197827	3.97943e-30	7213	PGM1	TRUE	reported	2	TRUE
PGM1.9173_21	TJR-indep	rs1126728	T	C	T	C	0.226637	0.00633813	0.221891	0.221891	FALSE	FALSE	FALSE	1	63632394	0.00542364	0.24256	NA	TRUE	reported	368576	0.0197827	3.97943e-30	7213	PGM1	TRUE	reported	2	TRUE
PGM1.9173_21	TKR-indep	rs1126728	T	C	T	C	0.226637	0.0119969	0.221891	0.221891	FALSE	FALSE	FALSE	1	63632394	0.00773401	0.120857	NA	TRUE	reported	252041	0.0197827	3.97943e-30	7213	PGM1	TRUE	reported	2	TRUE
PHPT1.16882_27	AllOA-indep	rs872463	A	G	A	G	0.558795	-0.00412915	0.262096	0.262096	FALSE	FALSE	FALSE	9	136852540	0.00288667	0.152597	NA	TRUE	reported	826690	0.0177074	7.40593e-205	7213	PHPT1	TRUE	reported	2	TRUE
PHPT1.16882_27	Early_AllOA-indep	rs872463	A	G	A	G	0.558795	-0.0169364	0.262096	0.262096	FALSE	FALSE	FALSE	9	136852540	0.0124252	0.172859	NA	TRUE	reported	48287	0.0177074	7.40593e-205	7213	PHPT1	TRUE	reported	2	TRUE
PHPT1.16882_27	FingerOA-indep	rs872463	A	G	A	G	0.558795	-0.0227833	0.262096	0.262096	FALSE	FALSE	FALSE	9	136852540	0.0111361	0.0407669	NA	TRUE	reported	266618	0.0177074	7.40593e-205	7213	PHPT1	TRUE	reported	2	TRUE
PHPT1.16882_27	HandOA-indep	rs872463	A	G	A	G	0.558795	-0.0176865	0.262096	0.262096	FALSE	FALSE	FALSE	9	136852540	0.00771665	0.0219058	NA	TRUE	reported	303782	0.0177074	7.40593e-205	7213	PHPT1	TRUE	reported	2	TRUE
PHPT1.16882_27	HipOA-indep	rs872463	A	G	A	G	0.558795	-0.00284782	0.262096	0.262096	FALSE	FALSE	FALSE	9	136852540	0.00570692	0.617771	NA	TRUE	reported	353388	0.0177074	7.40593e-205	7213	PHPT1	TRUE	reported	2	TRUE
PHPT1.16882_27	KneeHipOA-indep	rs872463	A	G	A	G	0.558795	-0.00293518	0.262096	0.262096	FALSE	FALSE	FALSE	9	136852540	0.00386382	0.44746	NA	TRUE	reported	490345	0.0177074	7.40593e-205	7213	PHPT1	TRUE	reported	2	TRUE
PHPT1.16882_27	KneeOA-indep	rs872463	A	G	A	G	0.558795	-0.00542438	0.262096	0.262096	FALSE	FALSE	FALSE	9	136852540	0.00449338	0.227357	NA	TRUE	reported	396054	0.0177074	7.40593e-205	7213	PHPT1	TRUE	reported	2	TRUE
PHPT1.16882_27	SpineOA-indep	rs872463	A	G	A	G	0.558795	-0.0131566	0.262096	0.262096	FALSE	FALSE	FALSE	9	136852540	0.00639072	0.0395231	NA	TRUE	reported	333950	0.0177074	7.40593e-205	7213	PHPT1	TRUE	reported	2	TRUE
PHPT1.16882_27	THR-indep	rs872463	A	G	A	G	0.558795	0.00167898	0.262096	0.262096	FALSE	FALSE	FALSE	9	136852540	0.00682041	0.805551	NA	TRUE	reported	319037	0.0177074	7.40593e-205	7213	PHPT1	TRUE	reported	2	TRUE
PHPT1.16882_27	ThumbOA-indep	rs872463	A	G	A	G	0.558795	-0.00558951	0.262096	0.262096	FALSE	FALSE	FALSE	9	136852540	0.0106027	0.598071	NA	TRUE	reported	247455	0.0177074	7.40593e-205	7213	PHPT1	TRUE	reported	2	TRUE
PHPT1.16882_27	TJR-indep	rs872463	A	G	A	G	0.558795	-0.000665359	0.262096	0.262096	FALSE	FALSE	FALSE	9	136852540	0.00559028	0.905259	NA	TRUE	reported	368576	0.0177074	7.40593e-205	7213	PHPT1	TRUE	reported	2	TRUE
PHPT1.16882_27	TKR-indep	rs872463	A	G	A	G	0.558795	-0.0030535	0.262096	0.262096	FALSE	FALSE	FALSE	9	136852540	0.00767209	0.690629	NA	TRUE	reported	252041	0.0177074	7.40593e-205	7213	PHPT1	TRUE	reported	2	TRUE
PI3.4982_54	AllOA-indep	rs56168207	T	C	T	C	0.376689	-0.00315785	0.182379	0.182379	FALSE	FALSE	FALSE	20	45175881	0.00318793	0.321899	NA	TRUE	reported	826690	0.0211969	3.49018e-69	7213	PI3	TRUE	reported	2	TRUE
PI3.4982_54	Early_AllOA-indep	rs56168207	T	C	T	C	0.376689	-0.0107049	0.182379	0.182379	FALSE	FALSE	FALSE	20	45175881	0.0138387	0.439197	NA	TRUE	reported	48287	0.0211969	3.49018e-69	7213	PI3	TRUE	reported	2	TRUE
PI3.4982_54	FingerOA-indep	rs56168207	T	C	T	C	0.376689	-0.0086823	0.182379	0.182379	FALSE	FALSE	FALSE	20	45175881	0.0119072	0.4659	NA	TRUE	reported	266618	0.0211969	3.49018e-69	7213	PI3	TRUE	reported	2	TRUE
PI3.4982_54	HandOA-indep	rs56168207	T	C	T	C	0.376689	0.00288462	0.182379	0.182379	FALSE	FALSE	FALSE	20	45175881	0.00832165	0.728862	NA	TRUE	reported	303782	0.0211969	3.49018e-69	7213	PI3	TRUE	reported	2	TRUE
PI3.4982_54	HipOA-indep	rs56168207	T	C	T	C	0.376689	-0.00510854	0.182379	0.182379	FALSE	FALSE	FALSE	20	45175881	0.00626215	0.414626	NA	TRUE	reported	353388	0.0211969	3.49018e-69	7213	PI3	TRUE	reported	2	TRUE
PI3.4982_54	KneeHipOA-indep	rs56168207	T	C	T	C	0.376689	-0.000834954	0.182379	0.182379	FALSE	FALSE	FALSE	20	45175881	0.00417911	0.841643	NA	TRUE	reported	490345	0.0211969	3.49018e-69	7213	PI3	TRUE	reported	2	TRUE
PI3.4982_54	KneeOA-indep	rs56168207	T	C	T	C	0.376689	0.00195552	0.182379	0.182379	FALSE	FALSE	FALSE	20	45175881	0.00498723	0.69498	NA	TRUE	reported	396054	0.0211969	3.49018e-69	7213	PI3	TRUE	reported	2	TRUE
PI3.4982_54	SpineOA-indep	rs56168207	T	C	T	C	0.376689	-0.000991025	0.182379	0.182379	FALSE	FALSE	FALSE	20	45175881	0.00695114	0.88663	NA	TRUE	reported	333950	0.0211969	3.49018e-69	7213	PI3	TRUE	reported	2	TRUE
PI3.4982_54	THR-indep	rs56168207	T	C	T	C	0.376689	-0.00371519	0.182379	0.182379	FALSE	FALSE	FALSE	20	45175881	0.00754481	0.622424	NA	TRUE	reported	319037	0.0211969	3.49018e-69	7213	PI3	TRUE	reported	2	TRUE
PI3.4982_54	ThumbOA-indep	rs56168207	T	C	T	C	0.376689	-0.0127844	0.182379	0.182379	FALSE	FALSE	FALSE	20	45175881	0.0113935	0.261832	NA	TRUE	reported	247455	0.0211969	3.49018e-69	7213	PI3	TRUE	reported	2	TRUE
PI3.4982_54	TJR-indep	rs56168207	T	C	T	C	0.376689	-0.00417412	0.182379	0.182379	FALSE	FALSE	FALSE	20	45175881	0.00587258	0.47722	NA	TRUE	reported	368576	0.0211969	3.49018e-69	7213	PI3	TRUE	reported	2	TRUE
PI3.4982_54	TKR-indep	rs56168207	T	C	T	C	0.376689	-0.00377742	0.182379	0.182379	FALSE	FALSE	FALSE	20	45175881	0.00840133	0.652983	NA	TRUE	reported	252041	0.0211969	3.49018e-69	7213	PI3	TRUE	reported	2	TRUE
PKDCC.8664_36	AllOA-indep	rs2424	A	T	A	T	0.38507	-0.00738518	0.217801	0.2108	FALSE	TRUE	FALSE	2	42058435	0.00308719	0.0167476	NA	TRUE	reported	826690	0.0196436	2.10831e-83	7213	PKDCC	TRUE	reported	2	TRUE
PKDCC.8664_36	Early_AllOA-indep	rs2424	A	T	A	T	0.38507	-0.00998607	0.217801	0.2159	FALSE	TRUE	FALSE	2	42058435	0.0132751	0.451905	NA	TRUE	reported	48287	0.0196436	2.10831e-83	7213	PKDCC	TRUE	reported	2	TRUE
PKDCC.8664_36	FingerOA-indep	rs2424	A	T	A	T	0.38507	-0.0134703	0.217801	0.2297	FALSE	TRUE	FALSE	2	42058435	0.011535	0.242898	NA	TRUE	reported	266618	0.0196436	2.10831e-83	7213	PKDCC	TRUE	reported	2	TRUE
PKDCC.8664_36	HandOA-indep	rs2424	A	T	A	T	0.38507	-0.00693877	0.217801	0.2224	FALSE	TRUE	FALSE	2	42058435	0.00804723	0.388547	NA	TRUE	reported	303782	0.0196436	2.10831e-83	7213	PKDCC	TRUE	reported	2	TRUE
PKDCC.8664_36	HipOA-indep	rs2424	A	T	A	T	0.38507	-0.000670686	0.217801	0.2137	FALSE	TRUE	FALSE	2	42058435	0.00619005	0.913719	NA	TRUE	reported	353388	0.0196436	2.10831e-83	7213	PKDCC	TRUE	reported	2	TRUE
PKDCC.8664_36	KneeHipOA-indep	rs2424	A	T	A	T	0.38507	-0.00662097	0.217801	0.2119	FALSE	TRUE	FALSE	2	42058435	0.00412969	0.108877	NA	TRUE	reported	490345	0.0196436	2.10831e-83	7213	PKDCC	TRUE	reported	2	TRUE
PKDCC.8664_36	KneeOA-indep	rs2424	A	T	A	T	0.38507	-0.00797169	0.217801	0.2125	FALSE	TRUE	FALSE	2	42058435	0.00480076	0.0968131	NA	TRUE	reported	396054	0.0196436	2.10831e-83	7213	PKDCC	TRUE	reported	2	TRUE
PKDCC.8664_36	SpineOA-indep	rs2424	A	T	A	T	0.38507	-0.00515856	0.217801	0.2121	FALSE	TRUE	FALSE	2	42058435	0.00688348	0.453609	NA	TRUE	reported	333950	0.0196436	2.10831e-83	7213	PKDCC	TRUE	reported	2	TRUE
PKDCC.8664_36	THR-indep	rs2424	A	T	A	T	0.38507	0.0013889	0.217801	0.2118	FALSE	TRUE	FALSE	2	42058435	0.00738209	0.850763	NA	TRUE	reported	319037	0.0196436	2.10831e-83	7213	PKDCC	TRUE	reported	2	TRUE
PKDCC.8664_36	ThumbOA-indep	rs2424	A	T	A	T	0.38507	-0.0118625	0.217801	0.2245	FALSE	TRUE	FALSE	2	42058435	0.0110343	0.28235	NA	TRUE	reported	247455	0.0196436	2.10831e-83	7213	PKDCC	TRUE	reported	2	TRUE
PKDCC.8664_36	TJR-indep	rs2424	A	T	A	T	0.38507	-0.00466045	0.217801	0.2118	FALSE	TRUE	FALSE	2	42058435	0.00580537	0.4221	NA	TRUE	reported	368576	0.0196436	2.10831e-83	7213	PKDCC	TRUE	reported	2	TRUE
PKDCC.8664_36	TKR-indep	rs2424	A	T	A	T	0.38507	-0.00736416	0.217801	0.213	FALSE	TRUE	FALSE	2	42058435	0.008118	0.364333	NA	TRUE	reported	252041	0.0196436	2.10831e-83	7213	PKDCC	TRUE	reported	2	TRUE
PKP2.14067_6	AllOA-indep	rs11052286	T	C	T	C	0.114803	0.00169048	0.290725	0.290725	FALSE	FALSE	FALSE	12	32894564	0.00278547	0.543922	NA	TRUE	reported	826690	0.0182234	3.15628e-10	7213	PKP2	TRUE	reported	2	TRUE
PKP2.14067_6	Early_AllOA-indep	rs11052286	T	C	T	C	0.114803	0.000757581	0.290725	0.290725	FALSE	FALSE	FALSE	12	32894564	0.0124286	0.951395	NA	TRUE	reported	48287	0.0182234	3.15628e-10	7213	PKP2	TRUE	reported	2	TRUE
PKP2.14067_6	FingerOA-indep	rs11052286	T	C	T	C	0.114803	-0.00768978	0.290725	0.290725	FALSE	FALSE	FALSE	12	32894564	0.0107637	0.474969	NA	TRUE	reported	266618	0.0182234	3.15628e-10	7213	PKP2	TRUE	reported	2	TRUE
PKP2.14067_6	HandOA-indep	rs11052286	T	C	T	C	0.114803	-0.0093514	0.290725	0.290725	FALSE	FALSE	FALSE	12	32894564	0.0075475	0.215343	NA	TRUE	reported	303782	0.0182234	3.15628e-10	7213	PKP2	TRUE	reported	2	TRUE
PKP2.14067_6	HipOA-indep	rs11052286	T	C	T	C	0.114803	-0.00362241	0.290725	0.290725	FALSE	FALSE	FALSE	12	32894564	0.0055865	0.516712	NA	TRUE	reported	353388	0.0182234	3.15628e-10	7213	PKP2	TRUE	reported	2	TRUE
PKP2.14067_6	KneeHipOA-indep	rs11052286	T	C	T	C	0.114803	0.000759337	0.290725	0.290725	FALSE	FALSE	FALSE	12	32894564	0.00379921	0.841585	NA	TRUE	reported	490345	0.0182234	3.15628e-10	7213	PKP2	TRUE	reported	2	TRUE
PKP2.14067_6	KneeOA-indep	rs11052286	T	C	T	C	0.114803	0.0016196	0.290725	0.290725	FALSE	FALSE	FALSE	12	32894564	0.00440271	0.712974	NA	TRUE	reported	396054	0.0182234	3.15628e-10	7213	PKP2	TRUE	reported	2	TRUE
PKP2.14067_6	SpineOA-indep	rs11052286	T	C	T	C	0.114803	0.00060496	0.290725	0.290725	FALSE	FALSE	FALSE	12	32894564	0.0063269	0.923825	NA	TRUE	reported	333950	0.0182234	3.15628e-10	7213	PKP2	TRUE	reported	2	TRUE
PKP2.14067_6	THR-indep	rs11052286	T	C	T	C	0.114803	-0.00515047	0.290725	0.290725	FALSE	FALSE	FALSE	12	32894564	0.00679257	0.448301	NA	TRUE	reported	319037	0.0182234	3.15628e-10	7213	PKP2	TRUE	reported	2	TRUE
PKP2.14067_6	ThumbOA-indep	rs11052286	T	C	T	C	0.114803	-0.00540434	0.290725	0.290725	FALSE	FALSE	FALSE	12	32894564	0.0102079	0.596509	NA	TRUE	reported	247455	0.0182234	3.15628e-10	7213	PKP2	TRUE	reported	2	TRUE
PKP2.14067_6	TJR-indep	rs11052286	T	C	T	C	0.114803	-0.00175226	0.290725	0.290725	FALSE	FALSE	FALSE	12	32894564	0.00523899	0.738028	NA	TRUE	reported	368576	0.0182234	3.15628e-10	7213	PKP2	TRUE	reported	2	TRUE
PKP2.14067_6	TKR-indep	rs11052286	T	C	T	C	0.114803	0.00200635	0.290725	0.290725	FALSE	FALSE	FALSE	12	32894564	0.00744728	0.787616	NA	TRUE	reported	252041	0.0182234	3.15628e-10	7213	PKP2	TRUE	reported	2	TRUE
PLA2G2A.2692_74	AllOA-indep	rs2307246	A	G	A	G	0.791119	-0.00538696	0.233953	0.2411	FALSE	FALSE	FALSE	1	19978364	0.00296615	0.0693482	NA	TRUE	reported	826690	0.0173656	1e-300	7213	PLA2G2A	TRUE	reported	2	TRUE
PLA2G2A.2692_74	Early_AllOA-indep	rs2307246	A	G	A	G	0.791119	-0.00416979	0.233953	0.2812	FALSE	FALSE	FALSE	1	19978364	0.0123348	0.735326	NA	TRUE	reported	48287	0.0173656	1e-300	7213	PLA2G2A	TRUE	reported	2	TRUE
PLA2G2A.2692_74	FingerOA-indep	rs2307246	A	G	A	G	0.791119	-0.0174233	0.233953	0.2529	FALSE	FALSE	FALSE	1	19978364	0.0112268	0.120677	NA	TRUE	reported	266618	0.0173656	1e-300	7213	PLA2G2A	TRUE	reported	2	TRUE
PLA2G2A.2692_74	HandOA-indep	rs2307246	A	G	A	G	0.791119	-0.008126	0.233953	0.2456	FALSE	FALSE	FALSE	1	19978364	0.00781992	0.298739	NA	TRUE	reported	303782	0.0173656	1e-300	7213	PLA2G2A	TRUE	reported	2	TRUE
PLA2G2A.2692_74	HipOA-indep	rs2307246	A	G	A	G	0.791119	-0.0079465	0.233953	0.2516	FALSE	FALSE	FALSE	1	19978364	0.0058508	0.174403	NA	TRUE	reported	353388	0.0173656	1e-300	7213	PLA2G2A	TRUE	reported	2	TRUE
PLA2G2A.2692_74	KneeHipOA-indep	rs2307246	A	G	A	G	0.791119	-0.00533138	0.233953	0.2445	FALSE	FALSE	FALSE	1	19978364	0.00396667	0.178934	NA	TRUE	reported	490345	0.0173656	1e-300	7213	PLA2G2A	TRUE	reported	2	TRUE
PLA2G2A.2692_74	KneeOA-indep	rs2307246	A	G	A	G	0.791119	-0.00528201	0.233953	0.2466	FALSE	FALSE	FALSE	1	19978364	0.00458568	0.249384	NA	TRUE	reported	396054	0.0173656	1e-300	7213	PLA2G2A	TRUE	reported	2	TRUE
PLA2G2A.2692_74	SpineOA-indep	rs2307246	A	G	A	G	0.791119	0.00455278	0.233953	0.2495	FALSE	FALSE	FALSE	1	19978364	0.00647721	0.482123	NA	TRUE	reported	333950	0.0173656	1e-300	7213	PLA2G2A	TRUE	reported	2	TRUE
PLA2G2A.2692_74	THR-indep	rs2307246	A	G	A	G	0.791119	-0.0160259	0.233953	0.2431	FALSE	FALSE	FALSE	1	19978364	0.00722737	0.0265966	NA	TRUE	reported	319037	0.0173656	1e-300	7213	PLA2G2A	TRUE	reported	2	TRUE
PLA2G2A.2692_74	ThumbOA-indep	rs2307246	A	G	A	G	0.791119	-0.00747652	0.233953	0.2498	FALSE	FALSE	FALSE	1	19978364	0.0107429	0.486462	NA	TRUE	reported	247455	0.0173656	1e-300	7213	PLA2G2A	TRUE	reported	2	TRUE
PLA2G2A.2692_74	TJR-indep	rs2307246	A	G	A	G	0.791119	-0.0126617	0.233953	0.2423	FALSE	FALSE	FALSE	1	19978364	0.00562016	0.0242654	NA	TRUE	reported	368576	0.0173656	1e-300	7213	PLA2G2A	TRUE	reported	2	TRUE
PLA2G2A.2692_74	TKR-indep	rs2307246	A	G	A	G	0.791119	-0.00886651	0.233953	0.2416	FALSE	FALSE	FALSE	1	19978364	0.00800513	0.268033	NA	TRUE	reported	252041	0.0173656	1e-300	7213	PLA2G2A	TRUE	reported	2	TRUE
PLAT.2212_69	AllOA-indep	rs77346091	C	T	C	T	-0.52766	0.0100271	0.0214197	0.0214197	FALSE	FALSE	FALSE	8	42187447	0.00809773	0.215618	NA	TRUE	reported	826690	0.0568372	2.12574e-20	7213	PLAT	TRUE	reported	2	TRUE
PLAT.2212_69	Early_AllOA-indep	rs77346091	C	T	C	T	-0.52766	0.00271212	0.0214197	0.0214197	FALSE	FALSE	FALSE	8	42187447	0.037521	0.942377	NA	TRUE	reported	48287	0.0568372	2.12574e-20	7213	PLAT	TRUE	reported	2	TRUE
PLAT.2212_69	FingerOA-indep	rs77346091	C	T	C	T	-0.52766	0.0557246	0.0214197	0.0214197	FALSE	FALSE	FALSE	8	42187447	0.0283094	0.0490208	NA	TRUE	reported	266618	0.0568372	2.12574e-20	7213	PLAT	TRUE	reported	2	TRUE
PLAT.2212_69	HandOA-indep	rs77346091	C	T	C	T	-0.52766	0.0133919	0.0214197	0.0214197	FALSE	FALSE	FALSE	8	42187447	0.0207858	0.519393	NA	TRUE	reported	303782	0.0568372	2.12574e-20	7213	PLAT	TRUE	reported	2	TRUE
PLAT.2212_69	HipOA-indep	rs77346091	C	T	C	T	-0.52766	0.00326516	0.0214197	0.0214197	FALSE	FALSE	FALSE	8	42187447	0.0162655	0.840901	NA	TRUE	reported	353388	0.0568372	2.12574e-20	7213	PLAT	TRUE	reported	2	TRUE
PLAT.2212_69	KneeHipOA-indep	rs77346091	C	T	C	T	-0.52766	-0.00619892	0.0214197	0.0214197	FALSE	FALSE	FALSE	8	42187447	0.0110567	0.575038	NA	TRUE	reported	490345	0.0568372	2.12574e-20	7213	PLAT	TRUE	reported	2	TRUE
PLAT.2212_69	KneeOA-indep	rs77346091	C	T	C	T	-0.52766	-0.0103668	0.0214197	0.0214197	FALSE	FALSE	FALSE	8	42187447	0.0130846	0.428193	NA	TRUE	reported	396054	0.0568372	2.12574e-20	7213	PLAT	TRUE	reported	2	TRUE
PLAT.2212_69	SpineOA-indep	rs77346091	C	T	C	T	-0.52766	0.00824089	0.0214197	0.0214197	FALSE	FALSE	FALSE	8	42187447	0.0187058	0.659536	NA	TRUE	reported	333950	0.0568372	2.12574e-20	7213	PLAT	TRUE	reported	2	TRUE
PLAT.2212_69	THR-indep	rs77346091	C	T	C	T	-0.52766	0.0140297	0.0214197	0.0214197	FALSE	FALSE	FALSE	8	42187447	0.0192368	0.465809	NA	TRUE	reported	319037	0.0568372	2.12574e-20	7213	PLAT	TRUE	reported	2	TRUE
PLAT.2212_69	ThumbOA-indep	rs77346091	C	T	C	T	-0.52766	0.0557511	0.0214197	0.0214197	FALSE	FALSE	FALSE	8	42187447	0.026977	0.0387706	NA	TRUE	reported	247455	0.0568372	2.12574e-20	7213	PLAT	TRUE	reported	2	TRUE
PLAT.2212_69	TJR-indep	rs77346091	C	T	C	T	-0.52766	0.0105696	0.0214197	0.0214197	FALSE	FALSE	FALSE	8	42187447	0.0142383	0.457883	NA	TRUE	reported	368576	0.0568372	2.12574e-20	7213	PLAT	TRUE	reported	2	TRUE
PLAT.2212_69	TKR-indep	rs77346091	C	T	C	T	-0.52766	0.00662341	0.0214197	0.0214197	FALSE	FALSE	FALSE	8	42187447	0.0215848	0.758953	NA	TRUE	reported	252041	0.0568372	2.12574e-20	7213	PLAT	TRUE	reported	2	TRUE
PLAU.4158_54	AllOA-indep	rs2633322	T	C	T	C	0.413473	-0.0026672	0.260641	0.2747	FALSE	FALSE	FALSE	10	73934174	0.00280381	0.341464	NA	TRUE	reported	826690	0.018235	5.21385e-110	7213	PLAU	TRUE	reported	2	TRUE
PLAU.4158_54	Early_AllOA-indep	rs2633322	T	C	T	C	0.413473	-0.00546704	0.260641	0.3018	FALSE	FALSE	FALSE	10	73934174	0.0119563	0.64749	NA	TRUE	reported	48287	0.018235	5.21385e-110	7213	PLAU	TRUE	reported	2	TRUE
PLAU.4158_54	FingerOA-indep	rs2633322	T	C	T	C	0.413473	-0.00819074	0.260641	0.2758	FALSE	FALSE	FALSE	10	73934174	0.0109234	0.453355	NA	TRUE	reported	266618	0.018235	5.21385e-110	7213	PLAU	TRUE	reported	2	TRUE
PLAU.4158_54	HandOA-indep	rs2633322	T	C	T	C	0.413473	-0.0025541	0.260641	0.2674	FALSE	FALSE	FALSE	10	73934174	0.00758239	0.736233	NA	TRUE	reported	303782	0.018235	5.21385e-110	7213	PLAU	TRUE	reported	2	TRUE
PLAU.4158_54	HipOA-indep	rs2633322	T	C	T	C	0.413473	-0.000656136	0.260641	0.2761	FALSE	FALSE	FALSE	10	73934174	0.00554611	0.905825	NA	TRUE	reported	353388	0.018235	5.21385e-110	7213	PLAU	TRUE	reported	2	TRUE
PLAU.4158_54	KneeHipOA-indep	rs2633322	T	C	T	C	0.413473	-0.0030455	0.260641	0.2746	FALSE	FALSE	FALSE	10	73934174	0.00381828	0.425097	NA	TRUE	reported	490345	0.018235	5.21385e-110	7213	PLAU	TRUE	reported	2	TRUE
PLAU.4158_54	KneeOA-indep	rs2633322	T	C	T	C	0.413473	-0.00751329	0.260641	0.275	FALSE	FALSE	FALSE	10	73934174	0.00443296	0.0900999	NA	TRUE	reported	396054	0.018235	5.21385e-110	7213	PLAU	TRUE	reported	2	TRUE
PLAU.4158_54	SpineOA-indep	rs2633322	T	C	T	C	0.413473	0.0101896	0.260641	0.285	FALSE	FALSE	FALSE	10	73934174	0.00620324	0.10046	NA	TRUE	reported	333950	0.018235	5.21385e-110	7213	PLAU	TRUE	reported	2	TRUE
PLAU.4158_54	THR-indep	rs2633322	T	C	T	C	0.413473	0.00189783	0.260641	0.2736	FALSE	FALSE	FALSE	10	73934174	0.00682738	0.781033	NA	TRUE	reported	319037	0.018235	5.21385e-110	7213	PLAU	TRUE	reported	2	TRUE
PLAU.4158_54	ThumbOA-indep	rs2633322	T	C	T	C	0.413473	-0.0106618	0.260641	0.2774	FALSE	FALSE	FALSE	10	73934174	0.0103414	0.302551	NA	TRUE	reported	247455	0.018235	5.21385e-110	7213	PLAU	TRUE	reported	2	TRUE
PLAU.4158_54	TJR-indep	rs2633322	T	C	T	C	0.413473	-0.00707345	0.260641	0.2716	FALSE	FALSE	FALSE	10	73934174	0.00535186	0.186275	NA	TRUE	reported	368576	0.018235	5.21385e-110	7213	PLAU	TRUE	reported	2	TRUE
PLAU.4158_54	TKR-indep	rs2633322	T	C	T	C	0.413473	-0.0210626	0.260641	0.2692	FALSE	FALSE	FALSE	10	73934174	0.00765611	0.00593984	NA	TRUE	reported	252041	0.018235	5.21385e-110	7213	PLAU	TRUE	reported	2	TRUE
PLAUR.2652_15	AllOA-indep	rs2302524	C	T	C	T	-0.415355	0.00259751	0.162484	0.1657	FALSE	FALSE	FALSE	19	43652320	0.00331122	0.432773	NA	TRUE	reported	826690	0.0216989	1.04874e-79	7213	PLAUR	TRUE	reported	2	TRUE
PLAUR.2652_15	AllOA-indep	rs399300	G	A	G	A	-0.299922	0.00860851	0.0649522	0.0589	FALSE	FALSE	FALSE	19	43683425	0.00537412	0.10919	NA	TRUE	reported	826690	0.0337646	8.12594e-19	7213	PLAUR	TRUE	reported	2	TRUE
PLAUR.2652_15	Early_AllOA-indep	rs2302524	C	T	C	T	-0.415355	0.013786	0.162484	0.153	FALSE	FALSE	FALSE	19	43652320	0.0151769	0.363691	NA	TRUE	reported	48287	0.0216989	1.04874e-79	7213	PLAUR	TRUE	reported	2	TRUE
PLAUR.2652_15	Early_AllOA-indep	rs399300	G	A	G	A	-0.299922	0.0311072	0.0649522	0.069	FALSE	FALSE	FALSE	19	43683425	0.0217621	0.152882	NA	TRUE	reported	48287	0.0337646	8.12594e-19	7213	PLAUR	TRUE	reported	2	TRUE
PLAUR.2652_15	FingerOA-indep	rs2302524	C	T	C	T	-0.415355	0.0188009	0.162484	0.1716	FALSE	FALSE	FALSE	19	43652320	0.0127991	0.141853	NA	TRUE	reported	266618	0.0216989	1.04874e-79	7213	PLAUR	TRUE	reported	2	TRUE
PLAUR.2652_15	FingerOA-indep	rs399300	G	A	G	A	-0.299922	-0.000807029	0.0649522	0.0565	FALSE	FALSE	FALSE	19	43683425	0.0217171	0.970357	NA	TRUE	reported	266618	0.0337646	8.12594e-19	7213	PLAUR	TRUE	reported	2	TRUE
PLAUR.2652_15	HandOA-indep	rs2302524	C	T	C	T	-0.415355	0.00283884	0.162484	0.1668	FALSE	FALSE	FALSE	19	43652320	0.00895177	0.751148	NA	TRUE	reported	303782	0.0216989	1.04874e-79	7213	PLAUR	TRUE	reported	2	TRUE
PLAUR.2652_15	HandOA-indep	rs399300	G	A	G	A	-0.299922	0.0103303	0.0649522	0.0607	FALSE	FALSE	FALSE	19	43683425	0.0141392	0.465015	NA	TRUE	reported	303782	0.0337646	8.12594e-19	7213	PLAUR	TRUE	reported	2	TRUE
PLAUR.2652_15	HipOA-indep	rs2302524	C	T	C	T	-0.415355	0.000497352	0.162484	0.1637	FALSE	FALSE	FALSE	19	43652320	0.00831482	0.952303	NA	TRUE	reported	353388	0.0216989	1.04874e-79	7213	PLAUR	TRUE	reported	2	TRUE
PLAUR.2652_15	HipOA-indep	rs399300	G	A	G	A	-0.299922	0.0130785	0.0649522	0.0612	FALSE	FALSE	FALSE	19	43683425	0.0104465	0.210588	NA	TRUE	reported	353388	0.0337646	8.12594e-19	7213	PLAUR	TRUE	reported	2	TRUE
PLAUR.2652_15	KneeHipOA-indep	rs2302524	C	T	C	T	-0.415355	0.00285937	0.162484	0.1639	FALSE	FALSE	FALSE	19	43652320	0.00453006	0.52791	NA	TRUE	reported	490345	0.0216989	1.04874e-79	7213	PLAUR	TRUE	reported	2	TRUE
PLAUR.2652_15	KneeHipOA-indep	rs399300	G	A	G	A	-0.299922	0.00876868	0.0649522	0.0609	FALSE	FALSE	FALSE	19	43683425	0.00708514	0.215859	NA	TRUE	reported	490345	0.0337646	8.12594e-19	7213	PLAUR	TRUE	reported	2	TRUE
PLAUR.2652_15	KneeOA-indep	rs2302524	C	T	C	T	-0.415355	0.00487512	0.162484	0.1628	FALSE	FALSE	FALSE	19	43652320	0.00521486	0.349865	NA	TRUE	reported	396054	0.0216989	1.04874e-79	7213	PLAUR	TRUE	reported	2	TRUE
PLAUR.2652_15	KneeOA-indep	rs399300	G	A	G	A	-0.299922	0.00744979	0.0649522	0.0621	FALSE	FALSE	FALSE	19	43683425	0.00819953	0.363581	NA	TRUE	reported	396054	0.0337646	8.12594e-19	7213	PLAUR	TRUE	reported	2	TRUE
PLAUR.2652_15	SpineOA-indep	rs2302524	C	T	C	T	-0.415355	-0.00627842	0.162484	0.1618	FALSE	FALSE	FALSE	19	43652320	0.00750327	0.402729	NA	TRUE	reported	333950	0.0216989	1.04874e-79	7213	PLAUR	TRUE	reported	2	TRUE
PLAUR.2652_15	SpineOA-indep	rs399300	G	A	G	A	-0.299922	0.00461648	0.0649522	0.0618	FALSE	FALSE	FALSE	19	43683425	0.0117384	0.694113	NA	TRUE	reported	333950	0.0337646	8.12594e-19	7213	PLAUR	TRUE	reported	2	TRUE
PLAUR.2652_15	THR-indep	rs2302524	C	T	C	T	-0.415355	0.0113671	0.162484	0.1666	FALSE	FALSE	FALSE	19	43652320	0.00806285	0.158593	NA	TRUE	reported	319037	0.0216989	1.04874e-79	7213	PLAUR	TRUE	reported	2	TRUE
PLAUR.2652_15	THR-indep	rs399300	G	A	G	A	-0.299922	0.00843779	0.0649522	0.0572	FALSE	FALSE	FALSE	19	43683425	0.0130175	0.516862	NA	TRUE	reported	319037	0.0337646	8.12594e-19	7213	PLAUR	TRUE	reported	2	TRUE
PLAUR.2652_15	ThumbOA-indep	rs2302524	C	T	C	T	-0.415355	-0.00282619	0.162484	0.1692	FALSE	FALSE	FALSE	19	43652320	0.0123749	0.819351	NA	TRUE	reported	247455	0.0216989	1.04874e-79	7213	PLAUR	TRUE	reported	2	TRUE
PLAUR.2652_15	ThumbOA-indep	rs399300	G	A	G	A	-0.299922	0.0135087	0.0649522	0.0579	FALSE	FALSE	FALSE	19	43683425	0.019768	0.49438	NA	TRUE	reported	247455	0.0337646	8.12594e-19	7213	PLAUR	TRUE	reported	2	TRUE
PLAUR.2652_15	TJR-indep	rs2302524	C	T	C	T	-0.415355	0.00683568	0.162484	0.1665	FALSE	FALSE	FALSE	19	43652320	0.00622491	0.272153	NA	TRUE	reported	368576	0.0216989	1.04874e-79	7213	PLAUR	TRUE	reported	2	TRUE
PLAUR.2652_15	TJR-indep	rs399300	G	A	G	A	-0.299922	0.00896434	0.0649522	0.0574	FALSE	FALSE	FALSE	19	43683425	0.0101186	0.375658	NA	TRUE	reported	368576	0.0337646	8.12594e-19	7213	PLAUR	TRUE	reported	2	TRUE
PLAUR.2652_15	TKR-indep	rs2302524	C	T	C	T	-0.415355	0.00387735	0.162484	0.1667	FALSE	FALSE	FALSE	19	43652320	0.00894392	0.664639	NA	TRUE	reported	252041	0.0216989	1.04874e-79	7213	PLAUR	TRUE	reported	2	TRUE
PLAUR.2652_15	TKR-indep	rs399300	G	A	G	A	-0.299922	0.00975867	0.0649522	0.057	FALSE	FALSE	FALSE	19	43683425	0.0145334	0.501923	NA	TRUE	reported	252041	0.0337646	8.12594e-19	7213	PLAUR	TRUE	reported	2	TRUE
PLCG1.4563_61	AllOA-indep	rs753381	T	C	T	C	-0.153841	0.000768696	0.450437	0.4534	FALSE	FALSE	FALSE	20	41168825	0.00245685	0.754373	NA	TRUE	reported	826690	0.0165639	2.04847e-20	7213	PLCG1	TRUE	reported	2	TRUE
PLCG1.4563_61	Early_AllOA-indep	rs753381	T	C	T	C	-0.153841	-0.0207235	0.450437	0.4522	FALSE	FALSE	FALSE	20	41168825	0.0109018	0.0573105	NA	TRUE	reported	48287	0.0165639	2.04847e-20	7213	PLCG1	TRUE	reported	2	TRUE
PLCG1.4563_61	FingerOA-indep	rs753381	T	C	T	C	-0.153841	0.0154225	0.450437	0.4688	FALSE	FALSE	FALSE	20	41168825	0.00964783	0.109922	NA	TRUE	reported	266618	0.0165639	2.04847e-20	7213	PLCG1	TRUE	reported	2	TRUE
PLCG1.4563_61	HandOA-indep	rs753381	T	C	T	C	-0.153841	0.00314263	0.450437	0.463	FALSE	FALSE	FALSE	20	41168825	0.00672841	0.64045	NA	TRUE	reported	303782	0.0165639	2.04847e-20	7213	PLCG1	TRUE	reported	2	TRUE
PLCG1.4563_61	HipOA-indep	rs753381	T	C	T	C	-0.153841	-0.00079024	0.450437	0.4545	FALSE	FALSE	FALSE	20	41168825	0.0052595	0.880568	NA	TRUE	reported	353388	0.0165639	2.04847e-20	7213	PLCG1	TRUE	reported	2	TRUE
PLCG1.4563_61	KneeHipOA-indep	rs753381	T	C	T	C	-0.153841	0.0025976	0.450437	0.4529	FALSE	FALSE	FALSE	20	41168825	0.00332396	0.434523	NA	TRUE	reported	490345	0.0165639	2.04847e-20	7213	PLCG1	TRUE	reported	2	TRUE
PLCG1.4563_61	KneeOA-indep	rs753381	T	C	T	C	-0.153841	0.00658274	0.450437	0.4517	FALSE	FALSE	FALSE	20	41168825	0.0038988	0.0913346	NA	TRUE	reported	396054	0.0165639	2.04847e-20	7213	PLCG1	TRUE	reported	2	TRUE
PLCG1.4563_61	SpineOA-indep	rs753381	T	C	T	C	-0.153841	-0.00400902	0.450437	0.4481	FALSE	FALSE	FALSE	20	41168825	0.00554976	0.470063	NA	TRUE	reported	333950	0.0165639	2.04847e-20	7213	PLCG1	TRUE	reported	2	TRUE
PLCG1.4563_61	THR-indep	rs753381	T	C	T	C	-0.153841	-0.00265314	0.450437	0.4563	FALSE	FALSE	FALSE	20	41168825	0.00600395	0.658562	NA	TRUE	reported	319037	0.0165639	2.04847e-20	7213	PLCG1	TRUE	reported	2	TRUE
PLCG1.4563_61	ThumbOA-indep	rs753381	T	C	T	C	-0.153841	0.00300534	0.450437	0.4664	FALSE	FALSE	FALSE	20	41168825	0.00922508	0.744591	NA	TRUE	reported	247455	0.0165639	2.04847e-20	7213	PLCG1	TRUE	reported	2	TRUE
PLCG1.4563_61	TJR-indep	rs753381	T	C	T	C	-0.153841	0.00375039	0.450437	0.4561	FALSE	FALSE	FALSE	20	41168825	0.00466804	0.421733	NA	TRUE	reported	368576	0.0165639	2.04847e-20	7213	PLCG1	TRUE	reported	2	TRUE
PLCG1.4563_61	TKR-indep	rs753381	T	C	T	C	-0.153841	0.0104429	0.450437	0.4567	FALSE	FALSE	FALSE	20	41168825	0.00664634	0.116132	NA	TRUE	reported	252041	0.0165639	2.04847e-20	7213	PLCG1	TRUE	reported	2	TRUE
PLD3.10948_14	AllOA-indep	rs4803321	A	C	A	C	-0.55044	0.0191546	0.0366699	0.0366699	FALSE	FALSE	FALSE	19	40308106	0.0065486	0.00344463	NA	TRUE	reported	826690	0.0438729	9.82579e-36	7213	PLD3	TRUE	reported	2	TRUE
PLD3.10948_14	Early_AllOA-indep	rs4803321	A	C	A	C	-0.55044	0.0152064	0.0366699	0.0366699	FALSE	FALSE	FALSE	19	40308106	0.0302047	0.614652	NA	TRUE	reported	48287	0.0438729	9.82579e-36	7213	PLD3	TRUE	reported	2	TRUE
PLD3.10948_14	FingerOA-indep	rs4803321	A	C	A	C	-0.55044	-0.00833388	0.0366699	0.0366699	FALSE	FALSE	FALSE	19	40308106	0.0246505	0.735302	NA	TRUE	reported	266618	0.0438729	9.82579e-36	7213	PLD3	TRUE	reported	2	TRUE
PLD3.10948_14	HandOA-indep	rs4803321	A	C	A	C	-0.55044	0.00198632	0.0366699	0.0366699	FALSE	FALSE	FALSE	19	40308106	0.0178936	0.911611	NA	TRUE	reported	303782	0.0438729	9.82579e-36	7213	PLD3	TRUE	reported	2	TRUE
PLD3.10948_14	HipOA-indep	rs4803321	A	C	A	C	-0.55044	0.0138115	0.0366699	0.0366699	FALSE	FALSE	FALSE	19	40308106	0.0133761	0.301814	NA	TRUE	reported	353388	0.0438729	9.82579e-36	7213	PLD3	TRUE	reported	2	TRUE
PLD3.10948_14	KneeHipOA-indep	rs4803321	A	C	A	C	-0.55044	0.0165266	0.0366699	0.0366699	FALSE	FALSE	FALSE	19	40308106	0.00903016	0.0672274	NA	TRUE	reported	490345	0.0438729	9.82579e-36	7213	PLD3	TRUE	reported	2	TRUE
PLD3.10948_14	KneeOA-indep	rs4803321	A	C	A	C	-0.55044	0.0249376	0.0366699	0.0366699	FALSE	FALSE	FALSE	19	40308106	0.0105019	0.017569	NA	TRUE	reported	396054	0.0438729	9.82579e-36	7213	PLD3	TRUE	reported	2	TRUE
PLD3.10948_14	SpineOA-indep	rs4803321	A	C	A	C	-0.55044	-0.0108608	0.0366699	0.0366699	FALSE	FALSE	FALSE	19	40308106	0.0147528	0.461617	NA	TRUE	reported	333950	0.0438729	9.82579e-36	7213	PLD3	TRUE	reported	2	TRUE
PLD3.10948_14	THR-indep	rs4803321	A	C	A	C	-0.55044	0.0113629	0.0366699	0.0366699	FALSE	FALSE	FALSE	19	40308106	0.0159679	0.476706	NA	TRUE	reported	319037	0.0438729	9.82579e-36	7213	PLD3	TRUE	reported	2	TRUE
PLD3.10948_14	ThumbOA-indep	rs4803321	A	C	A	C	-0.55044	-0.00454623	0.0366699	0.0366699	FALSE	FALSE	FALSE	19	40308106	0.0235668	0.847031	NA	TRUE	reported	247455	0.0438729	9.82579e-36	7213	PLD3	TRUE	reported	2	TRUE
PLD3.10948_14	TJR-indep	rs4803321	A	C	A	C	-0.55044	0.0141199	0.0366699	0.0366699	FALSE	FALSE	FALSE	19	40308106	0.0121814	0.246401	NA	TRUE	reported	368576	0.0438729	9.82579e-36	7213	PLD3	TRUE	reported	2	TRUE
PLD3.10948_14	TKR-indep	rs4803321	A	C	A	C	-0.55044	0.0283527	0.0366699	0.0366699	FALSE	FALSE	FALSE	19	40308106	0.0175029	0.105257	NA	TRUE	reported	252041	0.0438729	9.82579e-36	7213	PLD3	TRUE	reported	2	TRUE
PLEK.7875_86	AllOA-indep	rs1867312	C	A	C	A	-0.443531	0.00564832	0.432414	0.4401	FALSE	FALSE	FALSE	2	68392849	0.00249984	0.023854	NA	TRUE	reported	826690	0.0160892	3.92121e-159	7213	PLEK	TRUE	reported	2	TRUE
PLEK.7875_86	Early_AllOA-indep	rs1867312	C	A	C	A	-0.443531	0.010411	0.432414	0.4549	FALSE	FALSE	FALSE	2	68392849	0.0108901	0.33907	NA	TRUE	reported	48287	0.0160892	3.92121e-159	7213	PLEK	TRUE	reported	2	TRUE
PLEK.7875_86	FingerOA-indep	rs1867312	C	A	C	A	-0.443531	0.00130275	0.432414	0.4467	FALSE	FALSE	FALSE	2	68392849	0.00952229	0.891181	NA	TRUE	reported	266618	0.0160892	3.92121e-159	7213	PLEK	TRUE	reported	2	TRUE
PLEK.7875_86	HandOA-indep	rs1867312	C	A	C	A	-0.443531	0.00592782	0.432414	0.4398	FALSE	FALSE	FALSE	2	68392849	0.00673846	0.379022	NA	TRUE	reported	303782	0.0160892	3.92121e-159	7213	PLEK	TRUE	reported	2	TRUE
PLEK.7875_86	HipOA-indep	rs1867312	C	A	C	A	-0.443531	0.0053959	0.432414	0.4438	FALSE	FALSE	FALSE	2	68392849	0.0049745	0.278049	NA	TRUE	reported	353388	0.0160892	3.92121e-159	7213	PLEK	TRUE	reported	2	TRUE
PLEK.7875_86	KneeHipOA-indep	rs1867312	C	A	C	A	-0.443531	0.0058367	0.432414	0.4384	FALSE	FALSE	FALSE	2	68392849	0.00336546	0.0828655	NA	TRUE	reported	490345	0.0160892	3.92121e-159	7213	PLEK	TRUE	reported	2	TRUE
PLEK.7875_86	KneeOA-indep	rs1867312	C	A	C	A	-0.443531	0.00323139	0.432414	0.4367	FALSE	FALSE	FALSE	2	68392849	0.003937	0.411774	NA	TRUE	reported	396054	0.0160892	3.92121e-159	7213	PLEK	TRUE	reported	2	TRUE
PLEK.7875_86	SpineOA-indep	rs1867312	C	A	C	A	-0.443531	0.0152919	0.432414	0.4375	FALSE	FALSE	FALSE	2	68392849	0.00557505	0.00608948	NA	TRUE	reported	333950	0.0160892	3.92121e-159	7213	PLEK	TRUE	reported	2	TRUE
PLEK.7875_86	THR-indep	rs1867312	C	A	C	A	-0.443531	0.00805174	0.432414	0.4437	FALSE	FALSE	FALSE	2	68392849	0.00602763	0.181613	NA	TRUE	reported	319037	0.0160892	3.92121e-159	7213	PLEK	TRUE	reported	2	TRUE
PLEK.7875_86	ThumbOA-indep	rs1867312	C	A	C	A	-0.443531	-0.00692715	0.432414	0.4463	FALSE	FALSE	FALSE	2	68392849	0.00918503	0.450743	NA	TRUE	reported	247455	0.0160892	3.92121e-159	7213	PLEK	TRUE	reported	2	TRUE
PLEK.7875_86	TJR-indep	rs1867312	C	A	C	A	-0.443531	0.00337219	0.432414	0.4418	FALSE	FALSE	FALSE	2	68392849	0.00467641	0.470844	NA	TRUE	reported	368576	0.0160892	3.92121e-159	7213	PLEK	TRUE	reported	2	TRUE
PLEK.7875_86	TKR-indep	rs1867312	C	A	C	A	-0.443531	-0.00823444	0.432414	0.4404	FALSE	FALSE	FALSE	2	68392849	0.00669777	0.218911	NA	TRUE	reported	252041	0.0160892	3.92121e-159	7213	PLEK	TRUE	reported	2	TRUE
PLEKHA7.12731_12	AllOA-indep	rs1638457	T	C	T	C	0.389561	-0.00264552	0.106336	0.106336	FALSE	FALSE	FALSE	11	16856962	0.00410124	0.518892	NA	TRUE	reported	826690	0.0266412	9.69332e-48	7213	PLEKHA7	TRUE	reported	2	TRUE
PLEKHA7.12731_12	Early_AllOA-indep	rs1638457	T	C	T	C	0.389561	-0.00393661	0.106336	0.106336	FALSE	FALSE	FALSE	11	16856962	0.0188224	0.834335	NA	TRUE	reported	48287	0.0266412	9.69332e-48	7213	PLEKHA7	TRUE	reported	2	TRUE
PLEKHA7.12731_12	FingerOA-indep	rs1638457	T	C	T	C	0.389561	0.00253405	0.106336	0.106336	FALSE	FALSE	FALSE	11	16856962	0.0161342	0.875197	NA	TRUE	reported	266618	0.0266412	9.69332e-48	7213	PLEKHA7	TRUE	reported	2	TRUE
PLEKHA7.12731_12	HandOA-indep	rs1638457	T	C	T	C	0.389561	0.0060194	0.106336	0.106336	FALSE	FALSE	FALSE	11	16856962	0.0111205	0.58831	NA	TRUE	reported	303782	0.0266412	9.69332e-48	7213	PLEKHA7	TRUE	reported	2	TRUE
PLEKHA7.12731_12	HipOA-indep	rs1638457	T	C	T	C	0.389561	-0.00386322	0.106336	0.106336	FALSE	FALSE	FALSE	11	16856962	0.00821589	0.638203	NA	TRUE	reported	353388	0.0266412	9.69332e-48	7213	PLEKHA7	TRUE	reported	2	TRUE
PLEKHA7.12731_12	KneeHipOA-indep	rs1638457	T	C	T	C	0.389561	-0.00267159	0.106336	0.106336	FALSE	FALSE	FALSE	11	16856962	0.00546242	0.624781	NA	TRUE	reported	490345	0.0266412	9.69332e-48	7213	PLEKHA7	TRUE	reported	2	TRUE
PLEKHA7.12731_12	KneeOA-indep	rs1638457	T	C	T	C	0.389561	-0.00092497	0.106336	0.106336	FALSE	FALSE	FALSE	11	16856962	0.0063182	0.883608	NA	TRUE	reported	396054	0.0266412	9.69332e-48	7213	PLEKHA7	TRUE	reported	2	TRUE
PLEKHA7.12731_12	SpineOA-indep	rs1638457	T	C	T	C	0.389561	-0.0224377	0.106336	0.106336	FALSE	FALSE	FALSE	11	16856962	0.00909946	0.0136698	NA	TRUE	reported	333950	0.0266412	9.69332e-48	7213	PLEKHA7	TRUE	reported	2	TRUE
PLEKHA7.12731_12	THR-indep	rs1638457	T	C	T	C	0.389561	0.000741252	0.106336	0.106336	FALSE	FALSE	FALSE	11	16856962	0.0101085	0.941544	NA	TRUE	reported	319037	0.0266412	9.69332e-48	7213	PLEKHA7	TRUE	reported	2	TRUE
PLEKHA7.12731_12	ThumbOA-indep	rs1638457	T	C	T	C	0.389561	0.00924737	0.106336	0.106336	FALSE	FALSE	FALSE	11	16856962	0.0153903	0.547937	NA	TRUE	reported	247455	0.0266412	9.69332e-48	7213	PLEKHA7	TRUE	reported	2	TRUE
PLEKHA7.12731_12	TJR-indep	rs1638457	T	C	T	C	0.389561	-0.00210722	0.106336	0.106336	FALSE	FALSE	FALSE	11	16856962	0.00763054	0.782428	NA	TRUE	reported	368576	0.0266412	9.69332e-48	7213	PLEKHA7	TRUE	reported	2	TRUE
PLEKHA7.12731_12	TKR-indep	rs1638457	T	C	T	C	0.389561	0.00469704	0.106336	0.106336	FALSE	FALSE	FALSE	11	16856962	0.0109232	0.667192	NA	TRUE	reported	252041	0.0266412	9.69332e-48	7213	PLEKHA7	TRUE	reported	2	TRUE
PLG.3710_49	AllOA-indep	rs4252129	T	C	T	C	-1.20775	-0.0187372	0.0160128	0.0154	FALSE	FALSE	FALSE	6	160731873	0.0106194	0.0776595	NA	TRUE	reported	826690	0.0653298	1.36353e-74	7213	PLG	TRUE	reported	2	TRUE
PLG.3710_49	Early_AllOA-indep	rs4252129	T	C	T	C	-1.20775	0.000184061	0.0160128	0.015	FALSE	FALSE	FALSE	6	160731873	0.0495549	0.997036	NA	TRUE	reported	48287	0.0653298	1.36353e-74	7213	PLG	TRUE	reported	2	TRUE
PLG.3710_49	FingerOA-indep	rs4252129	T	C	T	C	-1.20775	-0.127215	0.0160128	0.0099	FALSE	FALSE	FALSE	6	160731873	0.0543407	0.0192287	NA	TRUE	reported	266618	0.0653298	1.36353e-74	7213	PLG	TRUE	reported	2	TRUE
PLG.3710_49	HandOA-indep	rs4252129	T	C	T	C	-1.20775	-0.0745012	0.0160128	0.0126	FALSE	FALSE	FALSE	6	160731873	0.0323546	0.0212987	NA	TRUE	reported	303782	0.0653298	1.36353e-74	7213	PLG	TRUE	reported	2	TRUE
PLG.3710_49	HipOA-indep	rs4252129	T	C	T	C	-1.20775	-0.0357787	0.0160128	0.015	FALSE	FALSE	FALSE	6	160731873	0.0217711	0.100299	NA	TRUE	reported	353388	0.0653298	1.36353e-74	7213	PLG	TRUE	reported	2	TRUE
PLG.3710_49	KneeHipOA-indep	rs4252129	T	C	T	C	-1.20775	-0.0155594	0.0160128	0.0151	FALSE	FALSE	FALSE	6	160731873	0.0145016	0.283298	NA	TRUE	reported	490345	0.0653298	1.36353e-74	7213	PLG	TRUE	reported	2	TRUE
PLG.3710_49	KneeOA-indep	rs4252129	T	C	T	C	-1.20775	-0.0211289	0.0160128	0.0151	FALSE	FALSE	FALSE	6	160731873	0.0169684	0.213061	NA	TRUE	reported	396054	0.0653298	1.36353e-74	7213	PLG	TRUE	reported	2	TRUE
PLG.3710_49	SpineOA-indep	rs4252129	T	C	T	C	-1.20775	-0.0214082	0.0160128	0.0152	FALSE	FALSE	FALSE	6	160731873	0.0242557	0.37745	NA	TRUE	reported	333950	0.0653298	1.36353e-74	7213	PLG	TRUE	reported	2	TRUE
PLG.3710_49	THR-indep	rs4252129	T	C	T	C	-1.20775	-0.0375394	0.0160128	0.0154	FALSE	FALSE	FALSE	6	160731873	0.0259039	0.147288	NA	TRUE	reported	319037	0.0653298	1.36353e-74	7213	PLG	TRUE	reported	2	TRUE
PLG.3710_49	ThumbOA-indep	rs4252129	T	C	T	C	-1.20775	-0.0216457	0.0160128	0.0122	FALSE	FALSE	FALSE	6	160731873	0.0469146	0.644522	NA	TRUE	reported	247455	0.0653298	1.36353e-74	7213	PLG	TRUE	reported	2	TRUE
PLG.3710_49	TJR-indep	rs4252129	T	C	T	C	-1.20775	-0.0409616	0.0160128	0.0155	FALSE	FALSE	FALSE	6	160731873	0.0200762	0.0413197	NA	TRUE	reported	368576	0.0653298	1.36353e-74	7213	PLG	TRUE	reported	2	TRUE
PLG.3710_49	TKR-indep	rs4252129	T	C	T	C	-1.20775	-0.0342073	0.0160128	0.0157	FALSE	FALSE	FALSE	6	160731873	0.0287515	0.234142	NA	TRUE	reported	252041	0.0653298	1.36353e-74	7213	PLG	TRUE	reported	2	TRUE
PLG.4151_6	AllOA-indep	rs4252129	T	C	T	C	-1.57647	-0.0187372	0.0160128	0.0154	FALSE	FALSE	FALSE	6	160731873	0.0106194	0.0776595	NA	TRUE	reported	826690	0.064231	7.88606e-128	7213	PLG	TRUE	reported	2	TRUE
PLG.4151_6	Early_AllOA-indep	rs4252129	T	C	T	C	-1.57647	0.000184061	0.0160128	0.015	FALSE	FALSE	FALSE	6	160731873	0.0495549	0.997036	NA	TRUE	reported	48287	0.064231	7.88606e-128	7213	PLG	TRUE	reported	2	TRUE
PLG.4151_6	FingerOA-indep	rs4252129	T	C	T	C	-1.57647	-0.127215	0.0160128	0.0099	FALSE	FALSE	FALSE	6	160731873	0.0543407	0.0192287	NA	TRUE	reported	266618	0.064231	7.88606e-128	7213	PLG	TRUE	reported	2	TRUE
PLG.4151_6	HandOA-indep	rs4252129	T	C	T	C	-1.57647	-0.0745012	0.0160128	0.0126	FALSE	FALSE	FALSE	6	160731873	0.0323546	0.0212987	NA	TRUE	reported	303782	0.064231	7.88606e-128	7213	PLG	TRUE	reported	2	TRUE
PLG.4151_6	HipOA-indep	rs4252129	T	C	T	C	-1.57647	-0.0357787	0.0160128	0.015	FALSE	FALSE	FALSE	6	160731873	0.0217711	0.100299	NA	TRUE	reported	353388	0.064231	7.88606e-128	7213	PLG	TRUE	reported	2	TRUE
PLG.4151_6	KneeHipOA-indep	rs4252129	T	C	T	C	-1.57647	-0.0155594	0.0160128	0.0151	FALSE	FALSE	FALSE	6	160731873	0.0145016	0.283298	NA	TRUE	reported	490345	0.064231	7.88606e-128	7213	PLG	TRUE	reported	2	TRUE
PLG.4151_6	KneeOA-indep	rs4252129	T	C	T	C	-1.57647	-0.0211289	0.0160128	0.0151	FALSE	FALSE	FALSE	6	160731873	0.0169684	0.213061	NA	TRUE	reported	396054	0.064231	7.88606e-128	7213	PLG	TRUE	reported	2	TRUE
PLG.4151_6	SpineOA-indep	rs4252129	T	C	T	C	-1.57647	-0.0214082	0.0160128	0.0152	FALSE	FALSE	FALSE	6	160731873	0.0242557	0.37745	NA	TRUE	reported	333950	0.064231	7.88606e-128	7213	PLG	TRUE	reported	2	TRUE
PLG.4151_6	THR-indep	rs4252129	T	C	T	C	-1.57647	-0.0375394	0.0160128	0.0154	FALSE	FALSE	FALSE	6	160731873	0.0259039	0.147288	NA	TRUE	reported	319037	0.064231	7.88606e-128	7213	PLG	TRUE	reported	2	TRUE
PLG.4151_6	ThumbOA-indep	rs4252129	T	C	T	C	-1.57647	-0.0216457	0.0160128	0.0122	FALSE	FALSE	FALSE	6	160731873	0.0469146	0.644522	NA	TRUE	reported	247455	0.064231	7.88606e-128	7213	PLG	TRUE	reported	2	TRUE
PLG.4151_6	TJR-indep	rs4252129	T	C	T	C	-1.57647	-0.0409616	0.0160128	0.0155	FALSE	FALSE	FALSE	6	160731873	0.0200762	0.0413197	NA	TRUE	reported	368576	0.064231	7.88606e-128	7213	PLG	TRUE	reported	2	TRUE
PLG.4151_6	TKR-indep	rs4252129	T	C	T	C	-1.57647	-0.0342073	0.0160128	0.0157	FALSE	FALSE	FALSE	6	160731873	0.0287515	0.234142	NA	TRUE	reported	252041	0.064231	7.88606e-128	7213	PLG	TRUE	reported	2	TRUE
PLOD2.6923_1	AllOA-indep	rs16857612	A	G	A	G	0.124749	-0.00540942	0.192569	0.192569	FALSE	FALSE	FALSE	3	145937373	0.00311363	0.0823282	NA	TRUE	reported	826690	0.0210632	3.31443e-09	7213	PLOD2	TRUE	reported	2	TRUE
PLOD2.6923_1	Early_AllOA-indep	rs16857612	A	G	A	G	0.124749	0.00277072	0.192569	0.192569	FALSE	FALSE	FALSE	3	145937373	0.0138474	0.841411	NA	TRUE	reported	48287	0.0210632	3.31443e-09	7213	PLOD2	TRUE	reported	2	TRUE
PLOD2.6923_1	FingerOA-indep	rs16857612	A	G	A	G	0.124749	-0.0142594	0.192569	0.192569	FALSE	FALSE	FALSE	3	145937373	0.0119938	0.234478	NA	TRUE	reported	266618	0.0210632	3.31443e-09	7213	PLOD2	TRUE	reported	2	TRUE
PLOD2.6923_1	HandOA-indep	rs16857612	A	G	A	G	0.124749	-0.0142817	0.192569	0.192569	FALSE	FALSE	FALSE	3	145937373	0.00837918	0.0883012	NA	TRUE	reported	303782	0.0210632	3.31443e-09	7213	PLOD2	TRUE	reported	2	TRUE
PLOD2.6923_1	HipOA-indep	rs16857612	A	G	A	G	0.124749	-0.005789	0.192569	0.192569	FALSE	FALSE	FALSE	3	145937373	0.00618139	0.349005	NA	TRUE	reported	353388	0.0210632	3.31443e-09	7213	PLOD2	TRUE	reported	2	TRUE
PLOD2.6923_1	KneeHipOA-indep	rs16857612	A	G	A	G	0.124749	-0.00737022	0.192569	0.192569	FALSE	FALSE	FALSE	3	145937373	0.00415533	0.076116	NA	TRUE	reported	490345	0.0210632	3.31443e-09	7213	PLOD2	TRUE	reported	2	TRUE
PLOD2.6923_1	KneeOA-indep	rs16857612	A	G	A	G	0.124749	-0.00547934	0.192569	0.192569	FALSE	FALSE	FALSE	3	145937373	0.00488396	0.261903	NA	TRUE	reported	396054	0.0210632	3.31443e-09	7213	PLOD2	TRUE	reported	2	TRUE
PLOD2.6923_1	SpineOA-indep	rs16857612	A	G	A	G	0.124749	0.00300061	0.192569	0.192569	FALSE	FALSE	FALSE	3	145937373	0.00701128	0.668673	NA	TRUE	reported	333950	0.0210632	3.31443e-09	7213	PLOD2	TRUE	reported	2	TRUE
PLOD2.6923_1	THR-indep	rs16857612	A	G	A	G	0.124749	-0.00851784	0.192569	0.192569	FALSE	FALSE	FALSE	3	145937373	0.00742626	0.251386	NA	TRUE	reported	319037	0.0210632	3.31443e-09	7213	PLOD2	TRUE	reported	2	TRUE
PLOD2.6923_1	ThumbOA-indep	rs16857612	A	G	A	G	0.124749	-0.0185453	0.192569	0.192569	FALSE	FALSE	FALSE	3	145937373	0.0113651	0.102726	NA	TRUE	reported	247455	0.0210632	3.31443e-09	7213	PLOD2	TRUE	reported	2	TRUE
PLOD2.6923_1	TJR-indep	rs16857612	A	G	A	G	0.124749	-0.00859482	0.192569	0.192569	FALSE	FALSE	FALSE	3	145937373	0.00577048	0.13637	NA	TRUE	reported	368576	0.0210632	3.31443e-09	7213	PLOD2	TRUE	reported	2	TRUE
PLOD2.6923_1	TKR-indep	rs16857612	A	G	A	G	0.124749	-0.000846852	0.192569	0.192569	FALSE	FALSE	FALSE	3	145937373	0.00873252	0.922745	NA	TRUE	reported	252041	0.0210632	3.31443e-09	7213	PLOD2	TRUE	reported	2	TRUE
PLTP.15475_4	AllOA-indep	rs111602331	C	T	C	T	-0.738606	0.00593179	0.184597	0.184597	FALSE	FALSE	FALSE	20	45925376	0.0031849	0.0625368	NA	TRUE	reported	826690	0.0196868	1.42529e-281	7213	PLTP	TRUE	reported	2	TRUE
PLTP.15475_4	Early_AllOA-indep	rs111602331	C	T	C	T	-0.738606	0.00220118	0.184597	0.184597	FALSE	FALSE	FALSE	20	45925376	0.0141799	0.876638	NA	TRUE	reported	48287	0.0196868	1.42529e-281	7213	PLTP	TRUE	reported	2	TRUE
PLTP.15475_4	FingerOA-indep	rs111602331	C	T	C	T	-0.738606	0.0148842	0.184597	0.184597	FALSE	FALSE	FALSE	20	45925376	0.0118859	0.210477	NA	TRUE	reported	266618	0.0196868	1.42529e-281	7213	PLTP	TRUE	reported	2	TRUE
PLTP.15475_4	HandOA-indep	rs111602331	C	T	C	T	-0.738606	0.0144053	0.184597	0.184597	FALSE	FALSE	FALSE	20	45925376	0.00836151	0.0849231	NA	TRUE	reported	303782	0.0196868	1.42529e-281	7213	PLTP	TRUE	reported	2	TRUE
PLTP.15475_4	HipOA-indep	rs111602331	C	T	C	T	-0.738606	0.00725268	0.184597	0.184597	FALSE	FALSE	FALSE	20	45925376	0.00629432	0.249215	NA	TRUE	reported	353388	0.0196868	1.42529e-281	7213	PLTP	TRUE	reported	2	TRUE
PLTP.15475_4	KneeHipOA-indep	rs111602331	C	T	C	T	-0.738606	0.00499887	0.184597	0.184597	FALSE	FALSE	FALSE	20	45925376	0.00429984	0.245004	NA	TRUE	reported	490345	0.0196868	1.42529e-281	7213	PLTP	TRUE	reported	2	TRUE
PLTP.15475_4	KneeOA-indep	rs111602331	C	T	C	T	-0.738606	0.0017546	0.184597	0.184597	FALSE	FALSE	FALSE	20	45925376	0.00436088	0.687426	NA	TRUE	reported	396054	0.0196868	1.42529e-281	7213	PLTP	TRUE	reported	2	TRUE
PLTP.15475_4	SpineOA-indep	rs111602331	C	T	C	T	-0.738606	0.00777918	0.184597	0.184597	FALSE	FALSE	FALSE	20	45925376	0.0071695	0.277905	NA	TRUE	reported	333950	0.0196868	1.42529e-281	7213	PLTP	TRUE	reported	2	TRUE
PLTP.15475_4	THR-indep	rs111602331	C	T	C	T	-0.738606	0.0151741	0.184597	0.184597	FALSE	FALSE	FALSE	20	45925376	0.00760672	0.0460611	NA	TRUE	reported	319037	0.0196868	1.42529e-281	7213	PLTP	TRUE	reported	2	TRUE
PLTP.15475_4	ThumbOA-indep	rs111602331	C	T	C	T	-0.738606	0.011805	0.184597	0.184597	FALSE	FALSE	FALSE	20	45925376	0.0113352	0.297667	NA	TRUE	reported	247455	0.0196868	1.42529e-281	7213	PLTP	TRUE	reported	2	TRUE
PLTP.15475_4	TJR-indep	rs111602331	C	T	C	T	-0.738606	0.0122998	0.184597	0.184597	FALSE	FALSE	FALSE	20	45925376	0.00593504	0.0382272	NA	TRUE	reported	368576	0.0196868	1.42529e-281	7213	PLTP	TRUE	reported	2	TRUE
PLTP.15475_4	TKR-indep	rs111602331	C	T	C	T	-0.738606	0.00830796	0.184597	0.184597	FALSE	FALSE	FALSE	20	45925376	0.00841664	0.323599	NA	TRUE	reported	252041	0.0196868	1.42529e-281	7213	PLTP	TRUE	reported	2	TRUE
PLXNA1.9005_16	AllOA-indep	rs9822602	G	A	G	A	-0.431118	0.00258284	0.314016	0.3081	FALSE	FALSE	FALSE	3	126976937	0.00266493	0.332447	NA	TRUE	reported	826690	0.0170776	8.10467e-135	7213	PLXNA1	TRUE	reported	2	TRUE
PLXNA1.9005_16	Early_AllOA-indep	rs9822602	G	A	G	A	-0.431118	0.0208847	0.314016	0.2933	FALSE	FALSE	FALSE	3	126976937	0.0119374	0.080202	NA	TRUE	reported	48287	0.0170776	8.10467e-135	7213	PLXNA1	TRUE	reported	2	TRUE
PLXNA1.9005_16	FingerOA-indep	rs9822602	G	A	G	A	-0.431118	-0.00276248	0.314016	0.3031	FALSE	FALSE	FALSE	3	126976937	0.0105814	0.794038	NA	TRUE	reported	266618	0.0170776	8.10467e-135	7213	PLXNA1	TRUE	reported	2	TRUE
PLXNA1.9005_16	HandOA-indep	rs9822602	G	A	G	A	-0.431118	0.00531015	0.314016	0.3047	FALSE	FALSE	FALSE	3	126976937	0.00725115	0.463974	NA	TRUE	reported	303782	0.0170776	8.10467e-135	7213	PLXNA1	TRUE	reported	2	TRUE
PLXNA1.9005_16	HipOA-indep	rs9822602	G	A	G	A	-0.431118	-0.000676859	0.314016	0.3043	FALSE	FALSE	FALSE	3	126976937	0.00544038	0.900988	NA	TRUE	reported	353388	0.0170776	8.10467e-135	7213	PLXNA1	TRUE	reported	2	TRUE
PLXNA1.9005_16	KneeHipOA-indep	rs9822602	G	A	G	A	-0.431118	-0.00127719	0.314016	0.3071	FALSE	FALSE	FALSE	3	126976937	0.00361746	0.724042	NA	TRUE	reported	490345	0.0170776	8.10467e-135	7213	PLXNA1	TRUE	reported	2	TRUE
PLXNA1.9005_16	KneeOA-indep	rs9822602	G	A	G	A	-0.431118	-0.00070764	0.314016	0.3071	FALSE	FALSE	FALSE	3	126976937	0.00415764	0.864851	NA	TRUE	reported	396054	0.0170776	8.10467e-135	7213	PLXNA1	TRUE	reported	2	TRUE
PLXNA1.9005_16	SpineOA-indep	rs9822602	G	A	G	A	-0.431118	0.00743055	0.314016	0.3069	FALSE	FALSE	FALSE	3	126976937	0.00601019	0.216337	NA	TRUE	reported	333950	0.0170776	8.10467e-135	7213	PLXNA1	TRUE	reported	2	TRUE
PLXNA1.9005_16	THR-indep	rs9822602	G	A	G	A	-0.431118	-0.0018315	0.314016	0.3072	FALSE	FALSE	FALSE	3	126976937	0.00647031	0.777129	NA	TRUE	reported	319037	0.0170776	8.10467e-135	7213	PLXNA1	TRUE	reported	2	TRUE
PLXNA1.9005_16	ThumbOA-indep	rs9822602	G	A	G	A	-0.431118	0.0128586	0.314016	0.3039	FALSE	FALSE	FALSE	3	126976937	0.00995404	0.196427	NA	TRUE	reported	247455	0.0170776	8.10467e-135	7213	PLXNA1	TRUE	reported	2	TRUE
PLXNA1.9005_16	TJR-indep	rs9822602	G	A	G	A	-0.431118	0.000625312	0.314016	0.3077	FALSE	FALSE	FALSE	3	126976937	0.00560447	0.911161	NA	TRUE	reported	368576	0.0170776	8.10467e-135	7213	PLXNA1	TRUE	reported	2	TRUE
PLXNA1.9005_16	TKR-indep	rs9822602	G	A	G	A	-0.431118	0.00860582	0.314016	0.307	FALSE	FALSE	FALSE	3	126976937	0.00721149	0.232733	NA	TRUE	reported	252041	0.0170776	8.10467e-135	7213	PLXNA1	TRUE	reported	2	TRUE
PLXNA4.19560_23	AllOA-indep	rs55987912	G	A	G	A	0.132924	-0.00321243	0.147511	0.147511	FALSE	FALSE	FALSE	7	132167851	0.00351781	0.361143	NA	TRUE	reported	826690	0.0234334	1.46238e-08	7213	PLXNA4	TRUE	reported	2	TRUE
PLXNA4.19560_23	AllOA-indep	rs744767	C	T	C	T	-0.124272	-0.00297837	0.236171	0.2292	FALSE	FALSE	FALSE	7	132330527	0.00296289	0.314789	NA	TRUE	reported	826690	0.0195234	2.06889e-10	7213	PLXNA4	TRUE	reported	2	TRUE
PLXNA4.19560_23	Early_AllOA-indep	rs55987912	G	A	G	A	0.132924	-0.0211919	0.147511	0.147511	FALSE	FALSE	FALSE	7	132167851	0.0152114	0.163574	NA	TRUE	reported	48287	0.0234334	1.46238e-08	7213	PLXNA4	TRUE	reported	2	TRUE
PLXNA4.19560_23	Early_AllOA-indep	rs744767	C	T	C	T	-0.124272	-0.0196255	0.236171	0.2144	FALSE	FALSE	FALSE	7	132330527	0.013339	0.141213	NA	TRUE	reported	48287	0.0195234	2.06889e-10	7213	PLXNA4	TRUE	reported	2	TRUE
PLXNA4.19560_23	FingerOA-indep	rs55987912	G	A	G	A	0.132924	-0.00707437	0.147511	0.147511	FALSE	FALSE	FALSE	7	132167851	0.0143636	0.622351	NA	TRUE	reported	266618	0.0234334	1.46238e-08	7213	PLXNA4	TRUE	reported	2	TRUE
PLXNA4.19560_23	FingerOA-indep	rs744767	C	T	C	T	-0.124272	0.0115206	0.236171	0.2134	FALSE	FALSE	FALSE	7	132330527	0.0117685	0.327612	NA	TRUE	reported	266618	0.0195234	2.06889e-10	7213	PLXNA4	TRUE	reported	2	TRUE
PLXNA4.19560_23	HandOA-indep	rs55987912	G	A	G	A	0.132924	0.00190545	0.147511	0.147511	FALSE	FALSE	FALSE	7	132167851	0.00941321	0.839586	NA	TRUE	reported	303782	0.0234334	1.46238e-08	7213	PLXNA4	TRUE	reported	2	TRUE
PLXNA4.19560_23	HandOA-indep	rs744767	C	T	C	T	-0.124272	0.00785324	0.236171	0.2212	FALSE	FALSE	FALSE	7	132330527	0.00809155	0.331773	NA	TRUE	reported	303782	0.0195234	2.06889e-10	7213	PLXNA4	TRUE	reported	2	TRUE
PLXNA4.19560_23	HipOA-indep	rs55987912	G	A	G	A	0.132924	0.000368197	0.147511	0.147511	FALSE	FALSE	FALSE	7	132167851	0.00687776	0.957306	NA	TRUE	reported	353388	0.0234334	1.46238e-08	7213	PLXNA4	TRUE	reported	2	TRUE
PLXNA4.19560_23	HipOA-indep	rs744767	C	T	C	T	-0.124272	-0.00448605	0.236171	0.2252	FALSE	FALSE	FALSE	7	132330527	0.0059993	0.454604	NA	TRUE	reported	353388	0.0195234	2.06889e-10	7213	PLXNA4	TRUE	reported	2	TRUE
PLXNA4.19560_23	KneeHipOA-indep	rs55987912	G	A	G	A	0.132924	4.31037e-05	0.147511	0.147511	FALSE	FALSE	FALSE	7	132167851	0.00467144	0.992638	NA	TRUE	reported	490345	0.0234334	1.46238e-08	7213	PLXNA4	TRUE	reported	2	TRUE
PLXNA4.19560_23	KneeHipOA-indep	rs744767	C	T	C	T	-0.124272	-6.22783e-05	0.236171	0.2287	FALSE	FALSE	FALSE	7	132330527	0.00379015	0.98689	NA	TRUE	reported	490345	0.0195234	2.06889e-10	7213	PLXNA4	TRUE	reported	2	TRUE
PLXNA4.19560_23	KneeOA-indep	rs55987912	G	A	G	A	0.132924	-0.00178161	0.147511	0.147511	FALSE	FALSE	FALSE	7	132167851	0.00493123	0.717881	NA	TRUE	reported	396054	0.0234334	1.46238e-08	7213	PLXNA4	TRUE	reported	2	TRUE
PLXNA4.19560_23	KneeOA-indep	rs744767	C	T	C	T	-0.124272	0.0012523	0.236171	0.2286	FALSE	FALSE	FALSE	7	132330527	0.00448509	0.780081	NA	TRUE	reported	396054	0.0195234	2.06889e-10	7213	PLXNA4	TRUE	reported	2	TRUE
PLXNA4.19560_23	SpineOA-indep	rs55987912	G	A	G	A	0.132924	-0.00263752	0.147511	0.147511	FALSE	FALSE	FALSE	7	132167851	0.0076329	0.729684	NA	TRUE	reported	333950	0.0234334	1.46238e-08	7213	PLXNA4	TRUE	reported	2	TRUE
PLXNA4.19560_23	SpineOA-indep	rs744767	C	T	C	T	-0.124272	0.000679005	0.236171	0.2278	FALSE	FALSE	FALSE	7	132330527	0.00690973	0.92172	NA	TRUE	reported	333950	0.0195234	2.06889e-10	7213	PLXNA4	TRUE	reported	2	TRUE
PLXNA4.19560_23	THR-indep	rs55987912	G	A	G	A	0.132924	-0.00254286	0.147511	0.147511	FALSE	FALSE	FALSE	7	132167851	0.00832554	0.76004	NA	TRUE	reported	319037	0.0234334	1.46238e-08	7213	PLXNA4	TRUE	reported	2	TRUE
PLXNA4.19560_23	THR-indep	rs744767	C	T	C	T	-0.124272	-0.00815711	0.236171	0.2277	FALSE	FALSE	FALSE	7	132330527	0.00720684	0.257694	NA	TRUE	reported	319037	0.0195234	2.06889e-10	7213	PLXNA4	TRUE	reported	2	TRUE
PLXNA4.19560_23	ThumbOA-indep	rs55987912	G	A	G	A	0.132924	-0.0045825	0.147511	0.147511	FALSE	FALSE	FALSE	7	132167851	0.0130833	0.726147	NA	TRUE	reported	247455	0.0234334	1.46238e-08	7213	PLXNA4	TRUE	reported	2	TRUE
PLXNA4.19560_23	ThumbOA-indep	rs744767	C	T	C	T	-0.124272	-0.00417769	0.236171	0.2171	FALSE	FALSE	FALSE	7	132330527	0.0110822	0.706194	NA	TRUE	reported	247455	0.0195234	2.06889e-10	7213	PLXNA4	TRUE	reported	2	TRUE
PLXNA4.19560_23	TJR-indep	rs55987912	G	A	G	A	0.132924	-0.00169503	0.147511	0.147511	FALSE	FALSE	FALSE	7	132167851	0.00678575	0.802748	NA	TRUE	reported	368576	0.0234334	1.46238e-08	7213	PLXNA4	TRUE	reported	2	TRUE
PLXNA4.19560_23	TJR-indep	rs744767	C	T	C	T	-0.124272	0.00076768	0.236171	0.2286	FALSE	FALSE	FALSE	7	132330527	0.00589993	0.896474	NA	TRUE	reported	368576	0.0195234	2.06889e-10	7213	PLXNA4	TRUE	reported	2	TRUE
PLXNA4.19560_23	TKR-indep	rs55987912	G	A	G	A	0.132924	-0.00613027	0.147511	0.147511	FALSE	FALSE	FALSE	7	132167851	0.00932517	0.510931	NA	TRUE	reported	252041	0.0234334	1.46238e-08	7213	PLXNA4	TRUE	reported	2	TRUE
PLXNA4.19560_23	TKR-indep	rs744767	C	T	C	T	-0.124272	0.0113378	0.236171	0.2286	FALSE	FALSE	FALSE	7	132330527	0.00797288	0.155014	NA	TRUE	reported	252041	0.0195234	2.06889e-10	7213	PLXNA4	TRUE	reported	2	TRUE
PLXND1.19561_216	AllOA-indep	rs1108584	G	A	G	A	-0.554971	-0.008166	0.105365	0.105365	FALSE	FALSE	FALSE	3	129611647	0.00392424	0.0374417	NA	TRUE	reported	826690	0.026273	3.79711e-96	7213	PLXND1	TRUE	reported	2	TRUE
PLXND1.19561_216	Early_AllOA-indep	rs1108584	G	A	G	A	-0.554971	-0.00205644	0.105365	0.105365	FALSE	FALSE	FALSE	3	129611647	0.0174345	0.906106	NA	TRUE	reported	48287	0.026273	3.79711e-96	7213	PLXND1	TRUE	reported	2	TRUE
PLXND1.19561_216	FingerOA-indep	rs1108584	G	A	G	A	-0.554971	0.00572369	0.105365	0.105365	FALSE	FALSE	FALSE	3	129611647	0.0148338	0.699605	NA	TRUE	reported	266618	0.026273	3.79711e-96	7213	PLXND1	TRUE	reported	2	TRUE
PLXND1.19561_216	HandOA-indep	rs1108584	G	A	G	A	-0.554971	-0.00153834	0.105365	0.105365	FALSE	FALSE	FALSE	3	129611647	0.0104018	0.882428	NA	TRUE	reported	303782	0.026273	3.79711e-96	7213	PLXND1	TRUE	reported	2	TRUE
PLXND1.19561_216	HipOA-indep	rs1108584	G	A	G	A	-0.554971	-0.018495	0.105365	0.105365	FALSE	FALSE	FALSE	3	129611647	0.00791115	0.0193956	NA	TRUE	reported	353388	0.026273	3.79711e-96	7213	PLXND1	TRUE	reported	2	TRUE
PLXND1.19561_216	KneeHipOA-indep	rs1108584	G	A	G	A	-0.554971	-0.012851	0.105365	0.105365	FALSE	FALSE	FALSE	3	129611647	0.00526161	0.0145898	NA	TRUE	reported	490345	0.026273	3.79711e-96	7213	PLXND1	TRUE	reported	2	TRUE
PLXND1.19561_216	KneeOA-indep	rs1108584	G	A	G	A	-0.554971	-0.0134698	0.105365	0.105365	FALSE	FALSE	FALSE	3	129611647	0.00612379	0.0278359	NA	TRUE	reported	396054	0.026273	3.79711e-96	7213	PLXND1	TRUE	reported	2	TRUE
PLXND1.19561_216	SpineOA-indep	rs1108584	G	A	G	A	-0.554971	-0.028695	0.105365	0.105365	FALSE	FALSE	FALSE	3	129611647	0.00868462	0.000952753	NA	TRUE	reported	333950	0.026273	3.79711e-96	7213	PLXND1	TRUE	reported	2	TRUE
PLXND1.19561_216	THR-indep	rs1108584	G	A	G	A	-0.554971	-0.0164248	0.105365	0.105365	FALSE	FALSE	FALSE	3	129611647	0.00943626	0.0817528	NA	TRUE	reported	319037	0.026273	3.79711e-96	7213	PLXND1	TRUE	reported	2	TRUE
PLXND1.19561_216	ThumbOA-indep	rs1108584	G	A	G	A	-0.554971	0.0128458	0.105365	0.105365	FALSE	FALSE	FALSE	3	129611647	0.0141146	0.362766	NA	TRUE	reported	247455	0.026273	3.79711e-96	7213	PLXND1	TRUE	reported	2	TRUE
PLXND1.19561_216	TJR-indep	rs1108584	G	A	G	A	-0.554971	-0.0127684	0.105365	0.105365	FALSE	FALSE	FALSE	3	129611647	0.00735237	0.0824523	NA	TRUE	reported	368576	0.026273	3.79711e-96	7213	PLXND1	TRUE	reported	2	TRUE
PLXND1.19561_216	TKR-indep	rs1108584	G	A	G	A	-0.554971	-0.0151176	0.105365	0.105365	FALSE	FALSE	FALSE	3	129611647	0.010395	0.145861	NA	TRUE	reported	252041	0.026273	3.79711e-96	7213	PLXND1	TRUE	reported	2	TRUE
PMEL.6472_40	AllOA-indep	rs3213122	A	C	A	C	0.451595	-0.00379987	0.0779149	0.0826	FALSE	FALSE	FALSE	12	55969882	0.00461599	0.410396	NA	TRUE	reported	826690	0.0308985	1.07206e-47	7213	PMEL	TRUE	reported	2	TRUE
PMEL.6472_40	Early_AllOA-indep	rs3213122	A	C	A	C	0.451595	-0.0139054	0.0779149	0.0756	FALSE	FALSE	FALSE	12	55969882	0.0209288	0.506423	NA	TRUE	reported	48287	0.0308985	1.07206e-47	7213	PMEL	TRUE	reported	2	TRUE
PMEL.6472_40	FingerOA-indep	rs3213122	A	C	A	C	0.451595	-0.00532681	0.0779149	0.0883	FALSE	FALSE	FALSE	12	55969882	0.0164325	0.745814	NA	TRUE	reported	266618	0.0308985	1.07206e-47	7213	PMEL	TRUE	reported	2	TRUE
PMEL.6472_40	HandOA-indep	rs3213122	A	C	A	C	0.451595	-0.0190256	0.0779149	0.0819	FALSE	FALSE	FALSE	12	55969882	0.012348	0.123368	NA	TRUE	reported	303782	0.0308985	1.07206e-47	7213	PMEL	TRUE	reported	2	TRUE
PMEL.6472_40	HipOA-indep	rs3213122	A	C	A	C	0.451595	0.00154566	0.0779149	0.0802	FALSE	FALSE	FALSE	12	55969882	0.00935612	0.868784	NA	TRUE	reported	353388	0.0308985	1.07206e-47	7213	PMEL	TRUE	reported	2	TRUE
PMEL.6472_40	KneeHipOA-indep	rs3213122	A	C	A	C	0.451595	-0.00215446	0.0779149	0.0803	FALSE	FALSE	FALSE	12	55969882	0.00632727	0.733477	NA	TRUE	reported	490345	0.0308985	1.07206e-47	7213	PMEL	TRUE	reported	2	TRUE
PMEL.6472_40	KneeOA-indep	rs3213122	A	C	A	C	0.451595	-0.00501317	0.0779149	0.079	FALSE	FALSE	FALSE	12	55969882	0.00736786	0.496245	NA	TRUE	reported	396054	0.0308985	1.07206e-47	7213	PMEL	TRUE	reported	2	TRUE
PMEL.6472_40	SpineOA-indep	rs3213122	A	C	A	C	0.451595	-0.0112718	0.0779149	0.0791	FALSE	FALSE	FALSE	12	55969882	0.0104683	0.281593	NA	TRUE	reported	333950	0.0308985	1.07206e-47	7213	PMEL	TRUE	reported	2	TRUE
PMEL.6472_40	THR-indep	rs3213122	A	C	A	C	0.451595	0.0139665	0.0779149	0.0838	FALSE	FALSE	FALSE	12	55969882	0.0110709	0.207113	NA	TRUE	reported	319037	0.0308985	1.07206e-47	7213	PMEL	TRUE	reported	2	TRUE
PMEL.6472_40	ThumbOA-indep	rs3213122	A	C	A	C	0.451595	-0.00622216	0.0779149	0.0862	FALSE	FALSE	FALSE	12	55969882	0.0162233	0.701324	NA	TRUE	reported	247455	0.0308985	1.07206e-47	7213	PMEL	TRUE	reported	2	TRUE
PMEL.6472_40	TJR-indep	rs3213122	A	C	A	C	0.451595	0.00518232	0.0779149	0.0838	FALSE	FALSE	FALSE	12	55969882	0.00858986	0.546305	NA	TRUE	reported	368576	0.0308985	1.07206e-47	7213	PMEL	TRUE	reported	2	TRUE
PMEL.6472_40	TKR-indep	rs3213122	A	C	A	C	0.451595	-0.00203214	0.0779149	0.0835	FALSE	FALSE	FALSE	12	55969882	0.0120537	0.866118	NA	TRUE	reported	252041	0.0308985	1.07206e-47	7213	PMEL	TRUE	reported	2	TRUE
PNLIPRP1.6627_25	AllOA-indep	rs7906926	T	C	T	C	-0.218421	0.00114931	0.339041	0.3417	FALSE	FALSE	FALSE	10	116597627	0.00266905	0.666753	NA	TRUE	reported	826690	0.0173082	3.96366e-36	7213	PNLIPRP1	TRUE	reported	2	TRUE
PNLIPRP1.6627_25	Early_AllOA-indep	rs7906926	T	C	T	C	-0.218421	0.00163049	0.339041	0.3274	FALSE	FALSE	FALSE	10	116597627	0.0117024	0.889189	NA	TRUE	reported	48287	0.0173082	3.96366e-36	7213	PNLIPRP1	TRUE	reported	2	TRUE
PNLIPRP1.6627_25	FingerOA-indep	rs7906926	T	C	T	C	-0.218421	-0.000526862	0.339041	0.3556	FALSE	FALSE	FALSE	10	116597627	0.00991021	0.957602	NA	TRUE	reported	266618	0.0173082	3.96366e-36	7213	PNLIPRP1	TRUE	reported	2	TRUE
PNLIPRP1.6627_25	HandOA-indep	rs7906926	T	C	T	C	-0.218421	0.00295216	0.339041	0.3469	FALSE	FALSE	FALSE	10	116597627	0.00729616	0.685758	NA	TRUE	reported	303782	0.0173082	3.96366e-36	7213	PNLIPRP1	TRUE	reported	2	TRUE
PNLIPRP1.6627_25	HipOA-indep	rs7906926	T	C	T	C	-0.218421	-0.00367471	0.339041	0.3386	FALSE	FALSE	FALSE	10	116597627	0.00531869	0.489625	NA	TRUE	reported	353388	0.0173082	3.96366e-36	7213	PNLIPRP1	TRUE	reported	2	TRUE
PNLIPRP1.6627_25	KneeHipOA-indep	rs7906926	T	C	T	C	-0.218421	-0.000686474	0.339041	0.34	FALSE	FALSE	FALSE	10	116597627	0.00368996	0.852415	NA	TRUE	reported	490345	0.0173082	3.96366e-36	7213	PNLIPRP1	TRUE	reported	2	TRUE
PNLIPRP1.6627_25	KneeOA-indep	rs7906926	T	C	T	C	-0.218421	0.000212909	0.339041	0.3395	FALSE	FALSE	FALSE	10	116597627	0.00635949	0.973293	NA	TRUE	reported	396054	0.0173082	3.96366e-36	7213	PNLIPRP1	TRUE	reported	2	TRUE
PNLIPRP1.6627_25	SpineOA-indep	rs7906926	T	C	T	C	-0.218421	0.0077497	0.339041	0.3404	FALSE	FALSE	FALSE	10	116597627	0.00599733	0.196291	NA	TRUE	reported	333950	0.0173082	3.96366e-36	7213	PNLIPRP1	TRUE	reported	2	TRUE
PNLIPRP1.6627_25	THR-indep	rs7906926	T	C	T	C	-0.218421	0.000778714	0.339041	0.3415	FALSE	FALSE	FALSE	10	116597627	0.00636954	0.902696	NA	TRUE	reported	319037	0.0173082	3.96366e-36	7213	PNLIPRP1	TRUE	reported	2	TRUE
PNLIPRP1.6627_25	ThumbOA-indep	rs7906926	T	C	T	C	-0.218421	-0.00199452	0.339041	0.352	FALSE	FALSE	FALSE	10	116597627	0.00963364	0.835981	NA	TRUE	reported	247455	0.0173082	3.96366e-36	7213	PNLIPRP1	TRUE	reported	2	TRUE
PNLIPRP1.6627_25	TJR-indep	rs7906926	T	C	T	C	-0.218421	0.00199567	0.339041	0.3416	FALSE	FALSE	FALSE	10	116597627	0.00491523	0.68473	NA	TRUE	reported	368576	0.0173082	3.96366e-36	7213	PNLIPRP1	TRUE	reported	2	TRUE
PNLIPRP1.6627_25	TKR-indep	rs7906926	T	C	T	C	-0.218421	0.0036304	0.339041	0.3415	FALSE	FALSE	FALSE	10	116597627	0.00704963	0.606569	NA	TRUE	reported	252041	0.0173082	3.96366e-36	7213	PNLIPRP1	TRUE	reported	2	TRUE
PNP.15435_4	AllOA-indep	rs1049564	A	G	A	G	-0.659672	0.00484382	0.176279	0.1807	FALSE	FALSE	FALSE	14	20472447	0.00328126	0.139888	NA	TRUE	reported	826690	0.0202087	4.096e-218	7213	PNP	TRUE	reported	2	TRUE
PNP.15435_4	AllOA-indep	rs1760930	G	A	G	A	-0.244497	0.00387996	0.189658	0.189658	FALSE	FALSE	FALSE	14	20487536	0.00312896	0.214969	NA	TRUE	reported	826690	0.0208882	2.30571e-31	7213	PNP	TRUE	reported	2	TRUE
PNP.15435_4	Early_AllOA-indep	rs1049564	A	G	A	G	-0.659672	0.0164162	0.176279	0.1825	FALSE	FALSE	FALSE	14	20472447	0.0142107	0.248006	NA	TRUE	reported	48287	0.0202087	4.096e-218	7213	PNP	TRUE	reported	2	TRUE
PNP.15435_4	Early_AllOA-indep	rs1760930	G	A	G	A	-0.244497	0.000997961	0.189658	0.189658	FALSE	FALSE	FALSE	14	20487536	0.0135272	0.94119	NA	TRUE	reported	48287	0.0208882	2.30571e-31	7213	PNP	TRUE	reported	2	TRUE
PNP.15435_4	FingerOA-indep	rs1049564	A	G	A	G	-0.659672	-0.0114558	0.176279	0.1707	FALSE	FALSE	FALSE	14	20472447	0.013041	0.3797	NA	TRUE	reported	266618	0.0202087	4.096e-218	7213	PNP	TRUE	reported	2	TRUE
PNP.15435_4	FingerOA-indep	rs1760930	G	A	G	A	-0.244497	-0.00908855	0.189658	0.189658	FALSE	FALSE	FALSE	14	20487536	0.0116392	0.434888	NA	TRUE	reported	266618	0.0208882	2.30571e-31	7213	PNP	TRUE	reported	2	TRUE
PNP.15435_4	HandOA-indep	rs1049564	A	G	A	G	-0.659672	0.0135494	0.176279	0.1747	FALSE	FALSE	FALSE	14	20472447	0.0088245	0.124677	NA	TRUE	reported	303782	0.0202087	4.096e-218	7213	PNP	TRUE	reported	2	TRUE
PNP.15435_4	HandOA-indep	rs1760930	G	A	G	A	-0.244497	0.00161545	0.189658	0.189658	FALSE	FALSE	FALSE	14	20487536	0.0082211	0.844218	NA	TRUE	reported	303782	0.0208882	2.30571e-31	7213	PNP	TRUE	reported	2	TRUE
PNP.15435_4	HipOA-indep	rs1049564	A	G	A	G	-0.659672	0.0163074	0.176279	0.1798	FALSE	FALSE	FALSE	14	20472447	0.00663335	0.0139559	NA	TRUE	reported	353388	0.0202087	4.096e-218	7213	PNP	TRUE	reported	2	TRUE
PNP.15435_4	HipOA-indep	rs1760930	G	A	G	A	-0.244497	-0.00544736	0.189658	0.189658	FALSE	FALSE	FALSE	14	20487536	0.0063316	0.389599	NA	TRUE	reported	353388	0.0208882	2.30571e-31	7213	PNP	TRUE	reported	2	TRUE
PNP.15435_4	KneeHipOA-indep	rs1049564	A	G	A	G	-0.659672	0.0112897	0.176279	0.1806	FALSE	FALSE	FALSE	14	20472447	0.00440639	0.0104035	NA	TRUE	reported	490345	0.0202087	4.096e-218	7213	PNP	TRUE	reported	2	TRUE
PNP.15435_4	KneeHipOA-indep	rs1760930	G	A	G	A	-0.244497	0.00369613	0.189658	0.189658	FALSE	FALSE	FALSE	14	20487536	0.00424175	0.383552	NA	TRUE	reported	490345	0.0208882	2.30571e-31	7213	PNP	TRUE	reported	2	TRUE
PNP.15435_4	KneeOA-indep	rs1049564	A	G	A	G	-0.659672	0.00935976	0.176279	0.18	FALSE	FALSE	FALSE	14	20472447	0.00512517	0.0678151	NA	TRUE	reported	396054	0.0202087	4.096e-218	7213	PNP	TRUE	reported	2	TRUE
PNP.15435_4	KneeOA-indep	rs1760930	G	A	G	A	-0.244497	0.00506016	0.189658	0.189658	FALSE	FALSE	FALSE	14	20487536	0.00492409	0.304123	NA	TRUE	reported	396054	0.0208882	2.30571e-31	7213	PNP	TRUE	reported	2	TRUE
PNP.15435_4	SpineOA-indep	rs1049564	A	G	A	G	-0.659672	0.00749009	0.176279	0.1784	FALSE	FALSE	FALSE	14	20472447	0.00722771	0.300061	NA	TRUE	reported	333950	0.0202087	4.096e-218	7213	PNP	TRUE	reported	2	TRUE
PNP.15435_4	SpineOA-indep	rs1760930	G	A	G	A	-0.244497	0.0161308	0.189658	0.189658	FALSE	FALSE	FALSE	14	20487536	0.00688145	0.0190728	NA	TRUE	reported	333950	0.0208882	2.30571e-31	7213	PNP	TRUE	reported	2	TRUE
PNP.15435_4	THR-indep	rs1049564	A	G	A	G	-0.659672	0.0208219	0.176279	0.1823	FALSE	FALSE	FALSE	14	20472447	0.00805457	0.00973517	NA	TRUE	reported	319037	0.0202087	4.096e-218	7213	PNP	TRUE	reported	2	TRUE
PNP.15435_4	THR-indep	rs1760930	G	A	G	A	-0.244497	0.00235223	0.189658	0.189658	FALSE	FALSE	FALSE	14	20487536	0.00768934	0.759675	NA	TRUE	reported	319037	0.0208882	2.30571e-31	7213	PNP	TRUE	reported	2	TRUE
PNP.15435_4	ThumbOA-indep	rs1049564	A	G	A	G	-0.659672	0.00743742	0.176279	0.1759	FALSE	FALSE	FALSE	14	20472447	0.0120858	0.538301	NA	TRUE	reported	247455	0.0202087	4.096e-218	7213	PNP	TRUE	reported	2	TRUE
PNP.15435_4	ThumbOA-indep	rs1760930	G	A	G	A	-0.244497	0.00358063	0.189658	0.189658	FALSE	FALSE	FALSE	14	20487536	0.0111541	0.748199	NA	TRUE	reported	247455	0.0208882	2.30571e-31	7213	PNP	TRUE	reported	2	TRUE
PNP.15435_4	TJR-indep	rs1049564	A	G	A	G	-0.659672	0.0114564	0.176279	0.1811	FALSE	FALSE	FALSE	14	20472447	0.00623865	0.0663056	NA	TRUE	reported	368576	0.0202087	4.096e-218	7213	PNP	TRUE	reported	2	TRUE
PNP.15435_4	TJR-indep	rs1760930	G	A	G	A	-0.244497	0.00420155	0.189658	0.189658	FALSE	FALSE	FALSE	14	20487536	0.00603298	0.486159	NA	TRUE	reported	368576	0.0208882	2.30571e-31	7213	PNP	TRUE	reported	2	TRUE
PNP.15435_4	TKR-indep	rs1049564	A	G	A	G	-0.659672	-0.00331968	0.176279	0.1809	FALSE	FALSE	FALSE	14	20472447	0.0089094	0.709443	NA	TRUE	reported	252041	0.0202087	4.096e-218	7213	PNP	TRUE	reported	2	TRUE
PNP.15435_4	TKR-indep	rs1760930	G	A	G	A	-0.244497	0.0160243	0.189658	0.189658	FALSE	FALSE	FALSE	14	20487536	0.00855165	0.0609547	NA	TRUE	reported	252041	0.0208882	2.30571e-31	7213	PNP	TRUE	reported	2	TRUE
POFUT1.5634_39	AllOA-indep	rs76143353	T	C	T	C	-1.03236	-0.00155529	0.0619021	0.0619021	FALSE	FALSE	FALSE	20	32231047	0.00547184	0.77623	NA	TRUE	reported	826690	0.032229	1.29925e-210	7213	POFUT1	TRUE	reported	2	TRUE
POFUT1.5634_39	Early_AllOA-indep	rs76143353	T	C	T	C	-1.03236	-0.0348112	0.0619021	0.0619021	FALSE	FALSE	FALSE	20	32231047	0.0245907	0.156886	NA	TRUE	reported	48287	0.032229	1.29925e-210	7213	POFUT1	TRUE	reported	2	TRUE
POFUT1.5634_39	FingerOA-indep	rs76143353	T	C	T	C	-1.03236	0.00944009	0.0619021	0.0619021	FALSE	FALSE	FALSE	20	32231047	0.0224177	0.673683	NA	TRUE	reported	266618	0.032229	1.29925e-210	7213	POFUT1	TRUE	reported	2	TRUE
POFUT1.5634_39	HandOA-indep	rs76143353	T	C	T	C	-1.03236	-0.00575164	0.0619021	0.0619021	FALSE	FALSE	FALSE	20	32231047	0.0155106	0.710771	NA	TRUE	reported	303782	0.032229	1.29925e-210	7213	POFUT1	TRUE	reported	2	TRUE
POFUT1.5634_39	HipOA-indep	rs76143353	T	C	T	C	-1.03236	0.0182346	0.0619021	0.0619021	FALSE	FALSE	FALSE	20	32231047	0.0112046	0.103649	NA	TRUE	reported	353388	0.032229	1.29925e-210	7213	POFUT1	TRUE	reported	2	TRUE
POFUT1.5634_39	KneeHipOA-indep	rs76143353	T	C	T	C	-1.03236	0.00587283	0.0619021	0.0619021	FALSE	FALSE	FALSE	20	32231047	0.00758437	0.438734	NA	TRUE	reported	490345	0.032229	1.29925e-210	7213	POFUT1	TRUE	reported	2	TRUE
POFUT1.5634_39	KneeOA-indep	rs76143353	T	C	T	C	-1.03236	-0.00184006	0.0619021	0.0619021	FALSE	FALSE	FALSE	20	32231047	0.00875099	0.833458	NA	TRUE	reported	396054	0.032229	1.29925e-210	7213	POFUT1	TRUE	reported	2	TRUE
POFUT1.5634_39	SpineOA-indep	rs76143353	T	C	T	C	-1.03236	-0.0124416	0.0619021	0.0619021	FALSE	FALSE	FALSE	20	32231047	0.0126127	0.323919	NA	TRUE	reported	333950	0.032229	1.29925e-210	7213	POFUT1	TRUE	reported	2	TRUE
POFUT1.5634_39	THR-indep	rs76143353	T	C	T	C	-1.03236	0.0201268	0.0619021	0.0619021	FALSE	FALSE	FALSE	20	32231047	0.0132754	0.129494	NA	TRUE	reported	319037	0.032229	1.29925e-210	7213	POFUT1	TRUE	reported	2	TRUE
POFUT1.5634_39	ThumbOA-indep	rs76143353	T	C	T	C	-1.03236	0.00931517	0.0619021	0.0619021	FALSE	FALSE	FALSE	20	32231047	0.0206985	0.652681	NA	TRUE	reported	247455	0.032229	1.29925e-210	7213	POFUT1	TRUE	reported	2	TRUE
POFUT1.5634_39	TJR-indep	rs76143353	T	C	T	C	-1.03236	0.0106758	0.0619021	0.0619021	FALSE	FALSE	FALSE	20	32231047	0.0103474	0.302198	NA	TRUE	reported	368576	0.032229	1.29925e-210	7213	POFUT1	TRUE	reported	2	TRUE
POFUT1.5634_39	TKR-indep	rs76143353	T	C	T	C	-1.03236	-0.00178094	0.0619021	0.0619021	FALSE	FALSE	FALSE	20	32231047	0.0148186	0.904338	NA	TRUE	reported	252041	0.032229	1.29925e-210	7213	POFUT1	TRUE	reported	2	TRUE
POGLUT1.6467_65	AllOA-indep	rs17203139	G	T	G	T	1.19901	0.00646008	0.0609317	0.0641	FALSE	FALSE	FALSE	3	119486370	0.0051198	0.207027	NA	TRUE	reported	826690	0.0321216	5.6475e-279	7213	POGLUT1	TRUE	reported	2	TRUE
POGLUT1.6467_65	Early_AllOA-indep	rs17203139	G	T	G	T	1.19901	0.0174509	0.0609317	0.0609	FALSE	FALSE	FALSE	3	119486370	0.0228174	0.444385	NA	TRUE	reported	48287	0.0321216	5.6475e-279	7213	POGLUT1	TRUE	reported	2	TRUE
POGLUT1.6467_65	FingerOA-indep	rs17203139	G	T	G	T	1.19901	0.0346347	0.0609317	0.0645	FALSE	FALSE	FALSE	3	119486370	0.0193573	0.0735777	NA	TRUE	reported	266618	0.0321216	5.6475e-279	7213	POGLUT1	TRUE	reported	2	TRUE
POGLUT1.6467_65	HandOA-indep	rs17203139	G	T	G	T	1.19901	0.0299866	0.0609317	0.0639	FALSE	FALSE	FALSE	3	119486370	0.0135888	0.0273344	NA	TRUE	reported	303782	0.0321216	5.6475e-279	7213	POGLUT1	TRUE	reported	2	TRUE
POGLUT1.6467_65	HipOA-indep	rs17203139	G	T	G	T	1.19901	0.0143215	0.0609317	0.064	FALSE	FALSE	FALSE	3	119486370	0.0101567	0.158522	NA	TRUE	reported	353388	0.0321216	5.6475e-279	7213	POGLUT1	TRUE	reported	2	TRUE
POGLUT1.6467_65	KneeHipOA-indep	rs17203139	G	T	G	T	1.19901	0.0107134	0.0609317	0.0643	FALSE	FALSE	FALSE	3	119486370	0.00683718	0.117129	NA	TRUE	reported	490345	0.0321216	5.6475e-279	7213	POGLUT1	TRUE	reported	2	TRUE
POGLUT1.6467_65	KneeOA-indep	rs17203139	G	T	G	T	1.19901	0.00562752	0.0609317	0.0642	FALSE	FALSE	FALSE	3	119486370	0.00792015	0.477375	NA	TRUE	reported	396054	0.0321216	5.6475e-279	7213	POGLUT1	TRUE	reported	2	TRUE
POGLUT1.6467_65	SpineOA-indep	rs17203139	G	T	G	T	1.19901	0.0101997	0.0609317	0.0636	FALSE	FALSE	FALSE	3	119486370	0.0114859	0.37453	NA	TRUE	reported	333950	0.0321216	5.6475e-279	7213	POGLUT1	TRUE	reported	2	TRUE
POGLUT1.6467_65	THR-indep	rs17203139	G	T	G	T	1.19901	0.0125056	0.0609317	0.0645	FALSE	FALSE	FALSE	3	119486370	0.0122423	0.307014	NA	TRUE	reported	319037	0.0321216	5.6475e-279	7213	POGLUT1	TRUE	reported	2	TRUE
POGLUT1.6467_65	ThumbOA-indep	rs17203139	G	T	G	T	1.19901	0.0283556	0.0609317	0.0641	FALSE	FALSE	FALSE	3	119486370	0.0185383	0.126124	NA	TRUE	reported	247455	0.0321216	5.6475e-279	7213	POGLUT1	TRUE	reported	2	TRUE
POGLUT1.6467_65	TJR-indep	rs17203139	G	T	G	T	1.19901	0.016331	0.0609317	0.0648	FALSE	FALSE	FALSE	3	119486370	0.00949106	0.0853095	NA	TRUE	reported	368576	0.0321216	5.6475e-279	7213	POGLUT1	TRUE	reported	2	TRUE
POGLUT1.6467_65	TKR-indep	rs17203139	G	T	G	T	1.19901	0.0105831	0.0609317	0.0654	FALSE	FALSE	FALSE	3	119486370	0.0134932	0.432847	NA	TRUE	reported	252041	0.0321216	5.6475e-279	7213	POGLUT1	TRUE	reported	2	TRUE
POR.2731_29	AllOA-indep	rs59882870	A	G	A	G	0.172892	0.00752777	0.156246	0.156246	FALSE	FALSE	FALSE	7	76000865	0.00336489	0.0252763	NA	TRUE	reported	826690	0.022633	2.47259e-14	7213	POR	TRUE	reported	2	TRUE
POR.2731_29	Early_AllOA-indep	rs59882870	A	G	A	G	0.172892	-0.00222234	0.156246	0.156246	FALSE	FALSE	FALSE	7	76000865	0.013628	0.870462	NA	TRUE	reported	48287	0.022633	2.47259e-14	7213	POR	TRUE	reported	2	TRUE
POR.2731_29	FingerOA-indep	rs59882870	A	G	A	G	0.172892	0.00775808	0.156246	0.156246	FALSE	FALSE	FALSE	7	76000865	0.0129203	0.548201	NA	TRUE	reported	266618	0.022633	2.47259e-14	7213	POR	TRUE	reported	2	TRUE
POR.2731_29	HandOA-indep	rs59882870	A	G	A	G	0.172892	0.0145298	0.156246	0.156246	FALSE	FALSE	FALSE	7	76000865	0.00929778	0.11812	NA	TRUE	reported	303782	0.022633	2.47259e-14	7213	POR	TRUE	reported	2	TRUE
POR.2731_29	HipOA-indep	rs59882870	A	G	A	G	0.172892	0.0173746	0.156246	0.156246	FALSE	FALSE	FALSE	7	76000865	0.00668622	0.00936125	NA	TRUE	reported	353388	0.022633	2.47259e-14	7213	POR	TRUE	reported	2	TRUE
POR.2731_29	KneeHipOA-indep	rs59882870	A	G	A	G	0.172892	0.00991807	0.156246	0.156246	FALSE	FALSE	FALSE	7	76000865	0.00456346	0.0297527	NA	TRUE	reported	490345	0.022633	2.47259e-14	7213	POR	TRUE	reported	2	TRUE
POR.2731_29	KneeOA-indep	rs59882870	A	G	A	G	0.172892	0.0105818	0.156246	0.156246	FALSE	FALSE	FALSE	7	76000865	0.0053236	0.0468425	NA	TRUE	reported	396054	0.022633	2.47259e-14	7213	POR	TRUE	reported	2	TRUE
POR.2731_29	SpineOA-indep	rs59882870	A	G	A	G	0.172892	0.0109045	0.156246	0.156246	FALSE	FALSE	FALSE	7	76000865	0.00739115	0.140119	NA	TRUE	reported	333950	0.022633	2.47259e-14	7213	POR	TRUE	reported	2	TRUE
POR.2731_29	THR-indep	rs59882870	A	G	A	G	0.172892	0.015342	0.156246	0.156246	FALSE	FALSE	FALSE	7	76000865	0.00805461	0.0568121	NA	TRUE	reported	319037	0.022633	2.47259e-14	7213	POR	TRUE	reported	2	TRUE
POR.2731_29	ThumbOA-indep	rs59882870	A	G	A	G	0.172892	0.0158151	0.156246	0.156246	FALSE	FALSE	FALSE	7	76000865	0.0121227	0.192033	NA	TRUE	reported	247455	0.022633	2.47259e-14	7213	POR	TRUE	reported	2	TRUE
POR.2731_29	TJR-indep	rs59882870	A	G	A	G	0.172892	0.0114231	0.156246	0.156246	FALSE	FALSE	FALSE	7	76000865	0.00629113	0.0694089	NA	TRUE	reported	368576	0.022633	2.47259e-14	7213	POR	TRUE	reported	2	TRUE
POR.2731_29	TKR-indep	rs59882870	A	G	A	G	0.172892	0.00667461	0.156246	0.156246	FALSE	FALSE	FALSE	7	76000865	0.00897109	0.456868	NA	TRUE	reported	252041	0.022633	2.47259e-14	7213	POR	TRUE	reported	2	TRUE
POSTN.3457_57	AllOA-indep	rs7329947	A	G	A	G	0.240615	-0.00178277	0.381603	0.3801	FALSE	FALSE	FALSE	13	37524954	0.00261685	0.495704	NA	TRUE	reported	826690	0.0168504	1.22593e-45	7213	POSTN	TRUE	reported	2	TRUE
POSTN.3457_57	Early_AllOA-indep	rs7329947	A	G	A	G	0.240615	-0.010358	0.381603	0.3788	FALSE	FALSE	FALSE	13	37524954	0.0112482	0.357125	NA	TRUE	reported	48287	0.0168504	1.22593e-45	7213	POSTN	TRUE	reported	2	TRUE
POSTN.3457_57	FingerOA-indep	rs7329947	A	G	A	G	0.240615	-0.00546279	0.381603	0.3945	FALSE	FALSE	FALSE	13	37524954	0.00987581	0.580162	NA	TRUE	reported	266618	0.0168504	1.22593e-45	7213	POSTN	TRUE	reported	2	TRUE
POSTN.3457_57	HandOA-indep	rs7329947	A	G	A	G	0.240615	0.00325756	0.381603	0.3833	FALSE	FALSE	FALSE	13	37524954	0.00691614	0.637635	NA	TRUE	reported	303782	0.0168504	1.22593e-45	7213	POSTN	TRUE	reported	2	TRUE
POSTN.3457_57	HipOA-indep	rs7329947	A	G	A	G	0.240615	-0.00112076	0.381603	0.3811	FALSE	FALSE	FALSE	13	37524954	0.00508437	0.825534	NA	TRUE	reported	353388	0.0168504	1.22593e-45	7213	POSTN	TRUE	reported	2	TRUE
POSTN.3457_57	KneeHipOA-indep	rs7329947	A	G	A	G	0.240615	-0.00324959	0.381603	0.3777	FALSE	FALSE	FALSE	13	37524954	0.00344506	0.345547	NA	TRUE	reported	490345	0.0168504	1.22593e-45	7213	POSTN	TRUE	reported	2	TRUE
POSTN.3457_57	KneeOA-indep	rs7329947	A	G	A	G	0.240615	-0.00619214	0.381603	0.3762	FALSE	FALSE	FALSE	13	37524954	0.0040284	0.124264	NA	TRUE	reported	396054	0.0168504	1.22593e-45	7213	POSTN	TRUE	reported	2	TRUE
POSTN.3457_57	SpineOA-indep	rs7329947	A	G	A	G	0.240615	0.0012778	0.381603	0.3764	FALSE	FALSE	FALSE	13	37524954	0.00565551	0.821248	NA	TRUE	reported	333950	0.0168504	1.22593e-45	7213	POSTN	TRUE	reported	2	TRUE
POSTN.3457_57	THR-indep	rs7329947	A	G	A	G	0.240615	0.000674329	0.381603	0.3839	FALSE	FALSE	FALSE	13	37524954	0.00621254	0.913565	NA	TRUE	reported	319037	0.0168504	1.22593e-45	7213	POSTN	TRUE	reported	2	TRUE
POSTN.3457_57	ThumbOA-indep	rs7329947	A	G	A	G	0.240615	0.00179904	0.381603	0.3925	FALSE	FALSE	FALSE	13	37524954	0.009288	0.846415	NA	TRUE	reported	247455	0.0168504	1.22593e-45	7213	POSTN	TRUE	reported	2	TRUE
POSTN.3457_57	TJR-indep	rs7329947	A	G	A	G	0.240615	-0.00383926	0.381603	0.3819	FALSE	FALSE	FALSE	13	37524954	0.00485623	0.429186	NA	TRUE	reported	368576	0.0168504	1.22593e-45	7213	POSTN	TRUE	reported	2	TRUE
POSTN.3457_57	TKR-indep	rs7329947	A	G	A	G	0.240615	-0.0112627	0.381603	0.3811	FALSE	FALSE	FALSE	13	37524954	0.00686509	0.100885	NA	TRUE	reported	252041	0.0168504	1.22593e-45	7213	POSTN	TRUE	reported	2	TRUE
PPA1.5021_13	AllOA-indep	rs12570967	T	C	T	C	-0.227206	0.000285242	0.0485928	0.0533	FALSE	FALSE	FALSE	10	70212594	0.00608567	0.962616	NA	TRUE	reported	826690	0.0383921	3.40705e-09	7213	PPA1	TRUE	reported	2	TRUE
PPA1.5021_13	Early_AllOA-indep	rs12570967	T	C	T	C	-0.227206	0.036515	0.0485928	0.0392	FALSE	FALSE	FALSE	10	70212594	0.0280631	0.193199	NA	TRUE	reported	48287	0.0383921	3.40705e-09	7213	PPA1	TRUE	reported	2	TRUE
PPA1.5021_13	FingerOA-indep	rs12570967	T	C	T	C	-0.227206	-0.00750187	0.0485928	0.0427	FALSE	FALSE	FALSE	10	70212594	0.0241759	0.75633	NA	TRUE	reported	266618	0.0383921	3.40705e-09	7213	PPA1	TRUE	reported	2	TRUE
PPA1.5021_13	HandOA-indep	rs12570967	T	C	T	C	-0.227206	-0.0145038	0.0485928	0.048	FALSE	FALSE	FALSE	10	70212594	0.015922	0.362331	NA	TRUE	reported	303782	0.0383921	3.40705e-09	7213	PPA1	TRUE	reported	2	TRUE
PPA1.5021_13	HipOA-indep	rs12570967	T	C	T	C	-0.227206	0.0102427	0.0485928	0.0464	FALSE	FALSE	FALSE	10	70212594	0.011989	0.392919	NA	TRUE	reported	353388	0.0383921	3.40705e-09	7213	PPA1	TRUE	reported	2	TRUE
PPA1.5021_13	KneeHipOA-indep	rs12570967	T	C	T	C	-0.227206	0.0131386	0.0485928	0.0554	FALSE	FALSE	FALSE	10	70212594	0.00780963	0.0924987	NA	TRUE	reported	490345	0.0383921	3.40705e-09	7213	PPA1	TRUE	reported	2	TRUE
PPA1.5021_13	KneeOA-indep	rs12570967	T	C	T	C	-0.227206	0.0126836	0.0485928	0.0584	FALSE	FALSE	FALSE	10	70212594	0.00894728	0.15631	NA	TRUE	reported	396054	0.0383921	3.40705e-09	7213	PPA1	TRUE	reported	2	TRUE
PPA1.5021_13	SpineOA-indep	rs12570967	T	C	T	C	-0.227206	-0.0233566	0.0485928	0.064	FALSE	FALSE	FALSE	10	70212594	0.0127159	0.0662386	NA	TRUE	reported	333950	0.0383921	3.40705e-09	7213	PPA1	TRUE	reported	2	TRUE
PPA1.5021_13	THR-indep	rs12570967	T	C	T	C	-0.227206	0.019504	0.0485928	0.0457	FALSE	FALSE	FALSE	10	70212594	0.0147057	0.184744	NA	TRUE	reported	319037	0.0383921	3.40705e-09	7213	PPA1	TRUE	reported	2	TRUE
PPA1.5021_13	ThumbOA-indep	rs12570967	T	C	T	C	-0.227206	-0.0375116	0.0485928	0.0425	FALSE	FALSE	FALSE	10	70212594	0.0230775	0.104065	NA	TRUE	reported	247455	0.0383921	3.40705e-09	7213	PPA1	TRUE	reported	2	TRUE
PPA1.5021_13	TJR-indep	rs12570967	T	C	T	C	-0.227206	0.0215654	0.0485928	0.0481	FALSE	FALSE	FALSE	10	70212594	0.0112779	0.0558539	NA	TRUE	reported	368576	0.0383921	3.40705e-09	7213	PPA1	TRUE	reported	2	TRUE
PPA1.5021_13	TKR-indep	rs12570967	T	C	T	C	-0.227206	0.0284329	0.0485928	0.0506	FALSE	FALSE	FALSE	10	70212594	0.0158351	0.0725631	NA	TRUE	reported	252041	0.0383921	3.40705e-09	7213	PPA1	TRUE	reported	2	TRUE
PPIC.18819_21	AllOA-indep	rs10044921	C	G	C	G	-0.660286	0.00146381	0.344101	0.3487	FALSE	TRUE	FALSE	5	122843662	0.0027149	0.589765	NA	TRUE	reported	826690	0.0155652	1e-300	7213	PPIC	TRUE	reported	2	TRUE
PPIC.18819_21	Early_AllOA-indep	rs10044921	C	G	C	G	-0.660286	0.00975171	0.344101	0.3402	FALSE	TRUE	FALSE	5	122843662	0.0114825	0.395734	NA	TRUE	reported	48287	0.0155652	1e-300	7213	PPIC	TRUE	reported	2	TRUE
PPIC.18819_21	FingerOA-indep	rs10044921	C	G	C	G	-0.660286	0.0117944	0.344101	0.3519	FALSE	TRUE	FALSE	5	122843662	0.0100781	0.241879	NA	TRUE	reported	266618	0.0155652	1e-300	7213	PPIC	TRUE	reported	2	TRUE
PPIC.18819_21	HandOA-indep	rs10044921	C	G	C	G	-0.660286	0.00931408	0.344101	0.3481	FALSE	TRUE	FALSE	5	122843662	0.00700956	0.183925	NA	TRUE	reported	303782	0.0155652	1e-300	7213	PPIC	TRUE	reported	2	TRUE
PPIC.18819_21	HipOA-indep	rs10044921	C	G	C	G	-0.660286	-0.00711769	0.344101	0.3458	FALSE	TRUE	FALSE	5	122843662	0.00518987	0.170232	NA	TRUE	reported	353388	0.0155652	1e-300	7213	PPIC	TRUE	reported	2	TRUE
PPIC.18819_21	KneeHipOA-indep	rs10044921	C	G	C	G	-0.660286	-0.00481237	0.344101	0.3462	FALSE	TRUE	FALSE	5	122843662	0.00349841	0.168949	NA	TRUE	reported	490345	0.0155652	1e-300	7213	PPIC	TRUE	reported	2	TRUE
PPIC.18819_21	KneeOA-indep	rs10044921	C	G	C	G	-0.660286	-0.00198451	0.344101	0.345	FALSE	TRUE	FALSE	5	122843662	0.00410659	0.628919	NA	TRUE	reported	396054	0.0155652	1e-300	7213	PPIC	TRUE	reported	2	TRUE
PPIC.18819_21	SpineOA-indep	rs10044921	C	G	C	G	-0.660286	9.65393e-05	0.344101	0.345	FALSE	TRUE	FALSE	5	122843662	0.00561697	0.986287	NA	TRUE	reported	333950	0.0155652	1e-300	7213	PPIC	TRUE	reported	2	TRUE
PPIC.18819_21	THR-indep	rs10044921	C	G	C	G	-0.660286	-0.01134	0.344101	0.3489	FALSE	TRUE	FALSE	5	122843662	0.00629571	0.0716673	NA	TRUE	reported	319037	0.0155652	1e-300	7213	PPIC	TRUE	reported	2	TRUE
PPIC.18819_21	ThumbOA-indep	rs10044921	C	G	C	G	-0.660286	0.00038787	0.344101	0.3515	FALSE	TRUE	FALSE	5	122843662	0.0183245	0.983113	NA	TRUE	reported	247455	0.0155652	1e-300	7213	PPIC	TRUE	reported	2	TRUE
PPIC.18819_21	TJR-indep	rs10044921	C	G	C	G	-0.660286	-0.00853672	0.344101	0.3479	FALSE	TRUE	FALSE	5	122843662	0.00490927	0.0820524	NA	TRUE	reported	368576	0.0155652	1e-300	7213	PPIC	TRUE	reported	2	TRUE
PPIC.18819_21	TKR-indep	rs10044921	C	G	C	G	-0.660286	-0.00617845	0.344101	0.3477	FALSE	TRUE	FALSE	5	122843662	0.0069851	0.376416	NA	TRUE	reported	252041	0.0155652	1e-300	7213	PPIC	TRUE	reported	2	TRUE
PPIE.5238_26	AllOA-indep	rs1046988	T	C	T	C	-0.592572	-0.000682992	0.364273	0.364273	FALSE	FALSE	FALSE	1	39755134	0.00241201	0.777052	NA	TRUE	reported	826690	0.0157718	2.62514e-282	7213	PPIE	TRUE	reported	2	TRUE
PPIE.5238_26	Early_AllOA-indep	rs1046988	T	C	T	C	-0.592572	-0.000364752	0.364273	0.3654	FALSE	FALSE	FALSE	1	39753393	0.0108112	0.973086	NA	TRUE	reported	48287	0.0157718	2.62514e-282	7213	PPIE	TRUE	reported	2	TRUE
PPIE.5238_26	FingerOA-indep	rs1046988	T	C	T	C	-0.592572	-0.00565935	0.364273	0.4066	FALSE	FALSE	FALSE	1	39753393	0.00982154	0.564468	NA	TRUE	reported	266618	0.0157718	2.62514e-282	7213	PPIE	TRUE	reported	2	TRUE
PPIE.5238_26	HandOA-indep	rs1046988	T	C	T	C	-0.592572	0.00356476	0.364273	0.3919	FALSE	FALSE	FALSE	1	39753393	0.00714968	0.618068	NA	TRUE	reported	303782	0.0157718	2.62514e-282	7213	PPIE	TRUE	reported	2	TRUE
PPIE.5238_26	HipOA-indep	rs1046988	T	C	T	C	-0.592572	0.00302288	0.364273	0.3767	FALSE	FALSE	FALSE	1	39753393	0.0053648	0.573118	NA	TRUE	reported	353388	0.0157718	2.62514e-282	7213	PPIE	TRUE	reported	2	TRUE
PPIE.5238_26	KneeHipOA-indep	rs1046988	T	C	T	C	-0.592572	0.00267587	0.364273	0.3739	FALSE	FALSE	FALSE	1	39753393	0.00362133	0.459957	NA	TRUE	reported	490345	0.0157718	2.62514e-282	7213	PPIE	TRUE	reported	2	TRUE
PPIE.5238_26	KneeOA-indep	rs1046988	T	C	T	C	-0.592572	0.00383909	0.364273	0.3713	FALSE	FALSE	FALSE	1	39753393	0.00420959	0.361776	NA	TRUE	reported	396054	0.0157718	2.62514e-282	7213	PPIE	TRUE	reported	2	TRUE
PPIE.5238_26	SpineOA-indep	rs1046988	T	C	T	C	-0.592572	0.000291428	0.364273	0.3688	FALSE	FALSE	FALSE	1	39753393	0.00604063	0.961521	NA	TRUE	reported	333950	0.0157718	2.62514e-282	7213	PPIE	TRUE	reported	2	TRUE
PPIE.5238_26	THR-indep	rs1046988	T	C	T	C	-0.592572	-0.00186461	0.364273	0.3821	FALSE	FALSE	FALSE	1	39753393	0.00627281	0.766274	NA	TRUE	reported	319037	0.0157718	2.62514e-282	7213	PPIE	TRUE	reported	2	TRUE
PPIE.5238_26	ThumbOA-indep	rs1046988	T	C	T	C	-0.592572	0.0031977	0.364273	0.4011	FALSE	FALSE	FALSE	1	39753393	0.00932653	0.731703	NA	TRUE	reported	247455	0.0157718	2.62514e-282	7213	PPIE	TRUE	reported	2	TRUE
PPIE.5238_26	TJR-indep	rs1046988	T	C	T	C	-0.592572	-0.00316088	0.364273	0.3796	FALSE	FALSE	FALSE	1	39753393	0.004965	0.524364	NA	TRUE	reported	368576	0.0157718	2.62514e-282	7213	PPIE	TRUE	reported	2	TRUE
PPIE.5238_26	TKR-indep	rs1046988	T	C	T	C	-0.592572	-0.00541869	0.364273	0.3793	FALSE	FALSE	FALSE	1	39753393	0.00700917	0.439472	NA	TRUE	reported	252041	0.0157718	2.62514e-282	7213	PPIE	TRUE	reported	2	TRUE
PPIH.12449_16	AllOA-indep	rs78676038	C	T	C	T	0.299979	0.00379562	0.0356994	0.0356994	FALSE	FALSE	FALSE	1	42663889	0.00700677	0.58802	NA	TRUE	reported	826690	0.0448328	2.3818e-11	7213	PPIH	TRUE	reported	2	TRUE
PPIH.12449_16	Early_AllOA-indep	rs78676038	C	T	C	T	0.299979	0.0117146	0.0356994	0.0356994	FALSE	FALSE	FALSE	1	42663889	0.0315061	0.710026	NA	TRUE	reported	48287	0.0448328	2.3818e-11	7213	PPIH	TRUE	reported	2	TRUE
PPIH.12449_16	FingerOA-indep	rs78676038	C	T	C	T	0.299979	-0.00760459	0.0356994	0.0356994	FALSE	FALSE	FALSE	1	42663889	0.0289928	0.793096	NA	TRUE	reported	266618	0.0448328	2.3818e-11	7213	PPIH	TRUE	reported	2	TRUE
PPIH.12449_16	HandOA-indep	rs78676038	C	T	C	T	0.299979	-0.00920577	0.0356994	0.0356994	FALSE	FALSE	FALSE	1	42663889	0.0193219	0.633759	NA	TRUE	reported	303782	0.0448328	2.3818e-11	7213	PPIH	TRUE	reported	2	TRUE
PPIH.12449_16	HipOA-indep	rs78676038	C	T	C	T	0.299979	0.00740331	0.0356994	0.0356994	FALSE	FALSE	FALSE	1	42663889	0.0139066	0.594478	NA	TRUE	reported	353388	0.0448328	2.3818e-11	7213	PPIH	TRUE	reported	2	TRUE
PPIH.12449_16	KneeHipOA-indep	rs78676038	C	T	C	T	0.299979	-0.00307344	0.0356994	0.0356994	FALSE	FALSE	FALSE	1	42663889	0.00936938	0.742889	NA	TRUE	reported	490345	0.0448328	2.3818e-11	7213	PPIH	TRUE	reported	2	TRUE
PPIH.12449_16	KneeOA-indep	rs78676038	C	T	C	T	0.299979	-0.00523151	0.0356994	0.0356994	FALSE	FALSE	FALSE	1	42663889	0.0108047	0.628253	NA	TRUE	reported	396054	0.0448328	2.3818e-11	7213	PPIH	TRUE	reported	2	TRUE
PPIH.12449_16	SpineOA-indep	rs78676038	C	T	C	T	0.299979	0.00681464	0.0356994	0.0356994	FALSE	FALSE	FALSE	1	42663889	0.0157629	0.665508	NA	TRUE	reported	333950	0.0448328	2.3818e-11	7213	PPIH	TRUE	reported	2	TRUE
PPIH.12449_16	THR-indep	rs78676038	C	T	C	T	0.299979	-0.0032937	0.0356994	0.0356994	FALSE	FALSE	FALSE	1	42663889	0.0169522	0.845946	NA	TRUE	reported	319037	0.0448328	2.3818e-11	7213	PPIH	TRUE	reported	2	TRUE
PPIH.12449_16	ThumbOA-indep	rs78676038	C	T	C	T	0.299979	-0.00813107	0.0356994	0.0356994	FALSE	FALSE	FALSE	1	42663889	0.0269743	0.76308	NA	TRUE	reported	247455	0.0448328	2.3818e-11	7213	PPIH	TRUE	reported	2	TRUE
PPIH.12449_16	TJR-indep	rs78676038	C	T	C	T	0.299979	-0.0159844	0.0356994	0.0356994	FALSE	FALSE	FALSE	1	42663889	0.013045	0.220449	NA	TRUE	reported	368576	0.0448328	2.3818e-11	7213	PPIH	TRUE	reported	2	TRUE
PPIH.12449_16	TKR-indep	rs78676038	C	T	C	T	0.299979	-0.02789	0.0356994	0.0356994	FALSE	FALSE	FALSE	1	42663889	0.018621	0.134192	NA	TRUE	reported	252041	0.0448328	2.3818e-11	7213	PPIH	TRUE	reported	2	TRUE
PPIL1.9884_8	AllOA-indep	rs12194408	G	C	G	C	-1.35786	-0.00612955	0.0291141	0.0291141	FALSE	TRUE	FALSE	6	36916290	0.00712846	0.389861	NA	TRUE	reported	826690	0.0468717	1.17566e-174	7213	PPIL1	TRUE	reported	2	TRUE
PPIL1.9884_8	Early_AllOA-indep	rs12194408	G	C	G	C	-1.35786	-0.0401363	0.0291141	0.0291141	FALSE	TRUE	FALSE	6	36916290	0.032066	0.210687	NA	TRUE	reported	48287	0.0468717	1.17566e-174	7213	PPIL1	TRUE	reported	2	TRUE
PPIL1.9884_8	FingerOA-indep	rs12194408	G	C	G	C	-1.35786	-0.0148657	0.0291141	0.0291141	FALSE	TRUE	FALSE	6	36916290	0.0239559	0.534899	NA	TRUE	reported	266618	0.0468717	1.17566e-174	7213	PPIL1	TRUE	reported	2	TRUE
PPIL1.9884_8	HandOA-indep	rs12194408	G	C	G	C	-1.35786	-0.0116151	0.0291141	0.0291141	FALSE	TRUE	FALSE	6	36916290	0.0177661	0.513256	NA	TRUE	reported	303782	0.0468717	1.17566e-174	7213	PPIL1	TRUE	reported	2	TRUE
PPIL1.9884_8	HipOA-indep	rs12194408	G	C	G	C	-1.35786	-0.0167041	0.0291141	0.0291141	FALSE	TRUE	FALSE	6	36916290	0.0140513	0.234519	NA	TRUE	reported	353388	0.0468717	1.17566e-174	7213	PPIL1	TRUE	reported	2	TRUE
PPIL1.9884_8	KneeHipOA-indep	rs12194408	G	C	G	C	-1.35786	-0.000242691	0.0291141	0.0291141	FALSE	TRUE	FALSE	6	36916290	0.00962431	0.979882	NA	TRUE	reported	490345	0.0468717	1.17566e-174	7213	PPIL1	TRUE	reported	2	TRUE
PPIL1.9884_8	KneeOA-indep	rs12194408	G	C	G	C	-1.35786	0.00714621	0.0291141	0.0291141	FALSE	TRUE	FALSE	6	36916290	0.0111065	0.519948	NA	TRUE	reported	396054	0.0468717	1.17566e-174	7213	PPIL1	TRUE	reported	2	TRUE
PPIL1.9884_8	SpineOA-indep	rs12194408	G	C	G	C	-1.35786	-0.0122681	0.0291141	0.0291141	FALSE	TRUE	FALSE	6	36916290	0.0161493	0.447452	NA	TRUE	reported	333950	0.0468717	1.17566e-174	7213	PPIL1	TRUE	reported	2	TRUE
PPIL1.9884_8	THR-indep	rs12194408	G	C	G	C	-1.35786	-0.0180899	0.0291141	0.0291141	FALSE	TRUE	FALSE	6	36916290	0.0168784	0.283822	NA	TRUE	reported	319037	0.0468717	1.17566e-174	7213	PPIL1	TRUE	reported	2	TRUE
PPIL1.9884_8	ThumbOA-indep	rs12194408	G	C	G	C	-1.35786	-0.00281514	0.0291141	0.0291141	FALSE	TRUE	FALSE	6	36916290	0.0230355	0.902734	NA	TRUE	reported	247455	0.0468717	1.17566e-174	7213	PPIL1	TRUE	reported	2	TRUE
PPIL1.9884_8	TJR-indep	rs12194408	G	C	G	C	-1.35786	-0.00561183	0.0291141	0.0291141	FALSE	TRUE	FALSE	6	36916290	0.0131306	0.669098	NA	TRUE	reported	368576	0.0468717	1.17566e-174	7213	PPIL1	TRUE	reported	2	TRUE
PPIL1.9884_8	TKR-indep	rs12194408	G	C	G	C	-1.35786	0.00967582	0.0291141	0.0291141	FALSE	TRUE	FALSE	6	36916290	0.0186184	0.603278	NA	TRUE	reported	252041	0.0468717	1.17566e-174	7213	PPIL1	TRUE	reported	2	TRUE
PPP2R5A.13622_16	AllOA-indep	rs11119862	G	A	G	A	0.155083	-0.00411152	0.164079	0.164079	FALSE	FALSE	FALSE	1	212165018	0.00338279	0.224204	NA	TRUE	reported	826690	0.0226827	8.74388e-12	7213	PPP2R5A	TRUE	reported	2	TRUE
PPP2R5A.13622_16	Early_AllOA-indep	rs11119862	G	A	G	A	0.155083	0.0113639	0.164079	0.164079	FALSE	FALSE	FALSE	1	212165018	0.0149789	0.448056	NA	TRUE	reported	48287	0.0226827	8.74388e-12	7213	PPP2R5A	TRUE	reported	2	TRUE
PPP2R5A.13622_16	FingerOA-indep	rs11119862	G	A	G	A	0.155083	0.0130077	0.164079	0.164079	FALSE	FALSE	FALSE	1	212165018	0.013349	0.329841	NA	TRUE	reported	266618	0.0226827	8.74388e-12	7213	PPP2R5A	TRUE	reported	2	TRUE
PPP2R5A.13622_16	HandOA-indep	rs11119862	G	A	G	A	0.155083	0.00318655	0.164079	0.164079	FALSE	FALSE	FALSE	1	212165018	0.00912045	0.726801	NA	TRUE	reported	303782	0.0226827	8.74388e-12	7213	PPP2R5A	TRUE	reported	2	TRUE
PPP2R5A.13622_16	HipOA-indep	rs11119862	G	A	G	A	0.155083	-0.0122439	0.164079	0.164079	FALSE	FALSE	FALSE	1	212165018	0.0067907	0.0713827	NA	TRUE	reported	353388	0.0226827	8.74388e-12	7213	PPP2R5A	TRUE	reported	2	TRUE
PPP2R5A.13622_16	KneeHipOA-indep	rs11119862	G	A	G	A	0.155083	-0.0108589	0.164079	0.164079	FALSE	FALSE	FALSE	1	212165018	0.00452742	0.0164637	NA	TRUE	reported	490345	0.0226827	8.74388e-12	7213	PPP2R5A	TRUE	reported	2	TRUE
PPP2R5A.13622_16	KneeOA-indep	rs11119862	G	A	G	A	0.155083	-0.00652712	0.164079	0.164079	FALSE	FALSE	FALSE	1	212165018	0.00524542	0.213372	NA	TRUE	reported	396054	0.0226827	8.74388e-12	7213	PPP2R5A	TRUE	reported	2	TRUE
PPP2R5A.13622_16	SpineOA-indep	rs11119862	G	A	G	A	0.155083	-0.00930519	0.164079	0.164079	FALSE	FALSE	FALSE	1	212165018	0.00745794	0.212145	NA	TRUE	reported	333950	0.0226827	8.74388e-12	7213	PPP2R5A	TRUE	reported	2	TRUE
PPP2R5A.13622_16	THR-indep	rs11119862	G	A	G	A	0.155083	-0.0151156	0.164079	0.164079	FALSE	FALSE	FALSE	1	212165018	0.00821559	0.0657868	NA	TRUE	reported	319037	0.0226827	8.74388e-12	7213	PPP2R5A	TRUE	reported	2	TRUE
PPP2R5A.13622_16	ThumbOA-indep	rs11119862	G	A	G	A	0.155083	-0.00379282	0.164079	0.164079	FALSE	FALSE	FALSE	1	212165018	0.0127143	0.765465	NA	TRUE	reported	247455	0.0226827	8.74388e-12	7213	PPP2R5A	TRUE	reported	2	TRUE
PPP2R5A.13622_16	TJR-indep	rs11119862	G	A	G	A	0.155083	-0.00969004	0.164079	0.164079	FALSE	FALSE	FALSE	1	212165018	0.00637999	0.128808	NA	TRUE	reported	368576	0.0226827	8.74388e-12	7213	PPP2R5A	TRUE	reported	2	TRUE
PPP2R5A.13622_16	TKR-indep	rs11119862	G	A	G	A	0.155083	0.000526074	0.164079	0.164079	FALSE	FALSE	FALSE	1	212165018	0.00966482	0.956591	NA	TRUE	reported	252041	0.0226827	8.74388e-12	7213	PPP2R5A	TRUE	reported	2	TRUE
PRCP.5722_78	AllOA-indep	rs2229437	G	T	G	T	0.344918	0.00336601	0.176487	0.176487	FALSE	FALSE	FALSE	11	82862746	0.00337903	0.31918	NA	TRUE	reported	826690	0.0214074	2.092e-57	7213	PRCP	TRUE	reported	2	TRUE
PRCP.5722_78	Early_AllOA-indep	rs2229437	G	T	G	T	0.344918	0.00152781	0.176487	0.176487	FALSE	FALSE	FALSE	11	82862746	0.0150497	0.91914	NA	TRUE	reported	48287	0.0214074	2.092e-57	7213	PRCP	TRUE	reported	2	TRUE
PRCP.5722_78	FingerOA-indep	rs2229437	G	T	G	T	0.344918	-0.000574961	0.176487	0.176487	FALSE	FALSE	FALSE	11	82862746	0.0138024	0.966772	NA	TRUE	reported	266618	0.0214074	2.092e-57	7213	PRCP	TRUE	reported	2	TRUE
PRCP.5722_78	HandOA-indep	rs2229437	G	T	G	T	0.344918	0.00932705	0.176487	0.176487	FALSE	FALSE	FALSE	11	82862746	0.0090504	0.302743	NA	TRUE	reported	303782	0.0214074	2.092e-57	7213	PRCP	TRUE	reported	2	TRUE
PRCP.5722_78	HipOA-indep	rs2229437	G	T	G	T	0.344918	0.0113921	0.176487	0.176487	FALSE	FALSE	FALSE	11	82862746	0.00671343	0.0897138	NA	TRUE	reported	353388	0.0214074	2.092e-57	7213	PRCP	TRUE	reported	2	TRUE
PRCP.5722_78	KneeHipOA-indep	rs2229437	G	T	G	T	0.344918	0.00291056	0.176487	0.176487	FALSE	FALSE	FALSE	11	82862746	0.00448339	0.516217	NA	TRUE	reported	490345	0.0214074	2.092e-57	7213	PRCP	TRUE	reported	2	TRUE
PRCP.5722_78	KneeOA-indep	rs2229437	G	T	G	T	0.344918	0.00406785	0.176487	0.176487	FALSE	FALSE	FALSE	11	82862746	0.00522845	0.436556	NA	TRUE	reported	396054	0.0214074	2.092e-57	7213	PRCP	TRUE	reported	2	TRUE
PRCP.5722_78	SpineOA-indep	rs2229437	G	T	G	T	0.344918	0.0123356	0.176487	0.176487	FALSE	FALSE	FALSE	11	82862746	0.00750093	0.100065	NA	TRUE	reported	333950	0.0214074	2.092e-57	7213	PRCP	TRUE	reported	2	TRUE
PRCP.5722_78	THR-indep	rs2229437	G	T	G	T	0.344918	0.00735302	0.176487	0.176487	FALSE	FALSE	FALSE	11	82862746	0.00812813	0.365657	NA	TRUE	reported	319037	0.0214074	2.092e-57	7213	PRCP	TRUE	reported	2	TRUE
PRCP.5722_78	ThumbOA-indep	rs2229437	G	T	G	T	0.344918	0.00757051	0.176487	0.176487	FALSE	FALSE	FALSE	11	82862746	0.0123631	0.540308	NA	TRUE	reported	247455	0.0214074	2.092e-57	7213	PRCP	TRUE	reported	2	TRUE
PRCP.5722_78	TJR-indep	rs2229437	G	T	G	T	0.344918	0.00258696	0.176487	0.176487	FALSE	FALSE	FALSE	11	82862746	0.00623544	0.67823	NA	TRUE	reported	368576	0.0214074	2.092e-57	7213	PRCP	TRUE	reported	2	TRUE
PRCP.5722_78	TKR-indep	rs2229437	G	T	G	T	0.344918	-0.00497158	0.176487	0.176487	FALSE	FALSE	FALSE	11	82862746	0.00891468	0.57706	NA	TRUE	reported	252041	0.0214074	2.092e-57	7213	PRCP	TRUE	reported	2	TRUE
PRDX1.3855_56	AllOA-indep	rs11211133	A	G	A	G	0.357692	0.00130792	0.232081	0.232081	FALSE	FALSE	FALSE	1	45512013	0.00294161	0.656589	NA	TRUE	reported	826690	0.0194818	1.27587e-73	7213	PRDX1	TRUE	reported	2	TRUE
PRDX1.3855_56	Early_AllOA-indep	rs11211133	A	G	A	G	0.357692	-0.0189713	0.232081	0.232081	FALSE	FALSE	FALSE	1	45512013	0.0127951	0.138152	NA	TRUE	reported	48287	0.0194818	1.27587e-73	7213	PRDX1	TRUE	reported	2	TRUE
PRDX1.3855_56	FingerOA-indep	rs11211133	A	G	A	G	0.357692	0.00256093	0.232081	0.232081	FALSE	FALSE	FALSE	1	45512013	0.0114805	0.823483	NA	TRUE	reported	266618	0.0194818	1.27587e-73	7213	PRDX1	TRUE	reported	2	TRUE
PRDX1.3855_56	HandOA-indep	rs11211133	A	G	A	G	0.357692	0.011204	0.232081	0.232081	FALSE	FALSE	FALSE	1	45512013	0.00789423	0.155821	NA	TRUE	reported	303782	0.0194818	1.27587e-73	7213	PRDX1	TRUE	reported	2	TRUE
PRDX1.3855_56	HipOA-indep	rs11211133	A	G	A	G	0.357692	0.00327152	0.232081	0.232081	FALSE	FALSE	FALSE	1	45512013	0.00587161	0.577407	NA	TRUE	reported	353388	0.0194818	1.27587e-73	7213	PRDX1	TRUE	reported	2	TRUE
PRDX1.3855_56	KneeHipOA-indep	rs11211133	A	G	A	G	0.357692	0.00142557	0.232081	0.232081	FALSE	FALSE	FALSE	1	45512013	0.00394938	0.71813	NA	TRUE	reported	490345	0.0194818	1.27587e-73	7213	PRDX1	TRUE	reported	2	TRUE
PRDX1.3855_56	KneeOA-indep	rs11211133	A	G	A	G	0.357692	-0.00223447	0.232081	0.232081	FALSE	FALSE	FALSE	1	45512013	0.00460288	0.627357	NA	TRUE	reported	396054	0.0194818	1.27587e-73	7213	PRDX1	TRUE	reported	2	TRUE
PRDX1.3855_56	SpineOA-indep	rs11211133	A	G	A	G	0.357692	0.00435664	0.232081	0.232081	FALSE	FALSE	FALSE	1	45512013	0.00654941	0.505926	NA	TRUE	reported	333950	0.0194818	1.27587e-73	7213	PRDX1	TRUE	reported	2	TRUE
PRDX1.3855_56	THR-indep	rs11211133	A	G	A	G	0.357692	-0.00305358	0.232081	0.232081	FALSE	FALSE	FALSE	1	45512013	0.00720755	0.671811	NA	TRUE	reported	319037	0.0194818	1.27587e-73	7213	PRDX1	TRUE	reported	2	TRUE
PRDX1.3855_56	ThumbOA-indep	rs11211133	A	G	A	G	0.357692	0.00832143	0.232081	0.232081	FALSE	FALSE	FALSE	1	45512013	0.0109256	0.446272	NA	TRUE	reported	247455	0.0194818	1.27587e-73	7213	PRDX1	TRUE	reported	2	TRUE
PRDX1.3855_56	TJR-indep	rs11211133	A	G	A	G	0.357692	-0.00224445	0.232081	0.232081	FALSE	FALSE	FALSE	1	45512013	0.00555623	0.686248	NA	TRUE	reported	368576	0.0194818	1.27587e-73	7213	PRDX1	TRUE	reported	2	TRUE
PRDX1.3855_56	TKR-indep	rs11211133	A	G	A	G	0.357692	-0.00769117	0.232081	0.232081	FALSE	FALSE	FALSE	1	45512013	0.00798211	0.335271	NA	TRUE	reported	252041	0.0194818	1.27587e-73	7213	PRDX1	TRUE	reported	2	TRUE
PRDX6.5018_68	AllOA-indep	rs33951697	T	C	T	C	0.513529	0.0020793	0.184112	0.184112	FALSE	FALSE	FALSE	1	173487306	0.00323662	0.520594	NA	TRUE	reported	826690	0.0204699	3.12604e-133	7213	PRDX6	TRUE	reported	2	TRUE
PRDX6.5018_68	Early_AllOA-indep	rs33951697	T	C	T	C	0.513529	0.0185345	0.184112	0.184112	FALSE	FALSE	FALSE	1	173487306	0.0140418	0.186851	NA	TRUE	reported	48287	0.0204699	3.12604e-133	7213	PRDX6	TRUE	reported	2	TRUE
PRDX6.5018_68	FingerOA-indep	rs33951697	T	C	T	C	0.513529	0.00988895	0.184112	0.184112	FALSE	FALSE	FALSE	1	173487306	0.0129697	0.445783	NA	TRUE	reported	266618	0.0204699	3.12604e-133	7213	PRDX6	TRUE	reported	2	TRUE
PRDX6.5018_68	HandOA-indep	rs33951697	T	C	T	C	0.513529	0.0050238	0.184112	0.184112	FALSE	FALSE	FALSE	1	173487306	0.00874909	0.565827	NA	TRUE	reported	303782	0.0204699	3.12604e-133	7213	PRDX6	TRUE	reported	2	TRUE
PRDX6.5018_68	HipOA-indep	rs33951697	T	C	T	C	0.513529	-0.000142415	0.184112	0.184112	FALSE	FALSE	FALSE	1	173487306	0.0057983	0.980405	NA	TRUE	reported	353388	0.0204699	3.12604e-133	7213	PRDX6	TRUE	reported	2	TRUE
PRDX6.5018_68	KneeHipOA-indep	rs33951697	T	C	T	C	0.513529	0.00288471	0.184112	0.184112	FALSE	FALSE	FALSE	1	173487306	0.00431695	0.503987	NA	TRUE	reported	490345	0.0204699	3.12604e-133	7213	PRDX6	TRUE	reported	2	TRUE
PRDX6.5018_68	KneeOA-indep	rs33951697	T	C	T	C	0.513529	0.00431449	0.184112	0.184112	FALSE	FALSE	FALSE	1	173487306	0.0049768	0.385986	NA	TRUE	reported	396054	0.0204699	3.12604e-133	7213	PRDX6	TRUE	reported	2	TRUE
PRDX6.5018_68	SpineOA-indep	rs33951697	T	C	T	C	0.513529	-0.0157289	0.184112	0.184112	FALSE	FALSE	FALSE	1	173487306	0.0071037	0.0268158	NA	TRUE	reported	333950	0.0204699	3.12604e-133	7213	PRDX6	TRUE	reported	2	TRUE
PRDX6.5018_68	THR-indep	rs33951697	T	C	T	C	0.513529	0.00568795	0.184112	0.184112	FALSE	FALSE	FALSE	1	173487306	0.00783557	0.467892	NA	TRUE	reported	319037	0.0204699	3.12604e-133	7213	PRDX6	TRUE	reported	2	TRUE
PRDX6.5018_68	ThumbOA-indep	rs33951697	T	C	T	C	0.513529	0.00199576	0.184112	0.184112	FALSE	FALSE	FALSE	1	173487306	0.0122443	0.870522	NA	TRUE	reported	247455	0.0204699	3.12604e-133	7213	PRDX6	TRUE	reported	2	TRUE
PRDX6.5018_68	TJR-indep	rs33951697	T	C	T	C	0.513529	0.00818756	0.184112	0.184112	FALSE	FALSE	FALSE	1	173487306	0.00605394	0.176236	NA	TRUE	reported	368576	0.0204699	3.12604e-133	7213	PRDX6	TRUE	reported	2	TRUE
PRDX6.5018_68	TKR-indep	rs33951697	T	C	T	C	0.513529	0.0088367	0.184112	0.184112	FALSE	FALSE	FALSE	1	173487306	0.00861876	0.305228	NA	TRUE	reported	252041	0.0204699	3.12604e-133	7213	PRDX6	TRUE	reported	2	TRUE
PREP.14273_19	AllOA-indep	rs1051484	T	C	T	C	0.793538	0.00500865	0.156662	0.1566	FALSE	FALSE	FALSE	6	105278161	0.00344721	0.146236	NA	TRUE	reported	826690	0.0210403	2.86962e-284	7213	PREP	TRUE	reported	2	TRUE
PREP.14273_19	AllOA-indep	rs4374856	A	C	A	C	-0.405414	0.000990126	0.239914	0.2283	FALSE	FALSE	FALSE	6	105363433	0.00283188	0.726612	NA	TRUE	reported	826690	0.0189233	9.08649e-99	7213	PREP	TRUE	reported	2	TRUE
PREP.14273_19	Early_AllOA-indep	rs1051484	T	C	T	C	0.793538	-0.00690288	0.156662	0.1476	FALSE	FALSE	FALSE	6	105278161	0.0152823	0.651492	NA	TRUE	reported	48287	0.0210403	2.86962e-284	7213	PREP	TRUE	reported	2	TRUE
PREP.14273_19	Early_AllOA-indep	rs4374856	A	C	A	C	-0.405414	0.0208931	0.239914	0.2271	FALSE	FALSE	FALSE	6	105363433	0.013046	0.109268	NA	TRUE	reported	48287	0.0189233	9.08649e-99	7213	PREP	TRUE	reported	2	TRUE
PREP.14273_19	FingerOA-indep	rs1051484	T	C	T	C	0.793538	0.0139828	0.156662	0.1587	FALSE	FALSE	FALSE	6	105278161	0.0132052	0.289649	NA	TRUE	reported	266618	0.0210403	2.86962e-284	7213	PREP	TRUE	reported	2	TRUE
PREP.14273_19	FingerOA-indep	rs4374856	A	C	A	C	-0.405414	0.0327042	0.239914	0.2208	FALSE	FALSE	FALSE	6	105363433	0.0114907	0.00442517	NA	TRUE	reported	266618	0.0189233	9.08649e-99	7213	PREP	TRUE	reported	2	TRUE
PREP.14273_19	HandOA-indep	rs1051484	T	C	T	C	0.793538	0.00859602	0.156662	0.1577	FALSE	FALSE	FALSE	6	105278161	0.00920622	0.350449	NA	TRUE	reported	303782	0.0210403	2.86962e-284	7213	PREP	TRUE	reported	2	TRUE
PREP.14273_19	HandOA-indep	rs4374856	A	C	A	C	-0.405414	0.0244568	0.239914	0.229	FALSE	FALSE	FALSE	6	105363433	0.00795305	0.00210398	NA	TRUE	reported	303782	0.0189233	9.08649e-99	7213	PREP	TRUE	reported	2	TRUE
PREP.14273_19	HipOA-indep	rs1051484	T	C	T	C	0.793538	0.0122865	0.156662	0.1539	FALSE	FALSE	FALSE	6	105278161	0.00685142	0.0729295	NA	TRUE	reported	353388	0.0210403	2.86962e-284	7213	PREP	TRUE	reported	2	TRUE
PREP.14273_19	HipOA-indep	rs4374856	A	C	A	C	-0.405414	0.00327753	0.239914	0.2293	FALSE	FALSE	FALSE	6	105363433	0.00597056	0.583041	NA	TRUE	reported	353388	0.0189233	9.08649e-99	7213	PREP	TRUE	reported	2	TRUE
PREP.14273_19	KneeHipOA-indep	rs1051484	T	C	T	C	0.793538	0.00980126	0.156662	0.157	FALSE	FALSE	FALSE	6	105278161	0.00458344	0.0324839	NA	TRUE	reported	490345	0.0210403	2.86962e-284	7213	PREP	TRUE	reported	2	TRUE
PREP.14273_19	KneeHipOA-indep	rs4374856	A	C	A	C	-0.405414	0.00523133	0.239914	0.2297	FALSE	FALSE	FALSE	6	105363433	0.00402939	0.194186	NA	TRUE	reported	490345	0.0189233	9.08649e-99	7213	PREP	TRUE	reported	2	TRUE
PREP.14273_19	KneeOA-indep	rs1051484	T	C	T	C	0.793538	0.00842201	0.156662	0.1574	FALSE	FALSE	FALSE	6	105278161	0.00530908	0.112662	NA	TRUE	reported	396054	0.0210403	2.86962e-284	7213	PREP	TRUE	reported	2	TRUE
PREP.14273_19	KneeOA-indep	rs4374856	A	C	A	C	-0.405414	0.000666336	0.239914	0.2296	FALSE	FALSE	FALSE	6	105363433	0.00428095	0.876308	NA	TRUE	reported	396054	0.0189233	9.08649e-99	7213	PREP	TRUE	reported	2	TRUE
PREP.14273_19	SpineOA-indep	rs1051484	T	C	T	C	0.793538	-0.00320474	0.156662	0.1568	FALSE	FALSE	FALSE	6	105278161	0.00755288	0.671342	NA	TRUE	reported	333950	0.0210403	2.86962e-284	7213	PREP	TRUE	reported	2	TRUE
PREP.14273_19	SpineOA-indep	rs4374856	A	C	A	C	-0.405414	0.000729811	0.239914	0.2268	FALSE	FALSE	FALSE	6	105363433	0.00578894	0.899677	NA	TRUE	reported	333950	0.0189233	9.08649e-99	7213	PREP	TRUE	reported	2	TRUE
PREP.14273_19	THR-indep	rs1051484	T	C	T	C	0.793538	0.0164193	0.156662	0.155	FALSE	FALSE	FALSE	6	105278161	0.00825967	0.0468243	NA	TRUE	reported	319037	0.0210403	2.86962e-284	7213	PREP	TRUE	reported	2	TRUE
PREP.14273_19	THR-indep	rs4374856	A	C	A	C	-0.405414	0.00429414	0.239914	0.2279	FALSE	FALSE	FALSE	6	105363433	0.00726822	0.554647	NA	TRUE	reported	319037	0.0189233	9.08649e-99	7213	PREP	TRUE	reported	2	TRUE
PREP.14273_19	ThumbOA-indep	rs1051484	T	C	T	C	0.793538	0.00341442	0.156662	0.1577	FALSE	FALSE	FALSE	6	105278161	0.0126199	0.786731	NA	TRUE	reported	247455	0.0210403	2.86962e-284	7213	PREP	TRUE	reported	2	TRUE
PREP.14273_19	ThumbOA-indep	rs4374856	A	C	A	C	-0.405414	0.0335218	0.239914	0.2225	FALSE	FALSE	FALSE	6	105363433	0.010887	0.00207648	NA	TRUE	reported	247455	0.0189233	9.08649e-99	7213	PREP	TRUE	reported	2	TRUE
PREP.14273_19	TJR-indep	rs1051484	T	C	T	C	0.793538	0.00897605	0.156662	0.1563	FALSE	FALSE	FALSE	6	105278161	0.00639298	0.160305	NA	TRUE	reported	368576	0.0210403	2.86962e-284	7213	PREP	TRUE	reported	2	TRUE
PREP.14273_19	TJR-indep	rs4374856	A	C	A	C	-0.405414	0.00333134	0.239914	0.2285	FALSE	FALSE	FALSE	6	105363433	0.00561558	0.553027	NA	TRUE	reported	368576	0.0189233	9.08649e-99	7213	PREP	TRUE	reported	2	TRUE
PREP.14273_19	TKR-indep	rs1051484	T	C	T	C	0.793538	0.00103485	0.156662	0.157	FALSE	FALSE	FALSE	6	105278161	0.00891536	0.907593	NA	TRUE	reported	252041	0.0210403	2.86962e-284	7213	PREP	TRUE	reported	2	TRUE
PREP.14273_19	TKR-indep	rs4374856	A	C	A	C	-0.405414	-0.00446515	0.239914	0.2297	FALSE	FALSE	FALSE	6	105363433	0.00803499	0.578407	NA	TRUE	reported	252041	0.0189233	9.08649e-99	7213	PREP	TRUE	reported	2	TRUE
PRKCA.2644_11	AllOA-indep	rs61762372	A	G	A	G	0.305938	0.000189677	0.399002	0.399002	FALSE	FALSE	FALSE	17	66305245	0.00260651	0.941989	NA	TRUE	reported	826690	0.0167667	9.34709e-73	7213	PRKCA	TRUE	reported	2	TRUE
PRKCA.2644_11	Early_AllOA-indep	rs61762372	A	G	A	G	0.305938	-0.00345789	0.399002	0.399002	FALSE	FALSE	FALSE	17	66305245	0.0114782	0.763218	NA	TRUE	reported	48287	0.0167667	9.34709e-73	7213	PRKCA	TRUE	reported	2	TRUE
PRKCA.2644_11	FingerOA-indep	rs61762372	A	G	A	G	0.305938	0.00178943	0.399002	0.399002	FALSE	FALSE	FALSE	17	66305245	0.0101283	0.859763	NA	TRUE	reported	266618	0.0167667	9.34709e-73	7213	PRKCA	TRUE	reported	2	TRUE
PRKCA.2644_11	HandOA-indep	rs61762372	A	G	A	G	0.305938	-0.00133082	0.399002	0.399002	FALSE	FALSE	FALSE	17	66305245	0.00685588	0.846086	NA	TRUE	reported	303782	0.0167667	9.34709e-73	7213	PRKCA	TRUE	reported	2	TRUE
PRKCA.2644_11	HipOA-indep	rs61762372	A	G	A	G	0.305938	0.00200125	0.399002	0.399002	FALSE	FALSE	FALSE	17	66305245	0.00512399	0.696119	NA	TRUE	reported	353388	0.0167667	9.34709e-73	7213	PRKCA	TRUE	reported	2	TRUE
PRKCA.2644_11	KneeHipOA-indep	rs61762372	A	G	A	G	0.305938	0.00222858	0.399002	0.399002	FALSE	FALSE	FALSE	17	66305245	0.00345416	0.518806	NA	TRUE	reported	490345	0.0167667	9.34709e-73	7213	PRKCA	TRUE	reported	2	TRUE
PRKCA.2644_11	KneeOA-indep	rs61762372	A	G	A	G	0.305938	0.00146832	0.399002	0.399002	FALSE	FALSE	FALSE	17	66305245	0.00395839	0.710684	NA	TRUE	reported	396054	0.0167667	9.34709e-73	7213	PRKCA	TRUE	reported	2	TRUE
PRKCA.2644_11	SpineOA-indep	rs61762372	A	G	A	G	0.305938	-0.00149719	0.399002	0.399002	FALSE	FALSE	FALSE	17	66305245	0.00557481	0.788266	NA	TRUE	reported	333950	0.0167667	9.34709e-73	7213	PRKCA	TRUE	reported	2	TRUE
PRKCA.2644_11	THR-indep	rs61762372	A	G	A	G	0.305938	0.0134227	0.399002	0.399002	FALSE	FALSE	FALSE	17	66305245	0.00619722	0.0303167	NA	TRUE	reported	319037	0.0167667	9.34709e-73	7213	PRKCA	TRUE	reported	2	TRUE
PRKCA.2644_11	ThumbOA-indep	rs61762372	A	G	A	G	0.305938	-0.00362181	0.399002	0.399002	FALSE	FALSE	FALSE	17	66305245	0.009441	0.701256	NA	TRUE	reported	247455	0.0167667	9.34709e-73	7213	PRKCA	TRUE	reported	2	TRUE
PRKCA.2644_11	TJR-indep	rs61762372	A	G	A	G	0.305938	0.00592227	0.399002	0.399002	FALSE	FALSE	FALSE	17	66305245	0.00480348	0.217609	NA	TRUE	reported	368576	0.0167667	9.34709e-73	7213	PRKCA	TRUE	reported	2	TRUE
PRKCA.2644_11	TKR-indep	rs61762372	A	G	A	G	0.305938	0.00218869	0.399002	0.399002	FALSE	FALSE	FALSE	17	66305245	0.00689234	0.750823	NA	TRUE	reported	252041	0.0167667	9.34709e-73	7213	PRKCA	TRUE	reported	2	TRUE
PRKCB.5475_10	AllOA-indep	rs2023671	G	T	G	T	0.29896	-0.00270431	0.25149	0.2486	FALSE	FALSE	FALSE	16	23838518	0.00291145	0.352965	NA	TRUE	reported	826690	0.0187119	1.70985e-56	7213	PRKCB	TRUE	reported	2	TRUE
PRKCB.5475_10	AllOA-indep	rs2188360	A	G	A	G	-0.142165	0.00793003	0.223208	0.2241	FALSE	FALSE	FALSE	16	23843107	0.00301518	0.00853752	NA	TRUE	reported	826690	0.0199715	1.19747e-12	7213	PRKCB	TRUE	reported	2	TRUE
PRKCB.5475_10	Early_AllOA-indep	rs2023671	G	T	G	T	0.29896	-0.0106217	0.25149	0.2422	FALSE	FALSE	FALSE	16	23838518	0.0125976	0.399142	NA	TRUE	reported	48287	0.0187119	1.70985e-56	7213	PRKCB	TRUE	reported	2	TRUE
PRKCB.5475_10	Early_AllOA-indep	rs2188360	A	G	A	G	-0.142165	-0.0110181	0.223208	0.2264	FALSE	FALSE	FALSE	16	23843107	0.0130322	0.397858	NA	TRUE	reported	48287	0.0199715	1.19747e-12	7213	PRKCB	TRUE	reported	2	TRUE
PRKCB.5475_10	FingerOA-indep	rs2023671	G	T	G	T	0.29896	0.00315601	0.25149	0.2377	FALSE	FALSE	FALSE	16	23838518	0.0112734	0.779515	NA	TRUE	reported	266618	0.0187119	1.70985e-56	7213	PRKCB	TRUE	reported	2	TRUE
PRKCB.5475_10	FingerOA-indep	rs2188360	A	G	A	G	-0.142165	0.00829766	0.223208	0.2118	FALSE	FALSE	FALSE	16	23843107	0.011811	0.482344	NA	TRUE	reported	266618	0.0199715	1.19747e-12	7213	PRKCB	TRUE	reported	2	TRUE
PRKCB.5475_10	HandOA-indep	rs2023671	G	T	G	T	0.29896	-0.00333578	0.25149	0.2424	FALSE	FALSE	FALSE	16	23838518	0.00785386	0.671033	NA	TRUE	reported	303782	0.0187119	1.70985e-56	7213	PRKCB	TRUE	reported	2	TRUE
PRKCB.5475_10	HandOA-indep	rs2188360	A	G	A	G	-0.142165	0.0179587	0.223208	0.221	FALSE	FALSE	FALSE	16	23843107	0.00803951	0.0254957	NA	TRUE	reported	303782	0.0199715	1.19747e-12	7213	PRKCB	TRUE	reported	2	TRUE
PRKCB.5475_10	HipOA-indep	rs2023671	G	T	G	T	0.29896	-0.00145393	0.25149	0.2458	FALSE	FALSE	FALSE	16	23838518	0.00574702	0.800276	NA	TRUE	reported	353388	0.0187119	1.70985e-56	7213	PRKCB	TRUE	reported	2	TRUE
PRKCB.5475_10	HipOA-indep	rs2188360	A	G	A	G	-0.142165	0.00440572	0.223208	0.2248	FALSE	FALSE	FALSE	16	23843107	0.00596796	0.460375	NA	TRUE	reported	353388	0.0199715	1.19747e-12	7213	PRKCB	TRUE	reported	2	TRUE
PRKCB.5475_10	KneeHipOA-indep	rs2023671	G	T	G	T	0.29896	-0.00271501	0.25149	0.2482	FALSE	FALSE	FALSE	16	23838518	0.00351649	0.440068	NA	TRUE	reported	490345	0.0187119	1.70985e-56	7213	PRKCB	TRUE	reported	2	TRUE
PRKCB.5475_10	KneeHipOA-indep	rs2188360	A	G	A	G	-0.142165	0.00578771	0.223208	0.226	FALSE	FALSE	FALSE	16	23843107	0.00403353	0.151315	NA	TRUE	reported	490345	0.0199715	1.19747e-12	7213	PRKCB	TRUE	reported	2	TRUE
PRKCB.5475_10	KneeOA-indep	rs2023671	G	T	G	T	0.29896	-0.00301461	0.25149	0.2485	FALSE	FALSE	FALSE	16	23838518	0.00437829	0.491116	NA	TRUE	reported	396054	0.0187119	1.70985e-56	7213	PRKCB	TRUE	reported	2	TRUE
PRKCB.5475_10	KneeOA-indep	rs2188360	A	G	A	G	-0.142165	0.00445584	0.223208	0.2276	FALSE	FALSE	FALSE	16	23843107	0.00462496	0.33533	NA	TRUE	reported	396054	0.0199715	1.19747e-12	7213	PRKCB	TRUE	reported	2	TRUE
PRKCB.5475_10	SpineOA-indep	rs2023671	G	T	G	T	0.29896	0.00122369	0.25149	0.2475	FALSE	FALSE	FALSE	16	23838518	0.00633801	0.846902	NA	TRUE	reported	333950	0.0187119	1.70985e-56	7213	PRKCB	TRUE	reported	2	TRUE
PRKCB.5475_10	SpineOA-indep	rs2188360	A	G	A	G	-0.142165	0.00878663	0.223208	0.2267	FALSE	FALSE	FALSE	16	23843107	0.00662786	0.184935	NA	TRUE	reported	333950	0.0199715	1.19747e-12	7213	PRKCB	TRUE	reported	2	TRUE
PRKCB.5475_10	THR-indep	rs2023671	G	T	G	T	0.29896	-0.00432822	0.25149	0.247	FALSE	FALSE	FALSE	16	23838518	0.00694378	0.533072	NA	TRUE	reported	319037	0.0187119	1.70985e-56	7213	PRKCB	TRUE	reported	2	TRUE
PRKCB.5475_10	THR-indep	rs2188360	A	G	A	G	-0.142165	0.000640025	0.223208	0.2218	FALSE	FALSE	FALSE	16	23843107	0.00703368	0.927497	NA	TRUE	reported	319037	0.0199715	1.19747e-12	7213	PRKCB	TRUE	reported	2	TRUE
PRKCB.5475_10	ThumbOA-indep	rs2023671	G	T	G	T	0.29896	0.00323469	0.25149	0.2407	FALSE	FALSE	FALSE	16	23838518	0.0107497	0.763484	NA	TRUE	reported	247455	0.0187119	1.70985e-56	7213	PRKCB	TRUE	reported	2	TRUE
PRKCB.5475_10	ThumbOA-indep	rs2188360	A	G	A	G	-0.142165	0.00588866	0.223208	0.2128	FALSE	FALSE	FALSE	16	23843107	0.0110912	0.595466	NA	TRUE	reported	247455	0.0199715	1.19747e-12	7213	PRKCB	TRUE	reported	2	TRUE
PRKCB.5475_10	TJR-indep	rs2023671	G	T	G	T	0.29896	-0.000835514	0.25149	0.2476	FALSE	FALSE	FALSE	16	23838518	0.00555111	0.88036	NA	TRUE	reported	368576	0.0187119	1.70985e-56	7213	PRKCB	TRUE	reported	2	TRUE
PRKCB.5475_10	TJR-indep	rs2188360	A	G	A	G	-0.142165	0.00324827	0.223208	0.2242	FALSE	FALSE	FALSE	16	23843107	0.00561541	0.562956	NA	TRUE	reported	368576	0.0199715	1.19747e-12	7213	PRKCB	TRUE	reported	2	TRUE
PRKCB.5475_10	TKR-indep	rs2023671	G	T	G	T	0.29896	0.00862544	0.25149	0.2469	FALSE	FALSE	FALSE	16	23838518	0.00772856	0.264401	NA	TRUE	reported	252041	0.0187119	1.70985e-56	7213	PRKCB	TRUE	reported	2	TRUE
PRKCB.5475_10	TKR-indep	rs2188360	A	G	A	G	-0.142165	-0.000509857	0.223208	0.2264	FALSE	FALSE	FALSE	16	23843107	0.00795765	0.948913	NA	TRUE	reported	252041	0.0199715	1.19747e-12	7213	PRKCB	TRUE	reported	2	TRUE
PROK2.10754_113	AllOA-indep	rs7644362	G	A	G	A	0.785577	-0.00312258	0.167545	0.1797	FALSE	FALSE	FALSE	3	71780091	0.0034223	0.361546	NA	TRUE	reported	826690	0.0204439	4.62113e-294	7213	PROK2	TRUE	reported	2	TRUE
PROK2.10754_113	Early_AllOA-indep	rs7644362	G	A	G	A	0.785577	0.0207515	0.167545	0.1832	FALSE	FALSE	FALSE	3	71780091	0.0170465	0.223471	NA	TRUE	reported	48287	0.0204439	4.62113e-294	7213	PROK2	TRUE	reported	2	TRUE
PROK2.10754_113	FingerOA-indep	rs7644362	G	A	G	A	0.785577	-0.00963712	0.167545	0.1927	FALSE	FALSE	FALSE	3	71780091	0.0125841	0.443786	NA	TRUE	reported	266618	0.0204439	4.62113e-294	7213	PROK2	TRUE	reported	2	TRUE
PROK2.10754_113	HandOA-indep	rs7644362	G	A	G	A	0.785577	-0.00401851	0.167545	0.1857	FALSE	FALSE	FALSE	3	71780091	0.00927871	0.66495	NA	TRUE	reported	303782	0.0204439	4.62113e-294	7213	PROK2	TRUE	reported	2	TRUE
PROK2.10754_113	HipOA-indep	rs7644362	G	A	G	A	0.785577	0.00111719	0.167545	0.18	FALSE	FALSE	FALSE	3	71780091	0.0070678	0.874404	NA	TRUE	reported	353388	0.0204439	4.62113e-294	7213	PROK2	TRUE	reported	2	TRUE
PROK2.10754_113	KneeHipOA-indep	rs7644362	G	A	G	A	0.785577	-0.00361119	0.167545	0.1781	FALSE	FALSE	FALSE	3	71780091	0.00469054	0.441365	NA	TRUE	reported	490345	0.0204439	4.62113e-294	7213	PROK2	TRUE	reported	2	TRUE
PROK2.10754_113	KneeOA-indep	rs7644362	G	A	G	A	0.785577	-0.00454502	0.167545	0.1776	FALSE	FALSE	FALSE	3	71780091	0.00562706	0.419259	NA	TRUE	reported	396054	0.0204439	4.62113e-294	7213	PROK2	TRUE	reported	2	TRUE
PROK2.10754_113	SpineOA-indep	rs7644362	G	A	G	A	0.785577	0.00100967	0.167545	0.1814	FALSE	FALSE	FALSE	3	71780091	0.00791354	0.898475	NA	TRUE	reported	333950	0.0204439	4.62113e-294	7213	PROK2	TRUE	reported	2	TRUE
PROK2.10754_113	THR-indep	rs7644362	G	A	G	A	0.785577	0.0033752	0.167545	0.1803	FALSE	FALSE	FALSE	3	71780091	0.00796541	0.671762	NA	TRUE	reported	319037	0.0204439	4.62113e-294	7213	PROK2	TRUE	reported	2	TRUE
PROK2.10754_113	ThumbOA-indep	rs7644362	G	A	G	A	0.785577	-0.00599969	0.167545	0.1902	FALSE	FALSE	FALSE	3	71780091	0.0119236	0.614839	NA	TRUE	reported	247455	0.0204439	4.62113e-294	7213	PROK2	TRUE	reported	2	TRUE
PROK2.10754_113	TJR-indep	rs7644362	G	A	G	A	0.785577	0.00123665	0.167545	0.1793	FALSE	FALSE	FALSE	3	71780091	0.00627459	0.843759	NA	TRUE	reported	368576	0.0204439	4.62113e-294	7213	PROK2	TRUE	reported	2	TRUE
PROK2.10754_113	TKR-indep	rs7644362	G	A	G	A	0.785577	-0.00404897	0.167545	0.1792	FALSE	FALSE	FALSE	3	71780091	0.00896593	0.651561	NA	TRUE	reported	252041	0.0204439	4.62113e-294	7213	PROK2	TRUE	reported	2	TRUE
PROS1.2700_56	AllOA-indep	rs9826711	C	G	C	G	-0.439497	0.000420621	0.0251629	0.0267	FALSE	TRUE	FALSE	3	93917625	0.00785939	0.957319	NA	TRUE	reported	826690	0.05283	1.0504e-16	7213	PROS1	TRUE	reported	2	TRUE
PROS1.2700_56	Early_AllOA-indep	rs9826711	C	G	C	G	-0.439497	-0.0402324	0.0251629	0.0264	FALSE	TRUE	FALSE	3	93917625	0.0412404	0.329283	NA	TRUE	reported	48287	0.05283	1.0504e-16	7213	PROS1	TRUE	reported	2	TRUE
PROS1.2700_56	FingerOA-indep	rs9826711	C	G	C	G	-0.439497	0.0153276	0.0251629	0.0273	FALSE	TRUE	FALSE	3	93917625	0.0302119	0.611919	NA	TRUE	reported	266618	0.05283	1.0504e-16	7213	PROS1	TRUE	reported	2	TRUE
PROS1.2700_56	HandOA-indep	rs9826711	C	G	C	G	-0.439497	0.0153325	0.0251629	0.0262	FALSE	TRUE	FALSE	3	93917625	0.0214004	0.473706	NA	TRUE	reported	303782	0.05283	1.0504e-16	7213	PROS1	TRUE	reported	2	TRUE
PROS1.2700_56	HipOA-indep	rs9826711	C	G	C	G	-0.439497	-0.0089831	0.0251629	0.0263	FALSE	TRUE	FALSE	3	93917625	0.0167054	0.59076	NA	TRUE	reported	353388	0.05283	1.0504e-16	7213	PROS1	TRUE	reported	2	TRUE
PROS1.2700_56	KneeHipOA-indep	rs9826711	C	G	C	G	-0.439497	-0.00256911	0.0251629	0.0263	FALSE	TRUE	FALSE	3	93917625	0.011059	0.816298	NA	TRUE	reported	490345	0.05283	1.0504e-16	7213	PROS1	TRUE	reported	2	TRUE
PROS1.2700_56	KneeOA-indep	rs9826711	C	G	C	G	-0.439497	0.0114467	0.0251629	0.0259	FALSE	TRUE	FALSE	3	93917625	0.0129309	0.376034	NA	TRUE	reported	396054	0.05283	1.0504e-16	7213	PROS1	TRUE	reported	2	TRUE
PROS1.2700_56	SpineOA-indep	rs9826711	C	G	C	G	-0.439497	-0.0295542	0.0251629	0.0261	FALSE	TRUE	FALSE	3	93917625	0.0185371	0.110864	NA	TRUE	reported	333950	0.05283	1.0504e-16	7213	PROS1	TRUE	reported	2	TRUE
PROS1.2700_56	THR-indep	rs9826711	C	G	C	G	-0.439497	-0.0235934	0.0251629	0.027	FALSE	TRUE	FALSE	3	93917625	0.0192966	0.221454	NA	TRUE	reported	319037	0.05283	1.0504e-16	7213	PROS1	TRUE	reported	2	TRUE
PROS1.2700_56	ThumbOA-indep	rs9826711	C	G	C	G	-0.439497	0.0254473	0.0251629	0.0275	FALSE	TRUE	FALSE	3	93917625	0.0288264	0.377357	NA	TRUE	reported	247455	0.05283	1.0504e-16	7213	PROS1	TRUE	reported	2	TRUE
PROS1.2700_56	TJR-indep	rs9826711	C	G	C	G	-0.439497	-0.005926	0.0251629	0.027	FALSE	TRUE	FALSE	3	93917625	0.0150162	0.693109	NA	TRUE	reported	368576	0.05283	1.0504e-16	7213	PROS1	TRUE	reported	2	TRUE
PROS1.2700_56	TKR-indep	rs9826711	C	G	C	G	-0.439497	0.00985373	0.0251629	0.0273	FALSE	TRUE	FALSE	3	93917625	0.0212289	0.642529	NA	TRUE	reported	252041	0.05283	1.0504e-16	7213	PROS1	TRUE	reported	2	TRUE
PRPSAP2.19150_20	AllOA-indep	rs80251691	A	C	A	C	-0.190592	0.00114962	0.0691113	0.0691113	FALSE	FALSE	FALSE	17	18920294	0.00496756	0.816984	NA	TRUE	reported	826690	0.0329719	7.76152e-09	7213	PRPSAP2	TRUE	reported	2	TRUE
PRPSAP2.19150_20	Early_AllOA-indep	rs80251691	A	C	A	C	-0.190592	0.0126383	0.0691113	0.0691113	FALSE	FALSE	FALSE	17	18920294	0.0215796	0.558103	NA	TRUE	reported	48287	0.0329719	7.76152e-09	7213	PRPSAP2	TRUE	reported	2	TRUE
PRPSAP2.19150_20	FingerOA-indep	rs80251691	A	C	A	C	-0.190592	-0.0042007	0.0691113	0.0691113	FALSE	FALSE	FALSE	17	18920294	0.0184641	0.82003	NA	TRUE	reported	266618	0.0329719	7.76152e-09	7213	PRPSAP2	TRUE	reported	2	TRUE
PRPSAP2.19150_20	HandOA-indep	rs80251691	A	C	A	C	-0.190592	0.00530777	0.0691113	0.0691113	FALSE	FALSE	FALSE	17	18920294	0.0129724	0.682423	NA	TRUE	reported	303782	0.0329719	7.76152e-09	7213	PRPSAP2	TRUE	reported	2	TRUE
PRPSAP2.19150_20	HipOA-indep	rs80251691	A	C	A	C	-0.190592	0.0128626	0.0691113	0.0691113	FALSE	FALSE	FALSE	17	18920294	0.00994959	0.19609	NA	TRUE	reported	353388	0.0329719	7.76152e-09	7213	PRPSAP2	TRUE	reported	2	TRUE
PRPSAP2.19150_20	KneeHipOA-indep	rs80251691	A	C	A	C	-0.190592	0.0102744	0.0691113	0.0691113	FALSE	FALSE	FALSE	17	18920294	0.00668222	0.124154	NA	TRUE	reported	490345	0.0329719	7.76152e-09	7213	PRPSAP2	TRUE	reported	2	TRUE
PRPSAP2.19150_20	KneeOA-indep	rs80251691	A	C	A	C	-0.190592	0.00985822	0.0691113	0.0691113	FALSE	FALSE	FALSE	17	18920294	0.00778526	0.205417	NA	TRUE	reported	396054	0.0329719	7.76152e-09	7213	PRPSAP2	TRUE	reported	2	TRUE
PRPSAP2.19150_20	SpineOA-indep	rs80251691	A	C	A	C	-0.190592	-0.00506833	0.0691113	0.0691113	FALSE	FALSE	FALSE	17	18920294	0.0110778	0.647297	NA	TRUE	reported	333950	0.0329719	7.76152e-09	7213	PRPSAP2	TRUE	reported	2	TRUE
PRPSAP2.19150_20	THR-indep	rs80251691	A	C	A	C	-0.190592	0.0268049	0.0691113	0.0691113	FALSE	FALSE	FALSE	17	18920294	0.0119703	0.0251373	NA	TRUE	reported	319037	0.0329719	7.76152e-09	7213	PRPSAP2	TRUE	reported	2	TRUE
PRPSAP2.19150_20	ThumbOA-indep	rs80251691	A	C	A	C	-0.190592	-0.00143754	0.0691113	0.0691113	FALSE	FALSE	FALSE	17	18920294	0.0175824	0.934837	NA	TRUE	reported	247455	0.0329719	7.76152e-09	7213	PRPSAP2	TRUE	reported	2	TRUE
PRPSAP2.19150_20	TJR-indep	rs80251691	A	C	A	C	-0.190592	0.0191873	0.0691113	0.0691113	FALSE	FALSE	FALSE	17	18920294	0.00929947	0.0390868	NA	TRUE	reported	368576	0.0329719	7.76152e-09	7213	PRPSAP2	TRUE	reported	2	TRUE
PRPSAP2.19150_20	TKR-indep	rs80251691	A	C	A	C	-0.190592	0.0149866	0.0691113	0.0691113	FALSE	FALSE	FALSE	17	18920294	0.013271	0.258784	NA	TRUE	reported	252041	0.0329719	7.76152e-09	7213	PRPSAP2	TRUE	reported	2	TRUE
PRSS22.4534_10	AllOA-indep	rs7204669	A	G	A	G	0.30323	-0.0021617	0.319354	0.319354	FALSE	FALSE	FALSE	16	2858702	0.00268458	0.420688	NA	TRUE	reported	826690	0.0173419	4.4165e-67	7213	PRSS22	TRUE	reported	2	TRUE
PRSS22.4534_10	Early_AllOA-indep	rs7204669	A	G	A	G	0.30323	0.00394174	0.319354	0.319354	FALSE	FALSE	FALSE	16	2858702	0.0118334	0.739056	NA	TRUE	reported	48287	0.0173419	4.4165e-67	7213	PRSS22	TRUE	reported	2	TRUE
PRSS22.4534_10	FingerOA-indep	rs7204669	A	G	A	G	0.30323	-0.00488185	0.319354	0.319354	FALSE	FALSE	FALSE	16	2858702	0.0106884	0.647854	NA	TRUE	reported	266618	0.0173419	4.4165e-67	7213	PRSS22	TRUE	reported	2	TRUE
PRSS22.4534_10	HandOA-indep	rs7204669	A	G	A	G	0.30323	-0.0007425	0.319354	0.319354	FALSE	FALSE	FALSE	16	2858702	0.00767568	0.922938	NA	TRUE	reported	303782	0.0173419	4.4165e-67	7213	PRSS22	TRUE	reported	2	TRUE
PRSS22.4534_10	HipOA-indep	rs7204669	A	G	A	G	0.30323	0.0016157	0.319354	0.319354	FALSE	FALSE	FALSE	16	2858702	0.0054653	0.767514	NA	TRUE	reported	353388	0.0173419	4.4165e-67	7213	PRSS22	TRUE	reported	2	TRUE
PRSS22.4534_10	KneeHipOA-indep	rs7204669	A	G	A	G	0.30323	-0.000359926	0.319354	0.319354	FALSE	FALSE	FALSE	16	2858702	0.00379247	0.92439	NA	TRUE	reported	490345	0.0173419	4.4165e-67	7213	PRSS22	TRUE	reported	2	TRUE
PRSS22.4534_10	KneeOA-indep	rs7204669	A	G	A	G	0.30323	-0.00293439	0.319354	0.319354	FALSE	FALSE	FALSE	16	2858702	0.00426032	0.490967	NA	TRUE	reported	396054	0.0173419	4.4165e-67	7213	PRSS22	TRUE	reported	2	TRUE
PRSS22.4534_10	SpineOA-indep	rs7204669	A	G	A	G	0.30323	-0.00493099	0.319354	0.319354	FALSE	FALSE	FALSE	16	2858702	0.00602114	0.412817	NA	TRUE	reported	333950	0.0173419	4.4165e-67	7213	PRSS22	TRUE	reported	2	TRUE
PRSS22.4534_10	THR-indep	rs7204669	A	G	A	G	0.30323	-0.00457087	0.319354	0.319354	FALSE	FALSE	FALSE	16	2858702	0.00653924	0.484557	NA	TRUE	reported	319037	0.0173419	4.4165e-67	7213	PRSS22	TRUE	reported	2	TRUE
PRSS22.4534_10	ThumbOA-indep	rs7204669	A	G	A	G	0.30323	-0.0055785	0.319354	0.319354	FALSE	FALSE	FALSE	16	2858702	0.00993433	0.574431	NA	TRUE	reported	247455	0.0173419	4.4165e-67	7213	PRSS22	TRUE	reported	2	TRUE
PRSS22.4534_10	TJR-indep	rs7204669	A	G	A	G	0.30323	-0.00296989	0.319354	0.319354	FALSE	FALSE	FALSE	16	2858702	0.00509888	0.560258	NA	TRUE	reported	368576	0.0173419	4.4165e-67	7213	PRSS22	TRUE	reported	2	TRUE
PRSS22.4534_10	TKR-indep	rs7204669	A	G	A	G	0.30323	0.000262636	0.319354	0.319354	FALSE	FALSE	FALSE	16	2858702	0.00860514	0.975652	NA	TRUE	reported	252041	0.0173419	4.4165e-67	7213	PRSS22	TRUE	reported	2	TRUE
PSMB4.18340_2	AllOA-indep	rs4603	C	T	C	T	-0.710493	0.00557527	0.180923	0.1742	FALSE	FALSE	FALSE	1	151401549	0.00329895	0.091025	NA	TRUE	reported	826690	0.0196809	1.738e-262	7213	PSMB4	TRUE	reported	2	TRUE
PSMB4.18340_2	Early_AllOA-indep	rs4603	C	T	C	T	-0.710493	-0.018714	0.180923	0.1824	FALSE	FALSE	FALSE	1	151401549	0.0141272	0.185279	NA	TRUE	reported	48287	0.0196809	1.738e-262	7213	PSMB4	TRUE	reported	2	TRUE
PSMB4.18340_2	FingerOA-indep	rs4603	C	T	C	T	-0.710493	-0.00849936	0.180923	0.1548	FALSE	FALSE	FALSE	1	151401549	0.0135457	0.53036	NA	TRUE	reported	266618	0.0196809	1.738e-262	7213	PSMB4	TRUE	reported	2	TRUE
PSMB4.18340_2	HandOA-indep	rs4603	C	T	C	T	-0.710493	-0.00620116	0.180923	0.1659	FALSE	FALSE	FALSE	1	151401549	0.00907962	0.494622	NA	TRUE	reported	303782	0.0196809	1.738e-262	7213	PSMB4	TRUE	reported	2	TRUE
PSMB4.18340_2	HipOA-indep	rs4603	C	T	C	T	-0.710493	0.014995	0.180923	0.1737	FALSE	FALSE	FALSE	1	151401549	0.00655899	0.0222438	NA	TRUE	reported	353388	0.0196809	1.738e-262	7213	PSMB4	TRUE	reported	2	TRUE
PSMB4.18340_2	KneeHipOA-indep	rs4603	C	T	C	T	-0.710493	0.00660517	0.180923	0.177	FALSE	FALSE	FALSE	1	151401549	0.00438841	0.132288	NA	TRUE	reported	490345	0.0196809	1.738e-262	7213	PSMB4	TRUE	reported	2	TRUE
PSMB4.18340_2	KneeOA-indep	rs4603	C	T	C	T	-0.710493	0.000502128	0.180923	0.1793	FALSE	FALSE	FALSE	1	151401549	0.00500415	0.920073	NA	TRUE	reported	396054	0.0196809	1.738e-262	7213	PSMB4	TRUE	reported	2	TRUE
PSMB4.18340_2	SpineOA-indep	rs4603	C	T	C	T	-0.710493	0.0136129	0.180923	0.1825	FALSE	FALSE	FALSE	1	151401549	0.00717986	0.0579614	NA	TRUE	reported	333950	0.0196809	1.738e-262	7213	PSMB4	TRUE	reported	2	TRUE
PSMB4.18340_2	THR-indep	rs4603	C	T	C	T	-0.710493	0.0239498	0.180923	0.1695	FALSE	FALSE	FALSE	1	151401549	0.00799206	0.00272914	NA	TRUE	reported	319037	0.0196809	1.738e-262	7213	PSMB4	TRUE	reported	2	TRUE
PSMB4.18340_2	ThumbOA-indep	rs4603	C	T	C	T	-0.710493	0.009602	0.180923	0.1592	FALSE	FALSE	FALSE	1	151401549	0.0125507	0.444236	NA	TRUE	reported	247455	0.0196809	1.738e-262	7213	PSMB4	TRUE	reported	2	TRUE
PSMB4.18340_2	TJR-indep	rs4603	C	T	C	T	-0.710493	0.0154859	0.180923	0.1707	FALSE	FALSE	FALSE	1	151401549	0.00620633	0.0125896	NA	TRUE	reported	368576	0.0196809	1.738e-262	7213	PSMB4	TRUE	reported	2	TRUE
PSMB4.18340_2	TKR-indep	rs4603	C	T	C	T	-0.710493	0.00916391	0.180923	0.1701	FALSE	FALSE	FALSE	1	151401549	0.00881102	0.298316	NA	TRUE	reported	252041	0.0196809	1.738e-262	7213	PSMB4	TRUE	reported	2	TRUE
PSME2.17694_32	AllOA-indep	rs2236352	C	T	C	T	0.312178	-0.000816397	0.252599	0.252599	FALSE	FALSE	FALSE	14	24139938	0.00286171	0.775427	NA	TRUE	reported	826690	0.0186124	5.72232e-62	7213	PSME2	TRUE	reported	2	TRUE
PSME2.17694_32	Early_AllOA-indep	rs2236352	C	T	C	T	0.312178	0.00429335	0.252599	0.252599	FALSE	FALSE	FALSE	14	24139938	0.0125447	0.732167	NA	TRUE	reported	48287	0.0186124	5.72232e-62	7213	PSME2	TRUE	reported	2	TRUE
PSME2.17694_32	FingerOA-indep	rs2236352	C	T	C	T	0.312178	0.0106721	0.252599	0.252599	FALSE	FALSE	FALSE	14	24139938	0.0112957	0.344764	NA	TRUE	reported	266618	0.0186124	5.72232e-62	7213	PSME2	TRUE	reported	2	TRUE
PSME2.17694_32	HandOA-indep	rs2236352	C	T	C	T	0.312178	0.0105658	0.252599	0.252599	FALSE	FALSE	FALSE	14	24139938	0.00783473	0.177468	NA	TRUE	reported	303782	0.0186124	5.72232e-62	7213	PSME2	TRUE	reported	2	TRUE
PSME2.17694_32	HipOA-indep	rs2236352	C	T	C	T	0.312178	-0.00582109	0.252599	0.252599	FALSE	FALSE	FALSE	14	24139938	0.00581461	0.316772	NA	TRUE	reported	353388	0.0186124	5.72232e-62	7213	PSME2	TRUE	reported	2	TRUE
PSME2.17694_32	KneeHipOA-indep	rs2236352	C	T	C	T	0.312178	-0.00243217	0.252599	0.252599	FALSE	FALSE	FALSE	14	24139938	0.00389768	0.532624	NA	TRUE	reported	490345	0.0186124	5.72232e-62	7213	PSME2	TRUE	reported	2	TRUE
PSME2.17694_32	KneeOA-indep	rs2236352	C	T	C	T	0.312178	-0.00100629	0.252599	0.252599	FALSE	FALSE	FALSE	14	24139938	0.00445692	0.821371	NA	TRUE	reported	396054	0.0186124	5.72232e-62	7213	PSME2	TRUE	reported	2	TRUE
PSME2.17694_32	SpineOA-indep	rs2236352	C	T	C	T	0.312178	-0.0148015	0.252599	0.252599	FALSE	FALSE	FALSE	14	24139938	0.00638295	0.0204001	NA	TRUE	reported	333950	0.0186124	5.72232e-62	7213	PSME2	TRUE	reported	2	TRUE
PSME2.17694_32	THR-indep	rs2236352	C	T	C	T	0.312178	-0.010886	0.252599	0.252599	FALSE	FALSE	FALSE	14	24139938	0.0070248	0.121226	NA	TRUE	reported	319037	0.0186124	5.72232e-62	7213	PSME2	TRUE	reported	2	TRUE
PSME2.17694_32	ThumbOA-indep	rs2236352	C	T	C	T	0.312178	0.00295717	0.252599	0.252599	FALSE	FALSE	FALSE	14	24139938	0.0107437	0.783126	NA	TRUE	reported	247455	0.0186124	5.72232e-62	7213	PSME2	TRUE	reported	2	TRUE
PSME2.17694_32	TJR-indep	rs2236352	C	T	C	T	0.312178	-0.00749523	0.252599	0.252599	FALSE	FALSE	FALSE	14	24139938	0.00545858	0.169718	NA	TRUE	reported	368576	0.0186124	5.72232e-62	7213	PSME2	TRUE	reported	2	TRUE
PSME2.17694_32	TKR-indep	rs2236352	C	T	C	T	0.312178	-0.00751087	0.252599	0.252599	FALSE	FALSE	FALSE	14	24139938	0.00775306	0.332664	NA	TRUE	reported	252041	0.0186124	5.72232e-62	7213	PSME2	TRUE	reported	2	TRUE
PTGFRN.12727_7	AllOA-indep	rs10159095	A	G	A	G	-1.22341	0.00558244	0.0921253	0.0862	FALSE	FALSE	FALSE	1	116945088	0.00448924	0.213678	NA	TRUE	reported	826690	0.0246776	1e-300	7213	PTGFRN	TRUE	reported	2	TRUE
PTGFRN.12727_7	Early_AllOA-indep	rs10159095	A	G	A	G	-1.22341	0.0100654	0.0921253	0.093	FALSE	FALSE	FALSE	1	116945088	0.0189394	0.595106	NA	TRUE	reported	48287	0.0246776	1e-300	7213	PTGFRN	TRUE	reported	2	TRUE
PTGFRN.12727_7	FingerOA-indep	rs10159095	A	G	A	G	-1.22341	0.000969316	0.0921253	0.0874	FALSE	FALSE	FALSE	1	116945088	0.0170687	0.954713	NA	TRUE	reported	266618	0.0246776	1e-300	7213	PTGFRN	TRUE	reported	2	TRUE
PTGFRN.12727_7	HandOA-indep	rs10159095	A	G	A	G	-1.22341	-0.0171062	0.0921253	0.0866	FALSE	FALSE	FALSE	1	116945088	0.0119666	0.152861	NA	TRUE	reported	303782	0.0246776	1e-300	7213	PTGFRN	TRUE	reported	2	TRUE
PTGFRN.12727_7	HipOA-indep	rs10159095	A	G	A	G	-1.22341	0.00522263	0.0921253	0.0874	FALSE	FALSE	FALSE	1	116945088	0.00887693	0.556306	NA	TRUE	reported	353388	0.0246776	1e-300	7213	PTGFRN	TRUE	reported	2	TRUE
PTGFRN.12727_7	KneeHipOA-indep	rs10159095	A	G	A	G	-1.22341	0.00367161	0.0921253	0.0875	FALSE	FALSE	FALSE	1	116945088	0.00592964	0.535787	NA	TRUE	reported	490345	0.0246776	1e-300	7213	PTGFRN	TRUE	reported	2	TRUE
PTGFRN.12727_7	KneeOA-indep	rs10159095	A	G	A	G	-1.22341	0.00139493	0.0921253	0.0886	FALSE	FALSE	FALSE	1	116945088	0.0067995	0.837454	NA	TRUE	reported	396054	0.0246776	1e-300	7213	PTGFRN	TRUE	reported	2	TRUE
PTGFRN.12727_7	SpineOA-indep	rs10159095	A	G	A	G	-1.22341	0.00559509	0.0921253	0.092	FALSE	FALSE	FALSE	1	116945088	0.00966661	0.562721	NA	TRUE	reported	333950	0.0246776	1e-300	7213	PTGFRN	TRUE	reported	2	TRUE
PTGFRN.12727_7	THR-indep	rs10159095	A	G	A	G	-1.22341	0.000162075	0.0921253	0.0844	FALSE	FALSE	FALSE	1	116945088	0.0113657	0.988623	NA	TRUE	reported	319037	0.0246776	1e-300	7213	PTGFRN	TRUE	reported	2	TRUE
PTGFRN.12727_7	ThumbOA-indep	rs10159095	A	G	A	G	-1.22341	-0.00908211	0.0921253	0.0863	FALSE	FALSE	FALSE	1	116945088	0.0166463	0.585345	NA	TRUE	reported	247455	0.0246776	1e-300	7213	PTGFRN	TRUE	reported	2	TRUE
PTGFRN.12727_7	TJR-indep	rs10159095	A	G	A	G	-1.22341	-0.00209904	0.0921253	0.0849	FALSE	FALSE	FALSE	1	116945088	0.00850285	0.805014	NA	TRUE	reported	368576	0.0246776	1e-300	7213	PTGFRN	TRUE	reported	2	TRUE
PTGFRN.12727_7	TKR-indep	rs10159095	A	G	A	G	-1.22341	-0.00753556	0.0921253	0.0847	FALSE	FALSE	FALSE	1	116945088	0.0120318	0.531117	NA	TRUE	reported	252041	0.0246776	1e-300	7213	PTGFRN	TRUE	reported	2	TRUE
PTK7.9525_1	AllOA-indep	rs140927825	T	G	T	G	0.549598	0.0137587	0.0359767	0.0359767	FALSE	FALSE	FALSE	6	43058754	0.00685381	0.0447011	NA	TRUE	reported	826690	0.0438105	9.98813e-36	7213	PTK7	TRUE	reported	2	TRUE
PTK7.9525_1	Early_AllOA-indep	rs140927825	T	G	T	G	0.549598	-0.0267655	0.0359767	0.0359767	FALSE	FALSE	FALSE	6	43058754	0.0309678	0.387424	NA	TRUE	reported	48287	0.0438105	9.98813e-36	7213	PTK7	TRUE	reported	2	TRUE
PTK7.9525_1	FingerOA-indep	rs140927825	T	G	T	G	0.549598	-0.0422773	0.0359767	0.0359767	FALSE	FALSE	FALSE	6	43058754	0.0300204	0.159046	NA	TRUE	reported	266618	0.0438105	9.98813e-36	7213	PTK7	TRUE	reported	2	TRUE
PTK7.9525_1	HandOA-indep	rs140927825	T	G	T	G	0.549598	-0.0262184	0.0359767	0.0359767	FALSE	FALSE	FALSE	6	43058754	0.0197775	0.184949	NA	TRUE	reported	303782	0.0438105	9.98813e-36	7213	PTK7	TRUE	reported	2	TRUE
PTK7.9525_1	HipOA-indep	rs140927825	T	G	T	G	0.549598	0.00925166	0.0359767	0.0359767	FALSE	FALSE	FALSE	6	43058754	0.0138131	0.503	NA	TRUE	reported	353388	0.0438105	9.98813e-36	7213	PTK7	TRUE	reported	2	TRUE
PTK7.9525_1	KneeHipOA-indep	rs140927825	T	G	T	G	0.549598	0.00938624	0.0359767	0.0359767	FALSE	FALSE	FALSE	6	43058754	0.00921068	0.308174	NA	TRUE	reported	490345	0.0438105	9.98813e-36	7213	PTK7	TRUE	reported	2	TRUE
PTK7.9525_1	KneeOA-indep	rs140927825	T	G	T	G	0.549598	0.00966072	0.0359767	0.0359767	FALSE	FALSE	FALSE	6	43058754	0.0107535	0.368985	NA	TRUE	reported	396054	0.0438105	9.98813e-36	7213	PTK7	TRUE	reported	2	TRUE
PTK7.9525_1	SpineOA-indep	rs140927825	T	G	T	G	0.549598	0.0151731	0.0359767	0.0359767	FALSE	FALSE	FALSE	6	43058754	0.0152197	0.318794	NA	TRUE	reported	333950	0.0438105	9.98813e-36	7213	PTK7	TRUE	reported	2	TRUE
PTK7.9525_1	THR-indep	rs140927825	T	G	T	G	0.549598	0.00218862	0.0359767	0.0359767	FALSE	FALSE	FALSE	6	43058754	0.0165181	0.89459	NA	TRUE	reported	319037	0.0438105	9.98813e-36	7213	PTK7	TRUE	reported	2	TRUE
PTK7.9525_1	ThumbOA-indep	rs140927825	T	G	T	G	0.549598	-0.0689392	0.0359767	0.0359767	FALSE	FALSE	FALSE	6	43058754	0.027595	0.012481	NA	TRUE	reported	247455	0.0438105	9.98813e-36	7213	PTK7	TRUE	reported	2	TRUE
PTK7.9525_1	TJR-indep	rs140927825	T	G	T	G	0.549598	0.016038	0.0359767	0.0359767	FALSE	FALSE	FALSE	6	43058754	0.0128354	0.211475	NA	TRUE	reported	368576	0.0438105	9.98813e-36	7213	PTK7	TRUE	reported	2	TRUE
PTK7.9525_1	TKR-indep	rs140927825	T	G	T	G	0.549598	0.0112532	0.0359767	0.0359767	FALSE	FALSE	FALSE	6	43058754	0.0182053	0.536492	NA	TRUE	reported	252041	0.0438105	9.98813e-36	7213	PTK7	TRUE	reported	2	TRUE
PTN.3045_72	AllOA-indep	rs2882591	C	T	C	T	0.109415	-0.00305878	0.348884	0.3475	FALSE	FALSE	FALSE	7	137413339	0.00264692	0.247845	NA	TRUE	reported	826690	0.0174599	3.90155e-10	7213	PTN	TRUE	reported	2	TRUE
PTN.3045_72	Early_AllOA-indep	rs2882591	C	T	C	T	0.109415	0.0192098	0.348884	0.331	FALSE	FALSE	FALSE	7	137413339	0.0115883	0.0973823	NA	TRUE	reported	48287	0.0174599	3.90155e-10	7213	PTN	TRUE	reported	2	TRUE
PTN.3045_72	FingerOA-indep	rs2882591	C	T	C	T	0.109415	0.0134466	0.348884	0.3412	FALSE	FALSE	FALSE	7	137413339	0.0101912	0.187022	NA	TRUE	reported	266618	0.0174599	3.90155e-10	7213	PTN	TRUE	reported	2	TRUE
PTN.3045_72	HandOA-indep	rs2882591	C	T	C	T	0.109415	0.0142217	0.348884	0.3443	FALSE	FALSE	FALSE	7	137413339	0.00706503	0.0441172	NA	TRUE	reported	303782	0.0174599	3.90155e-10	7213	PTN	TRUE	reported	2	TRUE
PTN.3045_72	HipOA-indep	rs2882591	C	T	C	T	0.109415	-0.00517173	0.348884	0.3416	FALSE	FALSE	FALSE	7	137413339	0.00529667	0.328861	NA	TRUE	reported	353388	0.0174599	3.90155e-10	7213	PTN	TRUE	reported	2	TRUE
PTN.3045_72	KneeHipOA-indep	rs2882591	C	T	C	T	0.109415	-0.00399292	0.348884	0.3464	FALSE	FALSE	FALSE	7	137413339	0.00353537	0.25872	NA	TRUE	reported	490345	0.0174599	3.90155e-10	7213	PTN	TRUE	reported	2	TRUE
PTN.3045_72	KneeOA-indep	rs2882591	C	T	C	T	0.109415	-0.00456741	0.348884	0.3474	FALSE	FALSE	FALSE	7	137413339	0.00407757	0.262658	NA	TRUE	reported	396054	0.0174599	3.90155e-10	7213	PTN	TRUE	reported	2	TRUE
PTN.3045_72	SpineOA-indep	rs2882591	C	T	C	T	0.109415	0.0030238	0.348884	0.3509	FALSE	FALSE	FALSE	7	137413339	0.00579508	0.601818	NA	TRUE	reported	333950	0.0174599	3.90155e-10	7213	PTN	TRUE	reported	2	TRUE
PTN.3045_72	THR-indep	rs2882591	C	T	C	T	0.109415	-0.0134758	0.348884	0.3436	FALSE	FALSE	FALSE	7	137413339	0.00640305	0.0353273	NA	TRUE	reported	319037	0.0174599	3.90155e-10	7213	PTN	TRUE	reported	2	TRUE
PTN.3045_72	ThumbOA-indep	rs2882591	C	T	C	T	0.109415	0.0131552	0.348884	0.3411	FALSE	FALSE	FALSE	7	137413339	0.00964764	0.172704	NA	TRUE	reported	247455	0.0174599	3.90155e-10	7213	PTN	TRUE	reported	2	TRUE
PTN.3045_72	TJR-indep	rs2882591	C	T	C	T	0.109415	-0.0077152	0.348884	0.3438	FALSE	FALSE	FALSE	7	137413339	0.00499251	0.12226	NA	TRUE	reported	368576	0.0174599	3.90155e-10	7213	PTN	TRUE	reported	2	TRUE
PTN.3045_72	TKR-indep	rs2882591	C	T	C	T	0.109415	-0.00528311	0.348884	0.3458	FALSE	FALSE	FALSE	7	137413339	0.0070011	0.450482	NA	TRUE	reported	252041	0.0174599	3.90155e-10	7213	PTN	TRUE	reported	2	TRUE
PTPRJ.8250_2	AllOA-indep	rs1566734	C	A	C	A	0.232257	0.000406748	0.15992	0.15992	FALSE	FALSE	FALSE	11	48127373	0.00428107	0.924306	NA	TRUE	reported	826690	0.0224332	6.04316e-25	7213	PTPRJ	TRUE	reported	2	TRUE
PTPRJ.8250_2	Early_AllOA-indep	rs1566734	C	A	C	A	0.232257	0.0226343	0.15992	0.1322	FALSE	FALSE	FALSE	11	48123823	0.0161686	0.161545	NA	TRUE	reported	48287	0.0224332	6.04316e-25	7213	PTPRJ	TRUE	reported	2	TRUE
PTPRJ.8250_2	FingerOA-indep	rs1566734	C	A	C	A	0.232257	-0.01621	0.15992	0.1257	FALSE	FALSE	FALSE	11	48123823	0.0148473	0.274929	NA	TRUE	reported	266618	0.0224332	6.04316e-25	7213	PTPRJ	TRUE	reported	2	TRUE
PTPRJ.8250_2	HandOA-indep	rs1566734	C	A	C	A	0.232257	-0.00602864	0.15992	0.1389	FALSE	FALSE	FALSE	11	48123823	0.0104152	0.562705	NA	TRUE	reported	303782	0.0224332	6.04316e-25	7213	PTPRJ	TRUE	reported	2	TRUE
PTPRJ.8250_2	HipOA-indep	rs1566734	C	A	C	A	0.232257	0.00027588	0.15992	0.1439	FALSE	FALSE	FALSE	11	48123823	0.00918161	0.97603	NA	TRUE	reported	353388	0.0224332	6.04316e-25	7213	PTPRJ	TRUE	reported	2	TRUE
PTPRJ.8250_2	KneeHipOA-indep	rs1566734	C	A	C	A	0.232257	-0.000519362	0.15992	0.1502	FALSE	FALSE	FALSE	11	48123823	0.00478799	0.913622	NA	TRUE	reported	490345	0.0224332	6.04316e-25	7213	PTPRJ	TRUE	reported	2	TRUE
PTPRJ.8250_2	KneeOA-indep	rs1566734	C	A	C	A	0.232257	-0.00195661	0.15992	0.1517	FALSE	FALSE	FALSE	11	48123823	0.00566299	0.729713	NA	TRUE	reported	396054	0.0224332	6.04316e-25	7213	PTPRJ	TRUE	reported	2	TRUE
PTPRJ.8250_2	SpineOA-indep	rs1566734	C	A	C	A	0.232257	-0.0107051	0.15992	0.1531	FALSE	FALSE	FALSE	11	48123823	0.00802884	0.182423	NA	TRUE	reported	333950	0.0224332	6.04316e-25	7213	PTPRJ	TRUE	reported	2	TRUE
PTPRJ.8250_2	THR-indep	rs1566734	C	A	C	A	0.232257	-0.00235173	0.15992	0.1453	FALSE	FALSE	FALSE	11	48123823	0.00867698	0.786367	NA	TRUE	reported	319037	0.0224332	6.04316e-25	7213	PTPRJ	TRUE	reported	2	TRUE
PTPRJ.8250_2	ThumbOA-indep	rs1566734	C	A	C	A	0.232257	-0.00548776	0.15992	0.1303	FALSE	FALSE	FALSE	11	48123823	0.0138614	0.692177	NA	TRUE	reported	247455	0.0224332	6.04316e-25	7213	PTPRJ	TRUE	reported	2	TRUE
PTPRJ.8250_2	TJR-indep	rs1566734	C	A	C	A	0.232257	-0.00360914	0.15992	0.1478	FALSE	FALSE	FALSE	11	48123823	0.00672396	0.591435	NA	TRUE	reported	368576	0.0224332	6.04316e-25	7213	PTPRJ	TRUE	reported	2	TRUE
PTPRJ.8250_2	TKR-indep	rs1566734	C	A	C	A	0.232257	0.000191607	0.15992	0.1492	FALSE	FALSE	FALSE	11	48123823	0.00873925	0.982508	NA	TRUE	reported	252041	0.0224332	6.04316e-25	7213	PTPRJ	TRUE	reported	2	TRUE
PTPRU.8337_65	AllOA-indep	rs12760099	C	T	C	T	0.167022	-0.00157594	0.101137	0.101137	FALSE	FALSE	FALSE	1	29322677	0.00464322	0.734303	NA	TRUE	reported	826690	0.0274908	1.29826e-09	7213	PTPRU	TRUE	reported	2	TRUE
PTPRU.8337_65	AllOA-indep	rs2179795	T	G	T	G	-0.253223	0.00171576	0.282407	0.2858	FALSE	FALSE	FALSE	1	29315806	0.00277303	0.536093	NA	TRUE	reported	826690	0.0182568	3.43845e-43	7213	PTPRU	TRUE	reported	2	TRUE
PTPRU.8337_65	Early_AllOA-indep	rs12760099	C	T	C	T	0.167022	0.0220063	0.101137	0.101137	FALSE	FALSE	FALSE	1	29322677	0.0203245	0.278921	NA	TRUE	reported	48287	0.0274908	1.29826e-09	7213	PTPRU	TRUE	reported	2	TRUE
PTPRU.8337_65	Early_AllOA-indep	rs2179795	T	G	T	G	-0.253223	-0.00963828	0.282407	0.2898	FALSE	FALSE	FALSE	1	29315806	0.0120645	0.424351	NA	TRUE	reported	48287	0.0182568	3.43845e-43	7213	PTPRU	TRUE	reported	2	TRUE
PTPRU.8337_65	FingerOA-indep	rs12760099	C	T	C	T	0.167022	0.0105745	0.101137	0.101137	FALSE	FALSE	FALSE	1	29322677	0.0184769	0.567115	NA	TRUE	reported	266618	0.0274908	1.29826e-09	7213	PTPRU	TRUE	reported	2	TRUE
PTPRU.8337_65	FingerOA-indep	rs2179795	T	G	T	G	-0.253223	0.00303361	0.282407	0.2808	FALSE	FALSE	FALSE	1	29315806	0.0108131	0.779056	NA	TRUE	reported	266618	0.0182568	3.43845e-43	7213	PTPRU	TRUE	reported	2	TRUE
PTPRU.8337_65	HandOA-indep	rs12760099	C	T	C	T	0.167022	-0.00458168	0.101137	0.101137	FALSE	FALSE	FALSE	1	29322677	0.0120565	0.703932	NA	TRUE	reported	303782	0.0274908	1.29826e-09	7213	PTPRU	TRUE	reported	2	TRUE
PTPRU.8337_65	HandOA-indep	rs2179795	T	G	T	G	-0.253223	0.0083237	0.282407	0.2802	FALSE	FALSE	FALSE	1	29315806	0.00772561	0.281294	NA	TRUE	reported	303782	0.0182568	3.43845e-43	7213	PTPRU	TRUE	reported	2	TRUE
PTPRU.8337_65	HipOA-indep	rs12760099	C	T	C	T	0.167022	-0.0121275	0.101137	0.101137	FALSE	FALSE	FALSE	1	29322677	0.00892612	0.174257	NA	TRUE	reported	353388	0.0274908	1.29826e-09	7213	PTPRU	TRUE	reported	2	TRUE
PTPRU.8337_65	HipOA-indep	rs2179795	T	G	T	G	-0.253223	-0.000767007	0.282407	0.2837	FALSE	FALSE	FALSE	1	29315806	0.0054856	0.888801	NA	TRUE	reported	353388	0.0182568	3.43845e-43	7213	PTPRU	TRUE	reported	2	TRUE
PTPRU.8337_65	KneeHipOA-indep	rs12760099	C	T	C	T	0.167022	-0.00619757	0.101137	0.101137	FALSE	FALSE	FALSE	1	29322677	0.00592448	0.295517	NA	TRUE	reported	490345	0.0274908	1.29826e-09	7213	PTPRU	TRUE	reported	2	TRUE
PTPRU.8337_65	KneeHipOA-indep	rs2179795	T	G	T	G	-0.253223	0.00458505	0.282407	0.2867	FALSE	FALSE	FALSE	1	29315806	0.00372229	0.21803	NA	TRUE	reported	490345	0.0182568	3.43845e-43	7213	PTPRU	TRUE	reported	2	TRUE
PTPRU.8337_65	KneeOA-indep	rs12760099	C	T	C	T	0.167022	-0.00220009	0.101137	0.101137	FALSE	FALSE	FALSE	1	29322677	0.00673358	0.743869	NA	TRUE	reported	396054	0.0274908	1.29826e-09	7213	PTPRU	TRUE	reported	2	TRUE
PTPRU.8337_65	KneeOA-indep	rs2179795	T	G	T	G	-0.253223	0.00348362	0.282407	0.2886	FALSE	FALSE	FALSE	1	29315806	0.00430141	0.41801	NA	TRUE	reported	396054	0.0182568	3.43845e-43	7213	PTPRU	TRUE	reported	2	TRUE
PTPRU.8337_65	SpineOA-indep	rs12760099	C	T	C	T	0.167022	-0.00853563	0.101137	0.101137	FALSE	FALSE	FALSE	1	29322677	0.0097071	0.379229	NA	TRUE	reported	333950	0.0274908	1.29826e-09	7213	PTPRU	TRUE	reported	2	TRUE
PTPRU.8337_65	SpineOA-indep	rs2179795	T	G	T	G	-0.253223	-0.00109688	0.282407	0.293	FALSE	FALSE	FALSE	1	29315806	0.00598038	0.854474	NA	TRUE	reported	333950	0.0182568	3.43845e-43	7213	PTPRU	TRUE	reported	2	TRUE
PTPRU.8337_65	THR-indep	rs12760099	C	T	C	T	0.167022	-0.0130374	0.101137	0.101137	FALSE	FALSE	FALSE	1	29322677	0.0110398	0.237623	NA	TRUE	reported	319037	0.0274908	1.29826e-09	7213	PTPRU	TRUE	reported	2	TRUE
PTPRU.8337_65	THR-indep	rs2179795	T	G	T	G	-0.253223	-0.00153966	0.282407	0.282	FALSE	FALSE	FALSE	1	29315806	0.006668	0.81739	NA	TRUE	reported	319037	0.0182568	3.43845e-43	7213	PTPRU	TRUE	reported	2	TRUE
PTPRU.8337_65	ThumbOA-indep	rs12760099	C	T	C	T	0.167022	-0.00877049	0.101137	0.101137	FALSE	FALSE	FALSE	1	29322677	0.0174594	0.615431	NA	TRUE	reported	247455	0.0274908	1.29826e-09	7213	PTPRU	TRUE	reported	2	TRUE
PTPRU.8337_65	ThumbOA-indep	rs2179795	T	G	T	G	-0.253223	0.00248385	0.282407	0.2807	FALSE	FALSE	FALSE	1	29315806	0.0101825	0.807282	NA	TRUE	reported	247455	0.0182568	3.43845e-43	7213	PTPRU	TRUE	reported	2	TRUE
PTPRU.8337_65	TJR-indep	rs12760099	C	T	C	T	0.167022	-0.00421763	0.101137	0.101137	FALSE	FALSE	FALSE	1	29322677	0.008465	0.618313	NA	TRUE	reported	368576	0.0274908	1.29826e-09	7213	PTPRU	TRUE	reported	2	TRUE
PTPRU.8337_65	TJR-indep	rs2179795	T	G	T	G	-0.253223	0.000448984	0.282407	0.2822	FALSE	FALSE	FALSE	1	29315806	0.00505039	0.929161	NA	TRUE	reported	368576	0.0182568	3.43845e-43	7213	PTPRU	TRUE	reported	2	TRUE
PTPRU.8337_65	TKR-indep	rs12760099	C	T	C	T	0.167022	0.00739868	0.101137	0.101137	FALSE	FALSE	FALSE	1	29322677	0.0120617	0.539609	NA	TRUE	reported	252041	0.0274908	1.29826e-09	7213	PTPRU	TRUE	reported	2	TRUE
PTPRU.8337_65	TKR-indep	rs2179795	T	G	T	G	-0.253223	-0.000706455	0.282407	0.2824	FALSE	FALSE	FALSE	1	29315806	0.0072272	0.922131	NA	TRUE	reported	252041	0.0182568	3.43845e-43	7213	PTPRU	TRUE	reported	2	TRUE
PVRL2.6245_4	AllOA-indep	rs440277	A	G	A	G	-0.141434	0.00608808	0.318245	0.3134	FALSE	FALSE	FALSE	19	44857967	0.00272079	0.025246	NA	TRUE	reported	826690	0.0177557	1.89789e-15	7213	PVRL2	TRUE	reported	2	TRUE
PVRL2.6245_4	Early_AllOA-indep	rs440277	A	G	A	G	-0.141434	0.00982958	0.318245	0.3308	FALSE	FALSE	FALSE	19	44857967	0.0116921	0.400516	NA	TRUE	reported	48287	0.0177557	1.89789e-15	7213	PVRL2	TRUE	reported	2	TRUE
PVRL2.6245_4	FingerOA-indep	rs440277	A	G	A	G	-0.141434	0.0147455	0.318245	0.3045	FALSE	FALSE	FALSE	19	44857967	0.0104872	0.159712	NA	TRUE	reported	266618	0.0177557	1.89789e-15	7213	PVRL2	TRUE	reported	2	TRUE
PVRL2.6245_4	HandOA-indep	rs440277	A	G	A	G	-0.141434	0.00817518	0.318245	0.313	FALSE	FALSE	FALSE	19	44857967	0.00729449	0.262401	NA	TRUE	reported	303782	0.0177557	1.89789e-15	7213	PVRL2	TRUE	reported	2	TRUE
PVRL2.6245_4	HipOA-indep	rs440277	A	G	A	G	-0.141434	0.00257225	0.318245	0.3173	FALSE	FALSE	FALSE	19	44857967	0.00539414	0.633463	NA	TRUE	reported	353388	0.0177557	1.89789e-15	7213	PVRL2	TRUE	reported	2	TRUE
PVRL2.6245_4	KneeHipOA-indep	rs440277	A	G	A	G	-0.141434	0.00598275	0.318245	0.3171	FALSE	FALSE	FALSE	19	44857967	0.00362049	0.098439	NA	TRUE	reported	490345	0.0177557	1.89789e-15	7213	PVRL2	TRUE	reported	2	TRUE
PVRL2.6245_4	KneeOA-indep	rs440277	A	G	A	G	-0.141434	0.00374284	0.318245	0.3195	FALSE	FALSE	FALSE	19	44857967	0.00420149	0.373017	NA	TRUE	reported	396054	0.0177557	1.89789e-15	7213	PVRL2	TRUE	reported	2	TRUE
PVRL2.6245_4	SpineOA-indep	rs440277	A	G	A	G	-0.141434	0.00427262	0.318245	0.3193	FALSE	FALSE	FALSE	19	44857967	0.00599645	0.476139	NA	TRUE	reported	333950	0.0177557	1.89789e-15	7213	PVRL2	TRUE	reported	2	TRUE
PVRL2.6245_4	THR-indep	rs440277	A	G	A	G	-0.141434	0.00730517	0.318245	0.3102	FALSE	FALSE	FALSE	19	44857967	0.00654595	0.264429	NA	TRUE	reported	319037	0.0177557	1.89789e-15	7213	PVRL2	TRUE	reported	2	TRUE
PVRL2.6245_4	ThumbOA-indep	rs440277	A	G	A	G	-0.141434	0.00446791	0.318245	0.3056	FALSE	FALSE	FALSE	19	44857967	0.00999329	0.654809	NA	TRUE	reported	247455	0.0177557	1.89789e-15	7213	PVRL2	TRUE	reported	2	TRUE
PVRL2.6245_4	TJR-indep	rs440277	A	G	A	G	-0.141434	0.00807439	0.318245	0.313	FALSE	FALSE	FALSE	19	44857967	0.00508396	0.112239	NA	TRUE	reported	368576	0.0177557	1.89789e-15	7213	PVRL2	TRUE	reported	2	TRUE
PVRL2.6245_4	TKR-indep	rs440277	A	G	A	G	-0.141434	0.0100849	0.318245	0.3139	FALSE	FALSE	FALSE	19	44857967	0.00721489	0.162175	NA	TRUE	reported	252041	0.0177557	1.89789e-15	7213	PVRL2	TRUE	reported	2	TRUE
PXDN.13463_1	AllOA-indep	rs10202812	T	A	T	A	0.249433	0.000539154	0.240399	0.240399	FALSE	TRUE	FALSE	2	1742368	0.00277549	0.845976	NA	TRUE	reported	826690	0.0192405	5.19642e-38	7213	PXDN	TRUE	reported	2	TRUE
PXDN.13463_1	Early_AllOA-indep	rs10202812	T	A	T	A	0.249433	0.0250145	0.240399	0.240399	FALSE	TRUE	FALSE	2	1742368	0.0123353	0.0425729	NA	TRUE	reported	48287	0.0192405	5.19642e-38	7213	PXDN	TRUE	reported	2	TRUE
PXDN.13463_1	FingerOA-indep	rs10202812	T	A	T	A	0.249433	0.0119326	0.240399	0.240399	FALSE	TRUE	FALSE	2	1742368	0.011043	0.279895	NA	TRUE	reported	266618	0.0192405	5.19642e-38	7213	PXDN	TRUE	reported	2	TRUE
PXDN.13463_1	HandOA-indep	rs10202812	T	A	T	A	0.249433	0.0106814	0.240399	0.240399	FALSE	TRUE	FALSE	2	1742368	0.00774188	0.167684	NA	TRUE	reported	303782	0.0192405	5.19642e-38	7213	PXDN	TRUE	reported	2	TRUE
PXDN.13463_1	HipOA-indep	rs10202812	T	A	T	A	0.249433	-0.00440904	0.240399	0.240399	FALSE	TRUE	FALSE	2	1742368	0.00570406	0.439543	NA	TRUE	reported	353388	0.0192405	5.19642e-38	7213	PXDN	TRUE	reported	2	TRUE
PXDN.13463_1	KneeHipOA-indep	rs10202812	T	A	T	A	0.249433	-0.00182839	0.240399	0.240399	FALSE	TRUE	FALSE	2	1742368	0.00388993	0.638332	NA	TRUE	reported	490345	0.0192405	5.19642e-38	7213	PXDN	TRUE	reported	2	TRUE
PXDN.13463_1	KneeOA-indep	rs10202812	T	A	T	A	0.249433	0.00321464	0.240399	0.240399	FALSE	TRUE	FALSE	2	1742368	0.00447473	0.472512	NA	TRUE	reported	396054	0.0192405	5.19642e-38	7213	PXDN	TRUE	reported	2	TRUE
PXDN.13463_1	SpineOA-indep	rs10202812	T	A	T	A	0.249433	0.010825	0.240399	0.240399	FALSE	TRUE	FALSE	2	1742368	0.00633415	0.0874523	NA	TRUE	reported	333950	0.0192405	5.19642e-38	7213	PXDN	TRUE	reported	2	TRUE
PXDN.13463_1	THR-indep	rs10202812	T	A	T	A	0.249433	-0.00812073	0.240399	0.240399	FALSE	TRUE	FALSE	2	1742368	0.00694713	0.242431	NA	TRUE	reported	319037	0.0192405	5.19642e-38	7213	PXDN	TRUE	reported	2	TRUE
PXDN.13463_1	ThumbOA-indep	rs10202812	T	A	T	A	0.249433	0.00943695	0.240399	0.240399	FALSE	TRUE	FALSE	2	1742368	0.0105898	0.372855	NA	TRUE	reported	247455	0.0192405	5.19642e-38	7213	PXDN	TRUE	reported	2	TRUE
PXDN.13463_1	TJR-indep	rs10202812	T	A	T	A	0.249433	-0.00632293	0.240399	0.240399	FALSE	TRUE	FALSE	2	1742368	0.00540257	0.241858	NA	TRUE	reported	368576	0.0192405	5.19642e-38	7213	PXDN	TRUE	reported	2	TRUE
PXDN.13463_1	TKR-indep	rs10202812	T	A	T	A	0.249433	-0.00610339	0.240399	0.240399	FALSE	TRUE	FALSE	2	1742368	0.00766407	0.42582	NA	TRUE	reported	252041	0.0192405	5.19642e-38	7213	PXDN	TRUE	reported	2	TRUE
PYGL.11441_11	AllOA-indep	rs12717412	A	G	A	G	-0.302739	-0.00581621	0.37474	0.37474	FALSE	FALSE	FALSE	14	50936043	0.00257658	0.0239867	NA	TRUE	reported	826690	0.0168641	1.56968e-70	7213	PYGL	TRUE	reported	2	TRUE
PYGL.11441_11	Early_AllOA-indep	rs12717412	A	G	A	G	-0.302739	-0.00386463	0.37474	0.37474	FALSE	FALSE	FALSE	14	50936043	0.0113084	0.732539	NA	TRUE	reported	48287	0.0168641	1.56968e-70	7213	PYGL	TRUE	reported	2	TRUE
PYGL.11441_11	FingerOA-indep	rs12717412	A	G	A	G	-0.302739	-0.0349676	0.37474	0.37474	FALSE	FALSE	FALSE	14	50936043	0.00990613	0.000415732	NA	TRUE	reported	266618	0.0168641	1.56968e-70	7213	PYGL	TRUE	reported	2	TRUE
PYGL.11441_11	HandOA-indep	rs12717412	A	G	A	G	-0.302739	-0.0183471	0.37474	0.37474	FALSE	FALSE	FALSE	14	50936043	0.00692596	0.00807231	NA	TRUE	reported	303782	0.0168641	1.56968e-70	7213	PYGL	TRUE	reported	2	TRUE
PYGL.11441_11	HipOA-indep	rs12717412	A	G	A	G	-0.302739	-0.00237605	0.37474	0.37474	FALSE	FALSE	FALSE	14	50936043	0.00517238	0.645967	NA	TRUE	reported	353388	0.0168641	1.56968e-70	7213	PYGL	TRUE	reported	2	TRUE
PYGL.11441_11	KneeHipOA-indep	rs12717412	A	G	A	G	-0.302739	-0.00138257	0.37474	0.37474	FALSE	FALSE	FALSE	14	50936043	0.00346898	0.690224	NA	TRUE	reported	490345	0.0168641	1.56968e-70	7213	PYGL	TRUE	reported	2	TRUE
PYGL.11441_11	KneeOA-indep	rs12717412	A	G	A	G	-0.302739	-0.00277493	0.37474	0.37474	FALSE	FALSE	FALSE	14	50936043	0.00405865	0.49416	NA	TRUE	reported	396054	0.0168641	1.56968e-70	7213	PYGL	TRUE	reported	2	TRUE
PYGL.11441_11	SpineOA-indep	rs12717412	A	G	A	G	-0.302739	-0.0132935	0.37474	0.37474	FALSE	FALSE	FALSE	14	50936043	0.00569587	0.0196016	NA	TRUE	reported	333950	0.0168641	1.56968e-70	7213	PYGL	TRUE	reported	2	TRUE
PYGL.11441_11	THR-indep	rs12717412	A	G	A	G	-0.302739	-0.0015391	0.37474	0.37474	FALSE	FALSE	FALSE	14	50936043	0.00625597	0.805667	NA	TRUE	reported	319037	0.0168641	1.56968e-70	7213	PYGL	TRUE	reported	2	TRUE
PYGL.11441_11	ThumbOA-indep	rs12717412	A	G	A	G	-0.302739	-0.0246325	0.37474	0.37474	FALSE	FALSE	FALSE	14	50936043	0.0094477	0.00912737	NA	TRUE	reported	247455	0.0168641	1.56968e-70	7213	PYGL	TRUE	reported	2	TRUE
PYGL.11441_11	TJR-indep	rs12717412	A	G	A	G	-0.302739	0.000838514	0.37474	0.37474	FALSE	FALSE	FALSE	14	50936043	0.00483572	0.862337	NA	TRUE	reported	368576	0.0168641	1.56968e-70	7213	PYGL	TRUE	reported	2	TRUE
PYGL.11441_11	TKR-indep	rs12717412	A	G	A	G	-0.302739	-0.00332568	0.37474	0.37474	FALSE	FALSE	FALSE	14	50936043	0.00696538	0.633036	NA	TRUE	reported	252041	0.0168641	1.56968e-70	7213	PYGL	TRUE	reported	2	TRUE
PZP.6580_29	AllOA-indep	rs1017301	C	A	C	A	-0.508647	0.00241298	0.321849	0.3246	FALSE	FALSE	FALSE	12	9210335	0.00268656	0.369096	NA	TRUE	reported	826690	0.0168175	2.71088e-189	7213	PZP	TRUE	reported	2	TRUE
PZP.6580_29	Early_AllOA-indep	rs1017301	C	A	C	A	-0.508647	0.00596805	0.321849	0.3243	FALSE	FALSE	FALSE	12	9210335	0.0116828	0.609464	NA	TRUE	reported	48287	0.0168175	2.71088e-189	7213	PZP	TRUE	reported	2	TRUE
PZP.6580_29	FingerOA-indep	rs1017301	C	A	C	A	-0.508647	0.00142819	0.321849	0.3331	FALSE	FALSE	FALSE	12	9210335	0.0101404	0.887995	NA	TRUE	reported	266618	0.0168175	2.71088e-189	7213	PZP	TRUE	reported	2	TRUE
PZP.6580_29	HandOA-indep	rs1017301	C	A	C	A	-0.508647	-0.00489943	0.321849	0.3317	FALSE	FALSE	FALSE	12	9210335	0.00701387	0.484843	NA	TRUE	reported	303782	0.0168175	2.71088e-189	7213	PZP	TRUE	reported	2	TRUE
PZP.6580_29	HipOA-indep	rs1017301	C	A	C	A	-0.508647	0.00390037	0.321849	0.3258	FALSE	FALSE	FALSE	12	9210335	0.00529452	0.461316	NA	TRUE	reported	353388	0.0168175	2.71088e-189	7213	PZP	TRUE	reported	2	TRUE
PZP.6580_29	KneeHipOA-indep	rs1017301	C	A	C	A	-0.508647	0.002492	0.321849	0.3263	FALSE	FALSE	FALSE	12	9210335	0.00357689	0.485993	NA	TRUE	reported	490345	0.0168175	2.71088e-189	7213	PZP	TRUE	reported	2	TRUE
PZP.6580_29	KneeOA-indep	rs1017301	C	A	C	A	-0.508647	0.00517342	0.321849	0.3271	FALSE	FALSE	FALSE	12	9210335	0.00410508	0.20758	NA	TRUE	reported	396054	0.0168175	2.71088e-189	7213	PZP	TRUE	reported	2	TRUE
PZP.6580_29	SpineOA-indep	rs1017301	C	A	C	A	-0.508647	0.0101546	0.321849	0.3258	FALSE	FALSE	FALSE	12	9210335	0.0058502	0.0826037	NA	TRUE	reported	333950	0.0168175	2.71088e-189	7213	PZP	TRUE	reported	2	TRUE
PZP.6580_29	THR-indep	rs1017301	C	A	C	A	-0.508647	0.00326898	0.321849	0.323	FALSE	FALSE	FALSE	12	9210335	0.00647079	0.613426	NA	TRUE	reported	319037	0.0168175	2.71088e-189	7213	PZP	TRUE	reported	2	TRUE
PZP.6580_29	ThumbOA-indep	rs1017301	C	A	C	A	-0.508647	0.00455761	0.321849	0.33	FALSE	FALSE	FALSE	12	9210335	0.00956167	0.633608	NA	TRUE	reported	247455	0.0168175	2.71088e-189	7213	PZP	TRUE	reported	2	TRUE
PZP.6580_29	TJR-indep	rs1017301	C	A	C	A	-0.508647	0.00675234	0.321849	0.3248	FALSE	FALSE	FALSE	12	9210335	0.00496975	0.174245	NA	TRUE	reported	368576	0.0168175	2.71088e-189	7213	PZP	TRUE	reported	2	TRUE
PZP.6580_29	TKR-indep	rs1017301	C	A	C	A	-0.508647	0.00952598	0.321849	0.3259	FALSE	FALSE	FALSE	12	9210335	0.00710002	0.179699	NA	TRUE	reported	252041	0.0168175	2.71088e-189	7213	PZP	TRUE	reported	2	TRUE
QDPR.11257_1	AllOA-indep	rs3822233	A	G	A	G	-0.705034	-0.002981	0.255095	0.255095	FALSE	FALSE	FALSE	4	17517297	0.00293562	0.309886	NA	TRUE	reported	826690	0.0170381	1e-300	7213	QDPR	TRUE	reported	2	TRUE
QDPR.11257_1	Early_AllOA-indep	rs3822233	A	G	A	G	-0.705034	-0.0125208	0.255095	0.255095	FALSE	FALSE	FALSE	4	17517297	0.0129769	0.334621	NA	TRUE	reported	48287	0.0170381	1e-300	7213	QDPR	TRUE	reported	2	TRUE
QDPR.11257_1	FingerOA-indep	rs3822233	A	G	A	G	-0.705034	-0.011664	0.255095	0.255095	FALSE	FALSE	FALSE	4	17517297	0.0111007	0.293375	NA	TRUE	reported	266618	0.0170381	1e-300	7213	QDPR	TRUE	reported	2	TRUE
QDPR.11257_1	HandOA-indep	rs3822233	A	G	A	G	-0.705034	-0.0100038	0.255095	0.255095	FALSE	FALSE	FALSE	4	17517297	0.00779884	0.199588	NA	TRUE	reported	303782	0.0170381	1e-300	7213	QDPR	TRUE	reported	2	TRUE
QDPR.11257_1	HipOA-indep	rs3822233	A	G	A	G	-0.705034	-0.00531486	0.255095	0.255095	FALSE	FALSE	FALSE	4	17517297	0.00579797	0.359312	NA	TRUE	reported	353388	0.0170381	1e-300	7213	QDPR	TRUE	reported	2	TRUE
QDPR.11257_1	KneeHipOA-indep	rs3822233	A	G	A	G	-0.705034	-0.00133398	0.255095	0.255095	FALSE	FALSE	FALSE	4	17517297	0.00387714	0.7308	NA	TRUE	reported	490345	0.0170381	1e-300	7213	QDPR	TRUE	reported	2	TRUE
QDPR.11257_1	KneeOA-indep	rs3822233	A	G	A	G	-0.705034	-0.00266619	0.255095	0.255095	FALSE	FALSE	FALSE	4	17517297	0.00454217	0.557213	NA	TRUE	reported	396054	0.0170381	1e-300	7213	QDPR	TRUE	reported	2	TRUE
QDPR.11257_1	SpineOA-indep	rs3822233	A	G	A	G	-0.705034	-0.00737114	0.255095	0.255095	FALSE	FALSE	FALSE	4	17517297	0.00649536	0.256446	NA	TRUE	reported	333950	0.0170381	1e-300	7213	QDPR	TRUE	reported	2	TRUE
QDPR.11257_1	THR-indep	rs3822233	A	G	A	G	-0.705034	-0.000771768	0.255095	0.255095	FALSE	FALSE	FALSE	4	17517297	0.00705599	0.912903	NA	TRUE	reported	319037	0.0170381	1e-300	7213	QDPR	TRUE	reported	2	TRUE
QDPR.11257_1	ThumbOA-indep	rs3822233	A	G	A	G	-0.705034	-0.0127137	0.255095	0.255095	FALSE	FALSE	FALSE	4	17517297	0.0106313	0.231744	NA	TRUE	reported	247455	0.0170381	1e-300	7213	QDPR	TRUE	reported	2	TRUE
QDPR.11257_1	TJR-indep	rs3822233	A	G	A	G	-0.705034	-0.00127537	0.255095	0.255095	FALSE	FALSE	FALSE	4	17517297	0.00546419	0.815446	NA	TRUE	reported	368576	0.0170381	1e-300	7213	QDPR	TRUE	reported	2	TRUE
QDPR.11257_1	TKR-indep	rs3822233	A	G	A	G	-0.705034	-0.00239227	0.255095	0.255095	FALSE	FALSE	FALSE	4	17517297	0.0077635	0.757973	NA	TRUE	reported	252041	0.0170381	1e-300	7213	QDPR	TRUE	reported	2	TRUE
RAB1A.19223_6	AllOA-indep	rs7607039	A	G	A	G	-0.251404	0.000915141	0.258076	0.258076	FALSE	FALSE	FALSE	2	65085083	0.00294089	0.755665	NA	TRUE	reported	826690	0.0187385	1.48013e-40	7213	RAB1A	TRUE	reported	2	TRUE
RAB1A.19223_6	Early_AllOA-indep	rs7607039	A	G	A	G	-0.251404	-0.00864276	0.258076	0.258076	FALSE	FALSE	FALSE	2	65085083	0.0125938	0.492542	NA	TRUE	reported	48287	0.0187385	1.48013e-40	7213	RAB1A	TRUE	reported	2	TRUE
RAB1A.19223_6	FingerOA-indep	rs7607039	A	G	A	G	-0.251404	-0.000254479	0.258076	0.258076	FALSE	FALSE	FALSE	2	65085083	0.0125774	0.983857	NA	TRUE	reported	266618	0.0187385	1.48013e-40	7213	RAB1A	TRUE	reported	2	TRUE
RAB1A.19223_6	HandOA-indep	rs7607039	A	G	A	G	-0.251404	0.00845842	0.258076	0.258076	FALSE	FALSE	FALSE	2	65085083	0.00792147	0.285617	NA	TRUE	reported	303782	0.0187385	1.48013e-40	7213	RAB1A	TRUE	reported	2	TRUE
RAB1A.19223_6	HipOA-indep	rs7607039	A	G	A	G	-0.251404	0.0125212	0.258076	0.258076	FALSE	FALSE	FALSE	2	65085083	0.00575174	0.0294854	NA	TRUE	reported	353388	0.0187385	1.48013e-40	7213	RAB1A	TRUE	reported	2	TRUE
RAB1A.19223_6	KneeHipOA-indep	rs7607039	A	G	A	G	-0.251404	0.00557958	0.258076	0.258076	FALSE	FALSE	FALSE	2	65085083	0.00387083	0.149459	NA	TRUE	reported	490345	0.0187385	1.48013e-40	7213	RAB1A	TRUE	reported	2	TRUE
RAB1A.19223_6	KneeOA-indep	rs7607039	A	G	A	G	-0.251404	0.00134955	0.258076	0.258076	FALSE	FALSE	FALSE	2	65085083	0.00455779	0.767156	NA	TRUE	reported	396054	0.0187385	1.48013e-40	7213	RAB1A	TRUE	reported	2	TRUE
RAB1A.19223_6	SpineOA-indep	rs7607039	A	G	A	G	-0.251404	-0.00207371	0.258076	0.258076	FALSE	FALSE	FALSE	2	65085083	0.00641069	0.746334	NA	TRUE	reported	333950	0.0187385	1.48013e-40	7213	RAB1A	TRUE	reported	2	TRUE
RAB1A.19223_6	THR-indep	rs7607039	A	G	A	G	-0.251404	0.0109678	0.258076	0.258076	FALSE	FALSE	FALSE	2	65085083	0.00699788	0.117044	NA	TRUE	reported	319037	0.0187385	1.48013e-40	7213	RAB1A	TRUE	reported	2	TRUE
RAB1A.19223_6	ThumbOA-indep	rs7607039	A	G	A	G	-0.251404	0.00450447	0.258076	0.258076	FALSE	FALSE	FALSE	2	65085083	0.0108982	0.67937	NA	TRUE	reported	247455	0.0187385	1.48013e-40	7213	RAB1A	TRUE	reported	2	TRUE
RAB1A.19223_6	TJR-indep	rs7607039	A	G	A	G	-0.251404	0.0049013	0.258076	0.258076	FALSE	FALSE	FALSE	2	65085083	0.00543215	0.36691	NA	TRUE	reported	368576	0.0187385	1.48013e-40	7213	RAB1A	TRUE	reported	2	TRUE
RAB1A.19223_6	TKR-indep	rs7607039	A	G	A	G	-0.251404	0.00112845	0.258076	0.258076	FALSE	FALSE	FALSE	2	65085083	0.00756564	0.881432	NA	TRUE	reported	252041	0.0187385	1.48013e-40	7213	RAB1A	TRUE	reported	2	TRUE
RAB21.17514_48	AllOA-indep	rs2864808	G	A	G	A	0.20531	-0.000825921	0.1507	0.1507	FALSE	FALSE	FALSE	12	71746744	0.00349264	0.813064	NA	TRUE	reported	826690	0.0231769	1.00895e-18	7213	RAB21	TRUE	reported	2	TRUE
RAB21.17514_48	Early_AllOA-indep	rs2864808	G	A	G	A	0.20531	-0.0220489	0.1507	0.1507	FALSE	FALSE	FALSE	12	71746744	0.0153421	0.150676	NA	TRUE	reported	48287	0.0231769	1.00895e-18	7213	RAB21	TRUE	reported	2	TRUE
RAB21.17514_48	FingerOA-indep	rs2864808	G	A	G	A	0.20531	-0.0220645	0.1507	0.1507	FALSE	FALSE	FALSE	12	71746744	0.0138218	0.11041	NA	TRUE	reported	266618	0.0231769	1.00895e-18	7213	RAB21	TRUE	reported	2	TRUE
RAB21.17514_48	HandOA-indep	rs2864808	G	A	G	A	0.20531	0.000550189	0.1507	0.1507	FALSE	FALSE	FALSE	12	71746744	0.00927905	0.952718	NA	TRUE	reported	303782	0.0231769	1.00895e-18	7213	RAB21	TRUE	reported	2	TRUE
RAB21.17514_48	HipOA-indep	rs2864808	G	A	G	A	0.20531	0.00448251	0.1507	0.1507	FALSE	FALSE	FALSE	12	71746744	0.00707001	0.526069	NA	TRUE	reported	353388	0.0231769	1.00895e-18	7213	RAB21	TRUE	reported	2	TRUE
RAB21.17514_48	KneeHipOA-indep	rs2864808	G	A	G	A	0.20531	-0.00271078	0.1507	0.1507	FALSE	FALSE	FALSE	12	71746744	0.00469035	0.563298	NA	TRUE	reported	490345	0.0231769	1.00895e-18	7213	RAB21	TRUE	reported	2	TRUE
RAB21.17514_48	KneeOA-indep	rs2864808	G	A	G	A	0.20531	-0.00708244	0.1507	0.1507	FALSE	FALSE	FALSE	12	71746744	0.00545953	0.194541	NA	TRUE	reported	396054	0.0231769	1.00895e-18	7213	RAB21	TRUE	reported	2	TRUE
RAB21.17514_48	SpineOA-indep	rs2864808	G	A	G	A	0.20531	-0.00635659	0.1507	0.1507	FALSE	FALSE	FALSE	12	71746744	0.00767068	0.407282	NA	TRUE	reported	333950	0.0231769	1.00895e-18	7213	RAB21	TRUE	reported	2	TRUE
RAB21.17514_48	THR-indep	rs2864808	G	A	G	A	0.20531	-0.000159808	0.1507	0.1507	FALSE	FALSE	FALSE	12	71746744	0.00853797	0.985067	NA	TRUE	reported	319037	0.0231769	1.00895e-18	7213	RAB21	TRUE	reported	2	TRUE
RAB21.17514_48	ThumbOA-indep	rs2864808	G	A	G	A	0.20531	-0.00923288	0.1507	0.1507	FALSE	FALSE	FALSE	12	71746744	0.0131122	0.481342	NA	TRUE	reported	247455	0.0231769	1.00895e-18	7213	RAB21	TRUE	reported	2	TRUE
RAB21.17514_48	TJR-indep	rs2864808	G	A	G	A	0.20531	-0.0030363	0.1507	0.1507	FALSE	FALSE	FALSE	12	71746744	0.00661462	0.646214	NA	TRUE	reported	368576	0.0231769	1.00895e-18	7213	RAB21	TRUE	reported	2	TRUE
RAB21.17514_48	TKR-indep	rs2864808	G	A	G	A	0.20531	-0.00587312	0.1507	0.1507	FALSE	FALSE	FALSE	12	71746744	0.00942584	0.533228	NA	TRUE	reported	252041	0.0231769	1.00895e-18	7213	RAB21	TRUE	reported	2	TRUE
RAB6B.14271_23	AllOA-indep	rs9813363	A	G	A	G	-0.68858	0.00939906	0.15583	0.1537	FALSE	FALSE	FALSE	3	133885899	0.00345914	0.00658427	NA	TRUE	reported	826690	0.0212426	2.6411e-215	7213	RAB6B	TRUE	reported	2	TRUE
RAB6B.14271_23	Early_AllOA-indep	rs9813363	A	G	A	G	-0.68858	-0.00485593	0.15583	0.1485	FALSE	FALSE	FALSE	3	133885899	0.0153526	0.751779	NA	TRUE	reported	48287	0.0212426	2.6411e-215	7213	RAB6B	TRUE	reported	2	TRUE
RAB6B.14271_23	FingerOA-indep	rs9813363	A	G	A	G	-0.68858	-0.00690907	0.15583	0.1688	FALSE	FALSE	FALSE	3	133885899	0.0130121	0.595438	NA	TRUE	reported	266618	0.0212426	2.6411e-215	7213	RAB6B	TRUE	reported	2	TRUE
RAB6B.14271_23	HandOA-indep	rs9813363	A	G	A	G	-0.68858	0.00697614	0.15583	0.1591	FALSE	FALSE	FALSE	3	133885899	0.00926935	0.451688	NA	TRUE	reported	303782	0.0212426	2.6411e-215	7213	RAB6B	TRUE	reported	2	TRUE
RAB6B.14271_23	HipOA-indep	rs9813363	A	G	A	G	-0.68858	0.00385443	0.15583	0.1523	FALSE	FALSE	FALSE	3	133885899	0.00696289	0.579874	NA	TRUE	reported	353388	0.0212426	2.6411e-215	7213	RAB6B	TRUE	reported	2	TRUE
RAB6B.14271_23	KneeHipOA-indep	rs9813363	A	G	A	G	-0.68858	0.00743925	0.15583	0.1527	FALSE	FALSE	FALSE	3	133885899	0.00463418	0.108428	NA	TRUE	reported	490345	0.0212426	2.6411e-215	7213	RAB6B	TRUE	reported	2	TRUE
RAB6B.14271_23	KneeOA-indep	rs9813363	A	G	A	G	-0.68858	0.011008	0.15583	0.1516	FALSE	FALSE	FALSE	3	133885899	0.00541638	0.042118	NA	TRUE	reported	396054	0.0212426	2.6411e-215	7213	RAB6B	TRUE	reported	2	TRUE
RAB6B.14271_23	SpineOA-indep	rs9813363	A	G	A	G	-0.68858	0.0101803	0.15583	0.1506	FALSE	FALSE	FALSE	3	133885899	0.00776629	0.189914	NA	TRUE	reported	333950	0.0212426	2.6411e-215	7213	RAB6B	TRUE	reported	2	TRUE
RAB6B.14271_23	THR-indep	rs9813363	A	G	A	G	-0.68858	0.00232065	0.15583	0.1554	FALSE	FALSE	FALSE	3	133885899	0.00833433	0.780671	NA	TRUE	reported	319037	0.0212426	2.6411e-215	7213	RAB6B	TRUE	reported	2	TRUE
RAB6B.14271_23	ThumbOA-indep	rs9813363	A	G	A	G	-0.68858	-0.0032893	0.15583	0.165	FALSE	FALSE	FALSE	3	133885899	0.0124141	0.791036	NA	TRUE	reported	247455	0.0212426	2.6411e-215	7213	RAB6B	TRUE	reported	2	TRUE
RAB6B.14271_23	TJR-indep	rs9813363	A	G	A	G	-0.68858	0.00822653	0.15583	0.1553	FALSE	FALSE	FALSE	3	133885899	0.00649929	0.2056	NA	TRUE	reported	368576	0.0212426	2.6411e-215	7213	RAB6B	TRUE	reported	2	TRUE
RAB6B.14271_23	TKR-indep	rs9813363	A	G	A	G	-0.68858	0.0124407	0.15583	0.1548	FALSE	FALSE	FALSE	3	133885899	0.00922602	0.177519	NA	TRUE	reported	252041	0.0212426	2.6411e-215	7213	RAB6B	TRUE	reported	2	TRUE
RAD23B.12522_6	AllOA-indep	rs11573709	A	G	A	G	0.18305	-0.000305397	0.228268	0.2191	FALSE	FALSE	FALSE	9	107322974	0.00286934	0.915238	NA	TRUE	reported	826690	0.0195203	8.87281e-21	7213	RAD23B	TRUE	reported	2	TRUE
RAD23B.12522_6	Early_AllOA-indep	rs11573709	A	G	A	G	0.18305	-0.00588541	0.228268	0.2133	FALSE	FALSE	FALSE	9	107322974	0.0133739	0.65989	NA	TRUE	reported	48287	0.0195203	8.87281e-21	7213	RAD23B	TRUE	reported	2	TRUE
RAD23B.12522_6	FingerOA-indep	rs11573709	A	G	A	G	0.18305	-0.0118467	0.228268	0.2085	FALSE	FALSE	FALSE	9	107322974	0.0119297	0.32069	NA	TRUE	reported	266618	0.0195203	8.87281e-21	7213	RAD23B	TRUE	reported	2	TRUE
RAD23B.12522_6	HandOA-indep	rs11573709	A	G	A	G	0.18305	-0.00811116	0.228268	0.2197	FALSE	FALSE	FALSE	9	107322974	0.00811086	0.317292	NA	TRUE	reported	303782	0.0195203	8.87281e-21	7213	RAD23B	TRUE	reported	2	TRUE
RAD23B.12522_6	HipOA-indep	rs11573709	A	G	A	G	0.18305	0.00157717	0.228268	0.2183	FALSE	FALSE	FALSE	9	107322974	0.00611896	0.796599	NA	TRUE	reported	353388	0.0195203	8.87281e-21	7213	RAD23B	TRUE	reported	2	TRUE
RAD23B.12522_6	KneeHipOA-indep	rs11573709	A	G	A	G	0.18305	-0.00318358	0.228268	0.2201	FALSE	FALSE	FALSE	9	107322974	0.00404919	0.431735	NA	TRUE	reported	490345	0.0195203	8.87281e-21	7213	RAD23B	TRUE	reported	2	TRUE
RAD23B.12522_6	KneeOA-indep	rs11573709	A	G	A	G	0.18305	-0.00412584	0.228268	0.2205	FALSE	FALSE	FALSE	9	107322974	0.00466871	0.376847	NA	TRUE	reported	396054	0.0195203	8.87281e-21	7213	RAD23B	TRUE	reported	2	TRUE
RAD23B.12522_6	SpineOA-indep	rs11573709	A	G	A	G	0.18305	-0.00586924	0.228268	0.2185	FALSE	FALSE	FALSE	9	107322974	0.00672441	0.382758	NA	TRUE	reported	333950	0.0195203	8.87281e-21	7213	RAD23B	TRUE	reported	2	TRUE
RAD23B.12522_6	THR-indep	rs11573709	A	G	A	G	0.18305	0.0120535	0.228268	0.2176	FALSE	FALSE	FALSE	9	107322974	0.00729122	0.0982991	NA	TRUE	reported	319037	0.0195203	8.87281e-21	7213	RAD23B	TRUE	reported	2	TRUE
RAD23B.12522_6	ThumbOA-indep	rs11573709	A	G	A	G	0.18305	-0.018671	0.228268	0.2112	FALSE	FALSE	FALSE	9	107322974	0.0112036	0.0956095	NA	TRUE	reported	247455	0.0195203	8.87281e-21	7213	RAD23B	TRUE	reported	2	TRUE
RAD23B.12522_6	TJR-indep	rs11573709	A	G	A	G	0.18305	0.00266609	0.228268	0.2183	FALSE	FALSE	FALSE	9	107322974	0.00562	0.635219	NA	TRUE	reported	368576	0.0195203	8.87281e-21	7213	RAD23B	TRUE	reported	2	TRUE
RAD23B.12522_6	TKR-indep	rs11573709	A	G	A	G	0.18305	0.0047505	0.228268	0.2174	FALSE	FALSE	FALSE	9	107322974	0.00805425	0.555316	NA	TRUE	reported	252041	0.0195203	8.87281e-21	7213	RAD23B	TRUE	reported	2	TRUE
RARRES1.8398_277	AllOA-indep	rs4680458	G	A	G	A	0.652282	-0.000276709	0.292805	0.292805	FALSE	FALSE	FALSE	3	158716348	0.00281379	0.921662	NA	TRUE	reported	826690	0.0165104	1e-300	7213	RARRES1	TRUE	reported	2	TRUE
RARRES1.8398_277	Early_AllOA-indep	rs4680458	G	A	G	A	0.652282	-0.0197648	0.292805	0.292805	FALSE	FALSE	FALSE	3	158716348	0.0121506	0.103811	NA	TRUE	reported	48287	0.0165104	1e-300	7213	RARRES1	TRUE	reported	2	TRUE
RARRES1.8398_277	FingerOA-indep	rs4680458	G	A	G	A	0.652282	-0.00363635	0.292805	0.292805	FALSE	FALSE	FALSE	3	158716348	0.0106025	0.731621	NA	TRUE	reported	266618	0.0165104	1e-300	7213	RARRES1	TRUE	reported	2	TRUE
RARRES1.8398_277	HandOA-indep	rs4680458	G	A	G	A	0.652282	0.0094672	0.292805	0.292805	FALSE	FALSE	FALSE	3	158716348	0.00741369	0.201606	NA	TRUE	reported	303782	0.0165104	1e-300	7213	RARRES1	TRUE	reported	2	TRUE
RARRES1.8398_277	HipOA-indep	rs4680458	G	A	G	A	0.652282	-0.00115396	0.292805	0.292805	FALSE	FALSE	FALSE	3	158716348	0.0056085	0.836985	NA	TRUE	reported	353388	0.0165104	1e-300	7213	RARRES1	TRUE	reported	2	TRUE
RARRES1.8398_277	KneeHipOA-indep	rs4680458	G	A	G	A	0.652282	-0.00262142	0.292805	0.292805	FALSE	FALSE	FALSE	3	158716348	0.00371547	0.480472	NA	TRUE	reported	490345	0.0165104	1e-300	7213	RARRES1	TRUE	reported	2	TRUE
RARRES1.8398_277	KneeOA-indep	rs4680458	G	A	G	A	0.652282	-0.00310004	0.292805	0.292805	FALSE	FALSE	FALSE	3	158716348	0.00424297	0.465005	NA	TRUE	reported	396054	0.0165104	1e-300	7213	RARRES1	TRUE	reported	2	TRUE
RARRES1.8398_277	SpineOA-indep	rs4680458	G	A	G	A	0.652282	0.00642258	0.292805	0.292805	FALSE	FALSE	FALSE	3	158716348	0.006107	0.292949	NA	TRUE	reported	333950	0.0165104	1e-300	7213	RARRES1	TRUE	reported	2	TRUE
RARRES1.8398_277	THR-indep	rs4680458	G	A	G	A	0.652282	-2.46639e-05	0.292805	0.292805	FALSE	FALSE	FALSE	3	158716348	0.0068815	0.99714	NA	TRUE	reported	319037	0.0165104	1e-300	7213	RARRES1	TRUE	reported	2	TRUE
RARRES1.8398_277	ThumbOA-indep	rs4680458	G	A	G	A	0.652282	0.00260266	0.292805	0.292805	FALSE	FALSE	FALSE	3	158716348	0.0100949	0.796546	NA	TRUE	reported	247455	0.0165104	1e-300	7213	RARRES1	TRUE	reported	2	TRUE
RARRES1.8398_277	TJR-indep	rs4680458	G	A	G	A	0.652282	-0.00235877	0.292805	0.292805	FALSE	FALSE	FALSE	3	158716348	0.0051325	0.645821	NA	TRUE	reported	368576	0.0165104	1e-300	7213	RARRES1	TRUE	reported	2	TRUE
RARRES1.8398_277	TKR-indep	rs4680458	G	A	G	A	0.652282	-0.00342938	0.292805	0.292805	FALSE	FALSE	FALSE	3	158716348	0.00734495	0.640569	NA	TRUE	reported	252041	0.0165104	1e-300	7213	RARRES1	TRUE	reported	2	TRUE
RBM17.17391_10	AllOA-indep	rs11256726	C	T	C	T	-0.745598	0.00407964	0.0375711	0.0375711	FALSE	FALSE	FALSE	10	6098857	0.00637666	0.522318	NA	TRUE	reported	826690	0.0429864	4.65464e-66	7213	RBM17	TRUE	reported	2	TRUE
RBM17.17391_10	Early_AllOA-indep	rs11256726	C	T	C	T	-0.745598	-0.0496736	0.0375711	0.0375711	FALSE	FALSE	FALSE	10	6098857	0.0275586	0.0714704	NA	TRUE	reported	48287	0.0429864	4.65464e-66	7213	RBM17	TRUE	reported	2	TRUE
RBM17.17391_10	FingerOA-indep	rs11256726	C	T	C	T	-0.745598	0.0140267	0.0375711	0.0375711	FALSE	FALSE	FALSE	10	6098857	0.023833	0.556169	NA	TRUE	reported	266618	0.0429864	4.65464e-66	7213	RBM17	TRUE	reported	2	TRUE
RBM17.17391_10	HandOA-indep	rs11256726	C	T	C	T	-0.745598	0.0153571	0.0375711	0.0375711	FALSE	FALSE	FALSE	10	6098857	0.0172056	0.372089	NA	TRUE	reported	303782	0.0429864	4.65464e-66	7213	RBM17	TRUE	reported	2	TRUE
RBM17.17391_10	HipOA-indep	rs11256726	C	T	C	T	-0.745598	0.0177215	0.0375711	0.0375711	FALSE	FALSE	FALSE	10	6098857	0.01285	0.167862	NA	TRUE	reported	353388	0.0429864	4.65464e-66	7213	RBM17	TRUE	reported	2	TRUE
RBM17.17391_10	KneeHipOA-indep	rs11256726	C	T	C	T	-0.745598	0.0128872	0.0375711	0.0375711	FALSE	FALSE	FALSE	10	6098857	0.00861922	0.13487	NA	TRUE	reported	490345	0.0429864	4.65464e-66	7213	RBM17	TRUE	reported	2	TRUE
RBM17.17391_10	KneeOA-indep	rs11256726	C	T	C	T	-0.745598	0.0129059	0.0375711	0.0375711	FALSE	FALSE	FALSE	10	6098857	0.0100293	0.198155	NA	TRUE	reported	396054	0.0429864	4.65464e-66	7213	RBM17	TRUE	reported	2	TRUE
RBM17.17391_10	SpineOA-indep	rs11256726	C	T	C	T	-0.745598	-0.0136864	0.0375711	0.0375711	FALSE	FALSE	FALSE	10	6098857	0.0140144	0.328769	NA	TRUE	reported	333950	0.0429864	4.65464e-66	7213	RBM17	TRUE	reported	2	TRUE
RBM17.17391_10	THR-indep	rs11256726	C	T	C	T	-0.745598	0.0180941	0.0375711	0.0375711	FALSE	FALSE	FALSE	10	6098857	0.015502	0.243127	NA	TRUE	reported	319037	0.0429864	4.65464e-66	7213	RBM17	TRUE	reported	2	TRUE
RBM17.17391_10	ThumbOA-indep	rs11256726	C	T	C	T	-0.745598	0.0369498	0.0375711	0.0375711	FALSE	FALSE	FALSE	10	6098857	0.0225428	0.101193	NA	TRUE	reported	247455	0.0429864	4.65464e-66	7213	RBM17	TRUE	reported	2	TRUE
RBM17.17391_10	TJR-indep	rs11256726	C	T	C	T	-0.745598	0.0146303	0.0375711	0.0375711	FALSE	FALSE	FALSE	10	6098857	0.0121196	0.22737	NA	TRUE	reported	368576	0.0429864	4.65464e-66	7213	RBM17	TRUE	reported	2	TRUE
RBM17.17391_10	TKR-indep	rs11256726	C	T	C	T	-0.745598	0.0200707	0.0375711	0.0375711	FALSE	FALSE	FALSE	10	6098857	0.017476	0.250773	NA	TRUE	reported	252041	0.0429864	4.65464e-66	7213	RBM17	TRUE	reported	2	TRUE
RBP1.19279_42	AllOA-indep	rs2071387	G	A	G	A	0.20106	0.000669816	0.181547	0.1868	FALSE	FALSE	FALSE	3	139538761	0.00323092	0.835764	NA	TRUE	reported	826690	0.0213309	5.63784e-21	7213	RBP1	TRUE	reported	2	TRUE
RBP1.19279_42	Early_AllOA-indep	rs2071387	G	A	G	A	0.20106	0.0019343	0.181547	0.1862	FALSE	FALSE	FALSE	3	139538761	0.0141297	0.891113	NA	TRUE	reported	48287	0.0213309	5.63784e-21	7213	RBP1	TRUE	reported	2	TRUE
RBP1.19279_42	FingerOA-indep	rs2071387	G	A	G	A	0.20106	0.0100206	0.181547	0.1995	FALSE	FALSE	FALSE	3	139538761	0.0121057	0.407808	NA	TRUE	reported	266618	0.0213309	5.63784e-21	7213	RBP1	TRUE	reported	2	TRUE
RBP1.19279_42	HandOA-indep	rs2071387	G	A	G	A	0.20106	0.00816669	0.181547	0.1924	FALSE	FALSE	FALSE	3	139538761	0.00848754	0.33595	NA	TRUE	reported	303782	0.0213309	5.63784e-21	7213	RBP1	TRUE	reported	2	TRUE
RBP1.19279_42	HipOA-indep	rs2071387	G	A	G	A	0.20106	0.000365488	0.181547	0.1868	FALSE	FALSE	FALSE	3	139538761	0.00627484	0.953552	NA	TRUE	reported	353388	0.0213309	5.63784e-21	7213	RBP1	TRUE	reported	2	TRUE
RBP1.19279_42	KneeHipOA-indep	rs2071387	G	A	G	A	0.20106	0.00155806	0.181547	0.1855	FALSE	FALSE	FALSE	3	139538761	0.00430708	0.717543	NA	TRUE	reported	490345	0.0213309	5.63784e-21	7213	RBP1	TRUE	reported	2	TRUE
RBP1.19279_42	KneeOA-indep	rs2071387	G	A	G	A	0.20106	0.00524181	0.181547	0.1849	FALSE	FALSE	FALSE	3	139538761	0.00498482	0.293004	NA	TRUE	reported	396054	0.0213309	5.63784e-21	7213	RBP1	TRUE	reported	2	TRUE
RBP1.19279_42	SpineOA-indep	rs2071387	G	A	G	A	0.20106	0.00704758	0.181547	0.1861	FALSE	FALSE	FALSE	3	139538761	0.00706234	0.318323	NA	TRUE	reported	333950	0.0213309	5.63784e-21	7213	RBP1	TRUE	reported	2	TRUE
RBP1.19279_42	THR-indep	rs2071387	G	A	G	A	0.20106	0.00353793	0.181547	0.1878	FALSE	FALSE	FALSE	3	139538761	0.00776328	0.648587	NA	TRUE	reported	319037	0.0213309	5.63784e-21	7213	RBP1	TRUE	reported	2	TRUE
RBP1.19279_42	ThumbOA-indep	rs2071387	G	A	G	A	0.20106	0.0135649	0.181547	0.1967	FALSE	FALSE	FALSE	3	139538761	0.0115353	0.239613	NA	TRUE	reported	247455	0.0213309	5.63784e-21	7213	RBP1	TRUE	reported	2	TRUE
RBP1.19279_42	TJR-indep	rs2071387	G	A	G	A	0.20106	0.00334661	0.181547	0.1863	FALSE	FALSE	FALSE	3	139538761	0.00606207	0.580909	NA	TRUE	reported	368576	0.0213309	5.63784e-21	7213	RBP1	TRUE	reported	2	TRUE
RBP1.19279_42	TKR-indep	rs2071387	G	A	G	A	0.20106	0.00800206	0.181547	0.1864	FALSE	FALSE	FALSE	3	139538761	0.0085127	0.34721	NA	TRUE	reported	252041	0.0213309	5.63784e-21	7213	RBP1	TRUE	reported	2	TRUE
RCL.17785_11	AllOA-indep	rs114371775	C	T	C	T	-0.276876	0.0091117	0.105296	0.105296	FALSE	FALSE	FALSE	6	43226139	0.00411588	0.0268432	NA	TRUE	reported	826690	0.0265871	3.23036e-25	7213	RCL	TRUE	reported	2	TRUE
RCL.17785_11	Early_AllOA-indep	rs114371775	C	T	C	T	-0.276876	0.00261079	0.105296	0.105296	FALSE	FALSE	FALSE	6	43226139	0.0176006	0.882079	NA	TRUE	reported	48287	0.0265871	3.23036e-25	7213	RCL	TRUE	reported	2	TRUE
RCL.17785_11	FingerOA-indep	rs114371775	C	T	C	T	-0.276876	0.00111742	0.105296	0.105296	FALSE	FALSE	FALSE	6	43226139	0.0167854	0.946923	NA	TRUE	reported	266618	0.0265871	3.23036e-25	7213	RCL	TRUE	reported	2	TRUE
RCL.17785_11	HandOA-indep	rs114371775	C	T	C	T	-0.276876	0.00962338	0.105296	0.105296	FALSE	FALSE	FALSE	6	43226139	0.0112783	0.393514	NA	TRUE	reported	303782	0.0265871	3.23036e-25	7213	RCL	TRUE	reported	2	TRUE
RCL.17785_11	HipOA-indep	rs114371775	C	T	C	T	-0.276876	0.0114586	0.105296	0.105296	FALSE	FALSE	FALSE	6	43226139	0.00818412	0.161482	NA	TRUE	reported	353388	0.0265871	3.23036e-25	7213	RCL	TRUE	reported	2	TRUE
RCL.17785_11	KneeHipOA-indep	rs114371775	C	T	C	T	-0.276876	0.0080648	0.105296	0.105296	FALSE	FALSE	FALSE	6	43226139	0.00550361	0.142821	NA	TRUE	reported	490345	0.0265871	3.23036e-25	7213	RCL	TRUE	reported	2	TRUE
RCL.17785_11	KneeOA-indep	rs114371775	C	T	C	T	-0.276876	0.00894107	0.105296	0.105296	FALSE	FALSE	FALSE	6	43226139	0.00641035	0.16308	NA	TRUE	reported	396054	0.0265871	3.23036e-25	7213	RCL	TRUE	reported	2	TRUE
RCL.17785_11	SpineOA-indep	rs114371775	C	T	C	T	-0.276876	0.0263692	0.105296	0.105296	FALSE	FALSE	FALSE	6	43226139	0.00911486	0.00381591	NA	TRUE	reported	333950	0.0265871	3.23036e-25	7213	RCL	TRUE	reported	2	TRUE
RCL.17785_11	THR-indep	rs114371775	C	T	C	T	-0.276876	-0.00500531	0.105296	0.105296	FALSE	FALSE	FALSE	6	43226139	0.00996503	0.615466	NA	TRUE	reported	319037	0.0265871	3.23036e-25	7213	RCL	TRUE	reported	2	TRUE
RCL.17785_11	ThumbOA-indep	rs114371775	C	T	C	T	-0.276876	-0.00527322	0.105296	0.105296	FALSE	FALSE	FALSE	6	43226139	0.0155179	0.733996	NA	TRUE	reported	247455	0.0265871	3.23036e-25	7213	RCL	TRUE	reported	2	TRUE
RCL.17785_11	TJR-indep	rs114371775	C	T	C	T	-0.276876	0.00139374	0.105296	0.105296	FALSE	FALSE	FALSE	6	43226139	0.00763765	0.855204	NA	TRUE	reported	368576	0.0265871	3.23036e-25	7213	RCL	TRUE	reported	2	TRUE
RCL.17785_11	TKR-indep	rs114371775	C	T	C	T	-0.276876	0.0097109	0.105296	0.105296	FALSE	FALSE	FALSE	6	43226139	0.0110652	0.380158	NA	TRUE	reported	252041	0.0265871	3.23036e-25	7213	RCL	TRUE	reported	2	TRUE
REG3G.15476_6	AllOA-indep	rs430298	T	G	T	G	0.584061	-0.00078361	0.218148	0.2125	FALSE	FALSE	FALSE	2	79022646	0.00322288	0.807897	NA	TRUE	reported	826690	0.0188785	1.89688e-197	7213	REG3G	TRUE	reported	2	TRUE
REG3G.15476_6	Early_AllOA-indep	rs430298	T	G	T	G	0.584061	-0.0132453	0.218148	0.2226	FALSE	FALSE	FALSE	2	79022646	0.0130829	0.311341	NA	TRUE	reported	48287	0.0188785	1.89688e-197	7213	REG3G	TRUE	reported	2	TRUE
REG3G.15476_6	FingerOA-indep	rs430298	T	G	T	G	0.584061	0.00913258	0.218148	0.2202	FALSE	FALSE	FALSE	2	79022646	0.0107173	0.394141	NA	TRUE	reported	266618	0.0188785	1.89688e-197	7213	REG3G	TRUE	reported	2	TRUE
REG3G.15476_6	HandOA-indep	rs430298	T	G	T	G	0.584061	0.00487592	0.218148	0.2174	FALSE	FALSE	FALSE	2	79022646	0.00808269	0.54634	NA	TRUE	reported	303782	0.0188785	1.89688e-197	7213	REG3G	TRUE	reported	2	TRUE
REG3G.15476_6	HipOA-indep	rs430298	T	G	T	G	0.584061	-0.00621874	0.218148	0.2142	FALSE	FALSE	FALSE	2	79022646	0.00605361	0.30429	NA	TRUE	reported	353388	0.0188785	1.89688e-197	7213	REG3G	TRUE	reported	2	TRUE
REG3G.15476_6	KneeHipOA-indep	rs430298	T	G	T	G	0.584061	-0.00105835	0.218148	0.2146	FALSE	FALSE	FALSE	2	79022646	0.00396489	0.789523	NA	TRUE	reported	490345	0.0188785	1.89688e-197	7213	REG3G	TRUE	reported	2	TRUE
REG3G.15476_6	KneeOA-indep	rs430298	T	G	T	G	0.584061	0.000381509	0.218148	0.216	FALSE	FALSE	FALSE	2	79022646	0.00455753	0.933287	NA	TRUE	reported	396054	0.0188785	1.89688e-197	7213	REG3G	TRUE	reported	2	TRUE
REG3G.15476_6	SpineOA-indep	rs430298	T	G	T	G	0.584061	-0.00416346	0.218148	0.217	FALSE	FALSE	FALSE	2	79022646	0.0067216	0.535643	NA	TRUE	reported	333950	0.0188785	1.89688e-197	7213	REG3G	TRUE	reported	2	TRUE
REG3G.15476_6	THR-indep	rs430298	T	G	T	G	0.584061	-0.0097117	0.218148	0.2107	FALSE	FALSE	FALSE	2	79022646	0.00737611	0.187959	NA	TRUE	reported	319037	0.0188785	1.89688e-197	7213	REG3G	TRUE	reported	2	TRUE
REG3G.15476_6	ThumbOA-indep	rs430298	T	G	T	G	0.584061	-0.00729336	0.218148	0.2181	FALSE	FALSE	FALSE	2	79022646	0.0111168	0.511782	NA	TRUE	reported	247455	0.0188785	1.89688e-197	7213	REG3G	TRUE	reported	2	TRUE
REG3G.15476_6	TJR-indep	rs430298	T	G	T	G	0.584061	-0.00646152	0.218148	0.2104	FALSE	FALSE	FALSE	2	79022646	0.00571712	0.258389	NA	TRUE	reported	368576	0.0188785	1.89688e-197	7213	REG3G	TRUE	reported	2	TRUE
REG3G.15476_6	TKR-indep	rs430298	T	G	T	G	0.584061	-0.00446821	0.218148	0.2101	FALSE	FALSE	FALSE	2	79022646	0.00813112	0.582649	NA	TRUE	reported	252041	0.0188785	1.89688e-197	7213	REG3G	TRUE	reported	2	TRUE
REG4.11102_22	AllOA-indep	rs2298069	T	C	T	C	-0.259668	0.000769129	0.140094	0.1373	FALSE	FALSE	FALSE	1	119811396	0.00373648	0.836914	NA	TRUE	reported	826690	0.0237392	1.24421e-27	7213	REG4	TRUE	reported	2	TRUE
REG4.11102_22	Early_AllOA-indep	rs2298069	T	C	T	C	-0.259668	-0.0200469	0.140094	0.1517	FALSE	FALSE	FALSE	1	119811396	0.0153663	0.192029	NA	TRUE	reported	48287	0.0237392	1.24421e-27	7213	REG4	TRUE	reported	2	TRUE
REG4.11102_22	FingerOA-indep	rs2298069	T	C	T	C	-0.259668	0.0225413	0.140094	0.1262	FALSE	FALSE	FALSE	1	119811396	0.0144899	0.11979	NA	TRUE	reported	266618	0.0237392	1.24421e-27	7213	REG4	TRUE	reported	2	TRUE
REG4.11102_22	HandOA-indep	rs2298069	T	C	T	C	-0.259668	0.00337855	0.140094	0.1285	FALSE	FALSE	FALSE	1	119811396	0.0105589	0.748991	NA	TRUE	reported	303782	0.0237392	1.24421e-27	7213	REG4	TRUE	reported	2	TRUE
REG4.11102_22	HipOA-indep	rs2298069	T	C	T	C	-0.259668	-0.00100931	0.140094	0.1387	FALSE	FALSE	FALSE	1	119811396	0.00733929	0.890618	NA	TRUE	reported	353388	0.0237392	1.24421e-27	7213	REG4	TRUE	reported	2	TRUE
REG4.11102_22	KneeHipOA-indep	rs2298069	T	C	T	C	-0.259668	0.00338027	0.140094	0.1376	FALSE	FALSE	FALSE	1	119811396	0.00515867	0.512301	NA	TRUE	reported	490345	0.0237392	1.24421e-27	7213	REG4	TRUE	reported	2	TRUE
REG4.11102_22	KneeOA-indep	rs2298069	T	C	T	C	-0.259668	0.00537383	0.140094	0.1381	FALSE	FALSE	FALSE	1	119811396	0.00605021	0.374431	NA	TRUE	reported	396054	0.0237392	1.24421e-27	7213	REG4	TRUE	reported	2	TRUE
REG4.11102_22	SpineOA-indep	rs2298069	T	C	T	C	-0.259668	0.00445585	0.140094	0.1407	FALSE	FALSE	FALSE	1	119811396	0.0084224	0.596773	NA	TRUE	reported	333950	0.0237392	1.24421e-27	7213	REG4	TRUE	reported	2	TRUE
REG4.11102_22	THR-indep	rs2298069	T	C	T	C	-0.259668	0.00041784	0.140094	0.1364	FALSE	FALSE	FALSE	1	119811396	0.0087062	0.961722	NA	TRUE	reported	319037	0.0237392	1.24421e-27	7213	REG4	TRUE	reported	2	TRUE
REG4.11102_22	ThumbOA-indep	rs2298069	T	C	T	C	-0.259668	0.00834618	0.140094	0.1298	FALSE	FALSE	FALSE	1	119811396	0.0136054	0.539581	NA	TRUE	reported	247455	0.0237392	1.24421e-27	7213	REG4	TRUE	reported	2	TRUE
REG4.11102_22	TJR-indep	rs2298069	T	C	T	C	-0.259668	-0.000764619	0.140094	0.1363	FALSE	FALSE	FALSE	1	119811396	0.00686479	0.911313	NA	TRUE	reported	368576	0.0237392	1.24421e-27	7213	REG4	TRUE	reported	2	TRUE
REG4.11102_22	TKR-indep	rs2298069	T	C	T	C	-0.259668	-0.0048258	0.140094	0.1363	FALSE	FALSE	FALSE	1	119811396	0.00999963	0.629382	NA	TRUE	reported	252041	0.0237392	1.24421e-27	7213	REG4	TRUE	reported	2	TRUE
RELT.14112_40	AllOA-indep	rs56801796	G	A	G	A	0.154046	0.00522737	0.216276	0.216276	FALSE	FALSE	FALSE	11	73397231	0.00307742	0.0893911	NA	TRUE	reported	826690	0.0198475	9.55301e-15	7213	RELT	TRUE	reported	2	TRUE
RELT.14112_40	Early_AllOA-indep	rs56801796	G	A	G	A	0.154046	0.0178178	0.216276	0.216276	FALSE	FALSE	FALSE	11	73397231	0.0127328	0.161705	NA	TRUE	reported	48287	0.0198475	9.55301e-15	7213	RELT	TRUE	reported	2	TRUE
RELT.14112_40	FingerOA-indep	rs56801796	G	A	G	A	0.154046	-0.0013492	0.216276	0.216276	FALSE	FALSE	FALSE	11	73397231	0.0109185	0.901656	NA	TRUE	reported	266618	0.0198475	9.55301e-15	7213	RELT	TRUE	reported	2	TRUE
RELT.14112_40	HandOA-indep	rs56801796	G	A	G	A	0.154046	0.00769367	0.216276	0.216276	FALSE	FALSE	FALSE	11	73397231	0.00817706	0.346764	NA	TRUE	reported	303782	0.0198475	9.55301e-15	7213	RELT	TRUE	reported	2	TRUE
RELT.14112_40	HipOA-indep	rs56801796	G	A	G	A	0.154046	0.0123871	0.216276	0.216276	FALSE	FALSE	FALSE	11	73397231	0.00602281	0.039715	NA	TRUE	reported	353388	0.0198475	9.55301e-15	7213	RELT	TRUE	reported	2	TRUE
RELT.14112_40	KneeHipOA-indep	rs56801796	G	A	G	A	0.154046	0.00859884	0.216276	0.216276	FALSE	FALSE	FALSE	11	73397231	0.00418755	0.0400308	NA	TRUE	reported	490345	0.0198475	9.55301e-15	7213	RELT	TRUE	reported	2	TRUE
RELT.14112_40	KneeOA-indep	rs56801796	G	A	G	A	0.154046	0.0039236	0.216276	0.216276	FALSE	FALSE	FALSE	11	73397231	0.00491659	0.424851	NA	TRUE	reported	396054	0.0198475	9.55301e-15	7213	RELT	TRUE	reported	2	TRUE
RELT.14112_40	SpineOA-indep	rs56801796	G	A	G	A	0.154046	0.0196238	0.216276	0.216276	FALSE	FALSE	FALSE	11	73397231	0.00686883	0.00427758	NA	TRUE	reported	333950	0.0198475	9.55301e-15	7213	RELT	TRUE	reported	2	TRUE
RELT.14112_40	THR-indep	rs56801796	G	A	G	A	0.154046	0.0142455	0.216276	0.216276	FALSE	FALSE	FALSE	11	73397231	0.00724735	0.0493425	NA	TRUE	reported	319037	0.0198475	9.55301e-15	7213	RELT	TRUE	reported	2	TRUE
RELT.14112_40	ThumbOA-indep	rs56801796	G	A	G	A	0.154046	0.00106847	0.216276	0.216276	FALSE	FALSE	FALSE	11	73397231	0.0107708	0.92098	NA	TRUE	reported	247455	0.0198475	9.55301e-15	7213	RELT	TRUE	reported	2	TRUE
RELT.14112_40	TJR-indep	rs56801796	G	A	G	A	0.154046	0.0066927	0.216276	0.216276	FALSE	FALSE	FALSE	11	73397231	0.0056406	0.235416	NA	TRUE	reported	368576	0.0198475	9.55301e-15	7213	RELT	TRUE	reported	2	TRUE
RELT.14112_40	TKR-indep	rs56801796	G	A	G	A	0.154046	-0.0107451	0.216276	0.216276	FALSE	FALSE	FALSE	11	73397231	0.00804493	0.181669	NA	TRUE	reported	252041	0.0198475	9.55301e-15	7213	RELT	TRUE	reported	2	TRUE
REXO2.13590_1	AllOA-indep	rs4938104	G	C	G	C	-0.285735	0.00311246	0.149799	0.1469	FALSE	TRUE	FALSE	11	114427673	0.00357386	0.383811	NA	TRUE	reported	826690	0.0232605	2.42718e-34	7213	REXO2	TRUE	reported	2	TRUE
REXO2.13590_1	Early_AllOA-indep	rs4938104	G	C	G	C	-0.285735	0.00673928	0.149799	0.1309	FALSE	TRUE	FALSE	11	114427673	0.0163076	0.679416	NA	TRUE	reported	48287	0.0232605	2.42718e-34	7213	REXO2	TRUE	reported	2	TRUE
REXO2.13590_1	FingerOA-indep	rs4938104	G	C	G	C	-0.285735	-0.00827317	0.149799	0.1315	FALSE	TRUE	FALSE	11	114427673	0.0145894	0.570668	NA	TRUE	reported	266618	0.0232605	2.42718e-34	7213	REXO2	TRUE	reported	2	TRUE
REXO2.13590_1	HandOA-indep	rs4938104	G	C	G	C	-0.285735	-0.00469489	0.149799	0.1397	FALSE	TRUE	FALSE	11	114427673	0.00979551	0.631733	NA	TRUE	reported	303782	0.0232605	2.42718e-34	7213	REXO2	TRUE	reported	2	TRUE
REXO2.13590_1	HipOA-indep	rs4938104	G	C	G	C	-0.285735	0.00328601	0.149799	0.1435	FALSE	TRUE	FALSE	11	114427673	0.00712395	0.64461	NA	TRUE	reported	353388	0.0232605	2.42718e-34	7213	REXO2	TRUE	reported	2	TRUE
REXO2.13590_1	KneeHipOA-indep	rs4938104	G	C	G	C	-0.285735	0.00469982	0.149799	0.1463	FALSE	TRUE	FALSE	11	114427673	0.00479553	0.327066	NA	TRUE	reported	490345	0.0232605	2.42718e-34	7213	REXO2	TRUE	reported	2	TRUE
REXO2.13590_1	KneeOA-indep	rs4938104	G	C	G	C	-0.285735	0.00486012	0.149799	0.1466	FALSE	TRUE	FALSE	11	114427673	0.00559217	0.384796	NA	TRUE	reported	396054	0.0232605	2.42718e-34	7213	REXO2	TRUE	reported	2	TRUE
REXO2.13590_1	SpineOA-indep	rs4938104	G	C	G	C	-0.285735	0.011603	0.149799	0.1435	FALSE	TRUE	FALSE	11	114427673	0.00803941	0.148945	NA	TRUE	reported	333950	0.0232605	2.42718e-34	7213	REXO2	TRUE	reported	2	TRUE
REXO2.13590_1	THR-indep	rs4938104	G	C	G	C	-0.285735	-0.00172742	0.149799	0.1466	FALSE	TRUE	FALSE	11	114427673	0.00866222	0.841934	NA	TRUE	reported	319037	0.0232605	2.42718e-34	7213	REXO2	TRUE	reported	2	TRUE
REXO2.13590_1	ThumbOA-indep	rs4938104	G	C	G	C	-0.285735	-0.00668323	0.149799	0.1347	FALSE	TRUE	FALSE	11	114427673	0.0137497	0.626922	NA	TRUE	reported	247455	0.0232605	2.42718e-34	7213	REXO2	TRUE	reported	2	TRUE
REXO2.13590_1	TJR-indep	rs4938104	G	C	G	C	-0.285735	-0.00240648	0.149799	0.1474	FALSE	TRUE	FALSE	11	114427673	0.00668914	0.719027	NA	TRUE	reported	368576	0.0232605	2.42718e-34	7213	REXO2	TRUE	reported	2	TRUE
REXO2.13590_1	TKR-indep	rs4938104	G	C	G	C	-0.285735	-0.00385051	0.149799	0.1477	FALSE	TRUE	FALSE	11	114427673	0.00937007	0.681119	NA	TRUE	reported	252041	0.0232605	2.42718e-34	7213	REXO2	TRUE	reported	2	TRUE
RGMA.5483_1	AllOA-indep	rs11634759	T	C	T	C	0.134609	0.00304098	0.240469	0.2588	FALSE	FALSE	FALSE	15	93109674	0.00296999	0.305882	NA	TRUE	reported	826690	0.0195483	6.22226e-12	7213	RGMA	TRUE	reported	2	TRUE
RGMA.5483_1	AllOA-indep	rs8035095	T	C	T	C	0.116834	0.00228566	0.244143	0.2532	FALSE	FALSE	FALSE	15	93486705	0.00290981	0.43216	NA	TRUE	reported	826690	0.0193424	1.6146e-09	7213	RGMA	TRUE	reported	2	TRUE
RGMA.5483_1	Early_AllOA-indep	rs11634759	T	C	T	C	0.134609	-0.0135923	0.240469	0.2468	FALSE	FALSE	FALSE	15	93109674	0.0127886	0.287853	NA	TRUE	reported	48287	0.0195483	6.22226e-12	7213	RGMA	TRUE	reported	2	TRUE
RGMA.5483_1	Early_AllOA-indep	rs8035095	T	C	T	C	0.116834	-0.00473958	0.244143	0.2368	FALSE	FALSE	FALSE	15	93486705	0.0128814	0.712919	NA	TRUE	reported	48287	0.0193424	1.6146e-09	7213	RGMA	TRUE	reported	2	TRUE
RGMA.5483_1	FingerOA-indep	rs11634759	T	C	T	C	0.134609	0.0186125	0.240469	0.2895	FALSE	FALSE	FALSE	15	93109674	0.0107232	0.0826134	NA	TRUE	reported	266618	0.0195483	6.22226e-12	7213	RGMA	TRUE	reported	2	TRUE
RGMA.5483_1	FingerOA-indep	rs8035095	T	C	T	C	0.116834	0.0125187	0.244143	0.2652	FALSE	FALSE	FALSE	15	93486705	0.0109826	0.254342	NA	TRUE	reported	266618	0.0193424	1.6146e-09	7213	RGMA	TRUE	reported	2	TRUE
RGMA.5483_1	HandOA-indep	rs11634759	T	C	T	C	0.134609	0.0123657	0.240469	0.2751	FALSE	FALSE	FALSE	15	93109674	0.00790319	0.117665	NA	TRUE	reported	303782	0.0195483	6.22226e-12	7213	RGMA	TRUE	reported	2	TRUE
RGMA.5483_1	HandOA-indep	rs8035095	T	C	T	C	0.116834	0.00178813	0.244143	0.2541	FALSE	FALSE	FALSE	15	93486705	0.00771276	0.816662	NA	TRUE	reported	303782	0.0193424	1.6146e-09	7213	RGMA	TRUE	reported	2	TRUE
RGMA.5483_1	HipOA-indep	rs11634759	T	C	T	C	0.134609	0.0116117	0.240469	0.26	FALSE	FALSE	FALSE	15	93109674	0.00586647	0.047779	NA	TRUE	reported	353388	0.0195483	6.22226e-12	7213	RGMA	TRUE	reported	2	TRUE
RGMA.5483_1	HipOA-indep	rs8035095	T	C	T	C	0.116834	0.00154719	0.244143	0.2472	FALSE	FALSE	FALSE	15	93486705	0.00580914	0.78998	NA	TRUE	reported	353388	0.0193424	1.6146e-09	7213	RGMA	TRUE	reported	2	TRUE
RGMA.5483_1	KneeHipOA-indep	rs11634759	T	C	T	C	0.134609	0.00603438	0.240469	0.2569	FALSE	FALSE	FALSE	15	93109674	0.00400028	0.131429	NA	TRUE	reported	490345	0.0195483	6.22226e-12	7213	RGMA	TRUE	reported	2	TRUE
RGMA.5483_1	KneeHipOA-indep	rs8035095	T	C	T	C	0.116834	0.000441737	0.244143	0.2506	FALSE	FALSE	FALSE	15	93486705	0.00401772	0.912451	NA	TRUE	reported	490345	0.0193424	1.6146e-09	7213	RGMA	TRUE	reported	2	TRUE
RGMA.5483_1	KneeOA-indep	rs11634759	T	C	T	C	0.134609	0.00519032	0.240469	0.2549	FALSE	FALSE	FALSE	15	93109674	0.00471815	0.271299	NA	TRUE	reported	396054	0.0195483	6.22226e-12	7213	RGMA	TRUE	reported	2	TRUE
RGMA.5483_1	KneeOA-indep	rs8035095	T	C	T	C	0.116834	0.00106182	0.244143	0.2502	FALSE	FALSE	FALSE	15	93486705	0.00456595	0.816109	NA	TRUE	reported	396054	0.0193424	1.6146e-09	7213	RGMA	TRUE	reported	2	TRUE
RGMA.5483_1	SpineOA-indep	rs11634759	T	C	T	C	0.134609	0.000297896	0.240469	0.2516	FALSE	FALSE	FALSE	15	93109674	0.00702706	0.966186	NA	TRUE	reported	333950	0.0195483	6.22226e-12	7213	RGMA	TRUE	reported	2	TRUE
RGMA.5483_1	SpineOA-indep	rs8035095	T	C	T	C	0.116834	0.00398393	0.244143	0.2543	FALSE	FALSE	FALSE	15	93486705	0.00640077	0.533669	NA	TRUE	reported	333950	0.0193424	1.6146e-09	7213	RGMA	TRUE	reported	2	TRUE
RGMA.5483_1	THR-indep	rs11634759	T	C	T	C	0.134609	0.00550633	0.240469	0.2643	FALSE	FALSE	FALSE	15	93109674	0.00699104	0.430915	NA	TRUE	reported	319037	0.0195483	6.22226e-12	7213	RGMA	TRUE	reported	2	TRUE
RGMA.5483_1	THR-indep	rs8035095	T	C	T	C	0.116834	0.00297095	0.244143	0.2518	FALSE	FALSE	FALSE	15	93486705	0.00697949	0.67035	NA	TRUE	reported	319037	0.0193424	1.6146e-09	7213	RGMA	TRUE	reported	2	TRUE
RGMA.5483_1	ThumbOA-indep	rs11634759	T	C	T	C	0.134609	0.0282357	0.240469	0.283	FALSE	FALSE	FALSE	15	93109674	0.0102153	0.00570847	NA	TRUE	reported	247455	0.0195483	6.22226e-12	7213	RGMA	TRUE	reported	2	TRUE
RGMA.5483_1	ThumbOA-indep	rs8035095	T	C	T	C	0.116834	0.00168976	0.244143	0.2613	FALSE	FALSE	FALSE	15	93486705	0.0102741	0.869363	NA	TRUE	reported	247455	0.0193424	1.6146e-09	7213	RGMA	TRUE	reported	2	TRUE
RGMA.5483_1	TJR-indep	rs11634759	T	C	T	C	0.134609	0.00561269	0.240469	0.2626	FALSE	FALSE	FALSE	15	93109674	0.00546885	0.304749	NA	TRUE	reported	368576	0.0195483	6.22226e-12	7213	RGMA	TRUE	reported	2	TRUE
RGMA.5483_1	TJR-indep	rs8035095	T	C	T	C	0.116834	-0.000400535	0.244143	0.2504	FALSE	FALSE	FALSE	15	93486705	0.00560904	0.943072	NA	TRUE	reported	368576	0.0193424	1.6146e-09	7213	RGMA	TRUE	reported	2	TRUE
RGMA.5483_1	TKR-indep	rs11634759	T	C	T	C	0.134609	0.00706506	0.240469	0.2638	FALSE	FALSE	FALSE	15	93109674	0.00775928	0.362543	NA	TRUE	reported	252041	0.0195483	6.22226e-12	7213	RGMA	TRUE	reported	2	TRUE
RGMA.5483_1	TKR-indep	rs8035095	T	C	T	C	0.116834	-0.00643631	0.244143	0.2499	FALSE	FALSE	FALSE	15	93486705	0.007726	0.404804	NA	TRUE	reported	252041	0.0193424	1.6146e-09	7213	RGMA	TRUE	reported	2	TRUE
RGMB.3331_8	AllOA-indep	rs29773	T	C	T	C	0.156812	-0.00246715	0.192985	0.1886	FALSE	FALSE	FALSE	5	98634770	0.00317264	0.436785	NA	TRUE	reported	826690	0.0211412	1.33155e-13	7213	RGMB	TRUE	reported	2	TRUE
RGMB.3331_8	Early_AllOA-indep	rs29773	T	C	T	C	0.156812	0.00775232	0.192985	0.1882	FALSE	FALSE	FALSE	5	98634770	0.0138876	0.576694	NA	TRUE	reported	48287	0.0211412	1.33155e-13	7213	RGMB	TRUE	reported	2	TRUE
RGMB.3331_8	FingerOA-indep	rs29773	T	C	T	C	0.156812	-0.0138634	0.192985	0.1922	FALSE	FALSE	FALSE	5	98634770	0.0123211	0.260514	NA	TRUE	reported	266618	0.0211412	1.33155e-13	7213	RGMB	TRUE	reported	2	TRUE
RGMB.3331_8	HandOA-indep	rs29773	T	C	T	C	0.156812	-0.0130849	0.192985	0.1913	FALSE	FALSE	FALSE	5	98634770	0.00850937	0.124121	NA	TRUE	reported	303782	0.0211412	1.33155e-13	7213	RGMB	TRUE	reported	2	TRUE
RGMB.3331_8	HipOA-indep	rs29773	T	C	T	C	0.156812	-0.00642636	0.192985	0.189	FALSE	FALSE	FALSE	5	98634770	0.00632823	0.309865	NA	TRUE	reported	353388	0.0211412	1.33155e-13	7213	RGMB	TRUE	reported	2	TRUE
RGMB.3331_8	KneeHipOA-indep	rs29773	T	C	T	C	0.156812	-0.00298924	0.192985	0.1891	FALSE	FALSE	FALSE	5	98634770	0.00429472	0.486411	NA	TRUE	reported	490345	0.0211412	1.33155e-13	7213	RGMB	TRUE	reported	2	TRUE
RGMB.3331_8	KneeOA-indep	rs29773	T	C	T	C	0.156812	-0.00309907	0.192985	0.1894	FALSE	FALSE	FALSE	5	98634770	0.00494873	0.53116	NA	TRUE	reported	396054	0.0211412	1.33155e-13	7213	RGMB	TRUE	reported	2	TRUE
RGMB.3331_8	SpineOA-indep	rs29773	T	C	T	C	0.156812	-0.00397978	0.192985	0.1893	FALSE	FALSE	FALSE	5	98634770	0.00706521	0.573236	NA	TRUE	reported	333950	0.0211412	1.33155e-13	7213	RGMB	TRUE	reported	2	TRUE
RGMB.3331_8	THR-indep	rs29773	T	C	T	C	0.156812	-0.0120803	0.192985	0.189	FALSE	FALSE	FALSE	5	98634770	0.00769915	0.116638	NA	TRUE	reported	319037	0.0211412	1.33155e-13	7213	RGMB	TRUE	reported	2	TRUE
RGMB.3331_8	ThumbOA-indep	rs29773	T	C	T	C	0.156812	-0.00095008	0.192985	0.1903	FALSE	FALSE	FALSE	5	98634770	0.0112972	0.932978	NA	TRUE	reported	247455	0.0211412	1.33155e-13	7213	RGMB	TRUE	reported	2	TRUE
RGMB.3331_8	TJR-indep	rs29773	T	C	T	C	0.156812	-0.00446486	0.192985	0.189	FALSE	FALSE	FALSE	5	98634770	0.00596779	0.454364	NA	TRUE	reported	368576	0.0211412	1.33155e-13	7213	RGMB	TRUE	reported	2	TRUE
RGMB.3331_8	TKR-indep	rs29773	T	C	T	C	0.156812	-0.00629232	0.192985	0.1904	FALSE	FALSE	FALSE	5	98634770	0.00849288	0.458758	NA	TRUE	reported	252041	0.0211412	1.33155e-13	7213	RGMB	TRUE	reported	2	TRUE
RIPK2.8970_9	AllOA-indep	rs34211510	T	C	T	C	0.18844	-0.00388143	0.0804104	0.0804104	FALSE	FALSE	FALSE	8	89762495	0.00448301	0.386594	NA	TRUE	reported	826690	0.0303209	5.42317e-10	7213	RIPK2	TRUE	reported	2	TRUE
RIPK2.8970_9	Early_AllOA-indep	rs34211510	T	C	T	C	0.18844	-0.0286014	0.0804104	0.0804104	FALSE	FALSE	FALSE	8	89762495	0.0200836	0.154411	NA	TRUE	reported	48287	0.0303209	5.42317e-10	7213	RIPK2	TRUE	reported	2	TRUE
RIPK2.8970_9	FingerOA-indep	rs34211510	T	C	T	C	0.18844	0.0148657	0.0804104	0.0804104	FALSE	FALSE	FALSE	8	89762495	0.0172332	0.388347	NA	TRUE	reported	266618	0.0303209	5.42317e-10	7213	RIPK2	TRUE	reported	2	TRUE
RIPK2.8970_9	HandOA-indep	rs34211510	T	C	T	C	0.18844	0.010997	0.0804104	0.0804104	FALSE	FALSE	FALSE	8	89762495	0.0120823	0.36273	NA	TRUE	reported	303782	0.0303209	5.42317e-10	7213	RIPK2	TRUE	reported	2	TRUE
RIPK2.8970_9	HipOA-indep	rs34211510	T	C	T	C	0.18844	0.00403937	0.0804104	0.0804104	FALSE	FALSE	FALSE	8	89762495	0.00894239	0.651477	NA	TRUE	reported	353388	0.0303209	5.42317e-10	7213	RIPK2	TRUE	reported	2	TRUE
RIPK2.8970_9	KneeHipOA-indep	rs34211510	T	C	T	C	0.18844	-0.00298453	0.0804104	0.0804104	FALSE	FALSE	FALSE	8	89762495	0.00607852	0.62343	NA	TRUE	reported	490345	0.0303209	5.42317e-10	7213	RIPK2	TRUE	reported	2	TRUE
RIPK2.8970_9	KneeOA-indep	rs34211510	T	C	T	C	0.18844	-0.00814111	0.0804104	0.0804104	FALSE	FALSE	FALSE	8	89762495	0.00706773	0.249374	NA	TRUE	reported	396054	0.0303209	5.42317e-10	7213	RIPK2	TRUE	reported	2	TRUE
RIPK2.8970_9	SpineOA-indep	rs34211510	T	C	T	C	0.18844	0.00415977	0.0804104	0.0804104	FALSE	FALSE	FALSE	8	89762495	0.0101842	0.682939	NA	TRUE	reported	333950	0.0303209	5.42317e-10	7213	RIPK2	TRUE	reported	2	TRUE
RIPK2.8970_9	THR-indep	rs34211510	T	C	T	C	0.18844	-0.00533468	0.0804104	0.0804104	FALSE	FALSE	FALSE	8	89762495	0.0108859	0.624096	NA	TRUE	reported	319037	0.0303209	5.42317e-10	7213	RIPK2	TRUE	reported	2	TRUE
RIPK2.8970_9	ThumbOA-indep	rs34211510	T	C	T	C	0.18844	-0.00061588	0.0804104	0.0804104	FALSE	FALSE	FALSE	8	89762495	0.0168691	0.970876	NA	TRUE	reported	247455	0.0303209	5.42317e-10	7213	RIPK2	TRUE	reported	2	TRUE
RIPK2.8970_9	TJR-indep	rs34211510	T	C	T	C	0.18844	-0.0129955	0.0804104	0.0804104	FALSE	FALSE	FALSE	8	89762495	0.00841228	0.122388	NA	TRUE	reported	368576	0.0303209	5.42317e-10	7213	RIPK2	TRUE	reported	2	TRUE
RIPK2.8970_9	TKR-indep	rs34211510	T	C	T	C	0.18844	-0.0273561	0.0804104	0.0804104	FALSE	FALSE	FALSE	8	89762495	0.0119304	0.0218496	NA	TRUE	reported	252041	0.0303209	5.42317e-10	7213	RIPK2	TRUE	reported	2	TRUE
RMDN1.7096_30	AllOA-indep	rs4484676	T	C	T	C	-0.62641	-0.00192116	0.434701	0.4389	FALSE	FALSE	FALSE	8	86259547	0.00242051	0.42737	NA	TRUE	reported	826690	0.0151218	1e-300	7213	RMDN1	TRUE	reported	2	TRUE
RMDN1.7096_30	Early_AllOA-indep	rs4484676	T	C	T	C	-0.62641	0.00100043	0.434701	0.4578	FALSE	FALSE	FALSE	8	86259547	0.0109847	0.927433	NA	TRUE	reported	48287	0.0151218	1e-300	7213	RMDN1	TRUE	reported	2	TRUE
RMDN1.7096_30	FingerOA-indep	rs4484676	T	C	T	C	-0.62641	-0.00454482	0.434701	0.4351	FALSE	FALSE	FALSE	8	86259547	0.00979763	0.642741	NA	TRUE	reported	266618	0.0151218	1e-300	7213	RMDN1	TRUE	reported	2	TRUE
RMDN1.7096_30	HandOA-indep	rs4484676	T	C	T	C	-0.62641	-0.00417702	0.434701	0.4392	FALSE	FALSE	FALSE	8	86259547	0.00683701	0.541237	NA	TRUE	reported	303782	0.0151218	1e-300	7213	RMDN1	TRUE	reported	2	TRUE
RMDN1.7096_30	HipOA-indep	rs4484676	T	C	T	C	-0.62641	-0.00356457	0.434701	0.4413	FALSE	FALSE	FALSE	8	86259547	0.00497327	0.47353	NA	TRUE	reported	353388	0.0151218	1e-300	7213	RMDN1	TRUE	reported	2	TRUE
RMDN1.7096_30	KneeHipOA-indep	rs4484676	T	C	T	C	-0.62641	0.000135661	0.434701	0.4424	FALSE	FALSE	FALSE	8	86259547	0.00332506	0.967456	NA	TRUE	reported	490345	0.0151218	1e-300	7213	RMDN1	TRUE	reported	2	TRUE
RMDN1.7096_30	KneeOA-indep	rs4484676	T	C	T	C	-0.62641	0.00014261	0.434701	0.4453	FALSE	FALSE	FALSE	8	86259547	0.00388911	0.970749	NA	TRUE	reported	396054	0.0151218	1e-300	7213	RMDN1	TRUE	reported	2	TRUE
RMDN1.7096_30	SpineOA-indep	rs4484676	T	C	T	C	-0.62641	-0.00362793	0.434701	0.4503	FALSE	FALSE	FALSE	8	86259547	0.00557194	0.514977	NA	TRUE	reported	333950	0.0151218	1e-300	7213	RMDN1	TRUE	reported	2	TRUE
RMDN1.7096_30	THR-indep	rs4484676	T	C	T	C	-0.62641	-0.00209003	0.434701	0.4342	FALSE	FALSE	FALSE	8	86259547	0.00602228	0.728555	NA	TRUE	reported	319037	0.0151218	1e-300	7213	RMDN1	TRUE	reported	2	TRUE
RMDN1.7096_30	ThumbOA-indep	rs4484676	T	C	T	C	-0.62641	-0.0188123	0.434701	0.4345	FALSE	FALSE	FALSE	8	86259547	0.00922363	0.0413923	NA	TRUE	reported	247455	0.0151218	1e-300	7213	RMDN1	TRUE	reported	2	TRUE
RMDN1.7096_30	TJR-indep	rs4484676	T	C	T	C	-0.62641	-0.00381466	0.434701	0.4361	FALSE	FALSE	FALSE	8	86259547	0.00469564	0.416571	NA	TRUE	reported	368576	0.0151218	1e-300	7213	RMDN1	TRUE	reported	2	TRUE
RMDN1.7096_30	TKR-indep	rs4484676	T	C	T	C	-0.62641	0.00478046	0.434701	0.4339	FALSE	FALSE	FALSE	8	86259547	0.00674302	0.478356	NA	TRUE	reported	252041	0.0151218	1e-300	7213	RMDN1	TRUE	reported	2	TRUE
RNASE6.5646_20	AllOA-indep	rs12433896	G	A	G	A	-0.173528	0.00266191	0.334535	0.334535	FALSE	FALSE	FALSE	14	20714641	0.00264211	0.313699	NA	TRUE	reported	826690	0.0176362	1.05909e-22	7213	RNASE6	TRUE	reported	2	TRUE
RNASE6.5646_20	AllOA-indep	rs67668132	T	G	T	G	1.05239	-0.0054102	0.241162	0.241162	FALSE	FALSE	FALSE	14	20779061	0.00291288	0.0632634	NA	TRUE	reported	826690	0.0149297	1e-300	7213	RNASE6	TRUE	reported	2	TRUE
RNASE6.5646_20	Early_AllOA-indep	rs12433896	G	A	G	A	-0.173528	0.00655894	0.334535	0.334535	FALSE	FALSE	FALSE	14	20714641	0.011482	0.56784	NA	TRUE	reported	48287	0.0176362	1.05909e-22	7213	RNASE6	TRUE	reported	2	TRUE
RNASE6.5646_20	Early_AllOA-indep	rs67668132	T	G	T	G	1.05239	-0.0330114	0.241162	0.241162	FALSE	FALSE	FALSE	14	20779061	0.0125458	0.00850657	NA	TRUE	reported	48287	0.0149297	1e-300	7213	RNASE6	TRUE	reported	2	TRUE
RNASE6.5646_20	FingerOA-indep	rs12433896	G	A	G	A	-0.173528	0.00644925	0.334535	0.334535	FALSE	FALSE	FALSE	14	20714641	0.0102021	0.527288	NA	TRUE	reported	266618	0.0176362	1.05909e-22	7213	RNASE6	TRUE	reported	2	TRUE
RNASE6.5646_20	FingerOA-indep	rs67668132	T	G	T	G	1.05239	-0.00952032	0.241162	0.241162	FALSE	FALSE	FALSE	14	20779061	0.0112869	0.398956	NA	TRUE	reported	266618	0.0149297	1e-300	7213	RNASE6	TRUE	reported	2	TRUE
RNASE6.5646_20	HandOA-indep	rs12433896	G	A	G	A	-0.173528	0.0016139	0.334535	0.334535	FALSE	FALSE	FALSE	14	20714641	0.00716141	0.821699	NA	TRUE	reported	303782	0.0176362	1.05909e-22	7213	RNASE6	TRUE	reported	2	TRUE
RNASE6.5646_20	HandOA-indep	rs67668132	T	G	T	G	1.05239	-0.00306268	0.241162	0.241162	FALSE	FALSE	FALSE	14	20779061	0.00784679	0.696308	NA	TRUE	reported	303782	0.0149297	1e-300	7213	RNASE6	TRUE	reported	2	TRUE
RNASE6.5646_20	HipOA-indep	rs12433896	G	A	G	A	-0.173528	-0.00649836	0.334535	0.334535	FALSE	FALSE	FALSE	14	20714641	0.0052598	0.216653	NA	TRUE	reported	353388	0.0176362	1.05909e-22	7213	RNASE6	TRUE	reported	2	TRUE
RNASE6.5646_20	HipOA-indep	rs67668132	T	G	T	G	1.05239	-0.00454579	0.241162	0.241162	FALSE	FALSE	FALSE	14	20779061	0.00581221	0.434149	NA	TRUE	reported	353388	0.0149297	1e-300	7213	RNASE6	TRUE	reported	2	TRUE
RNASE6.5646_20	KneeHipOA-indep	rs12433896	G	A	G	A	-0.173528	0.00192477	0.334535	0.334535	FALSE	FALSE	FALSE	14	20714641	0.00353571	0.586181	NA	TRUE	reported	490345	0.0176362	1.05909e-22	7213	RNASE6	TRUE	reported	2	TRUE
RNASE6.5646_20	KneeHipOA-indep	rs67668132	T	G	T	G	1.05239	-0.00106344	0.241162	0.241162	FALSE	FALSE	FALSE	14	20779061	0.00390708	0.785482	NA	TRUE	reported	490345	0.0149297	1e-300	7213	RNASE6	TRUE	reported	2	TRUE
RNASE6.5646_20	KneeOA-indep	rs12433896	G	A	G	A	-0.173528	-0.0010675	0.334535	0.334535	FALSE	FALSE	FALSE	14	20714641	0.00406164	0.792686	NA	TRUE	reported	396054	0.0176362	1.05909e-22	7213	RNASE6	TRUE	reported	2	TRUE
RNASE6.5646_20	KneeOA-indep	rs67668132	T	G	T	G	1.05239	0.00151811	0.241162	0.241162	FALSE	FALSE	FALSE	14	20779061	0.00443373	0.73205	NA	TRUE	reported	396054	0.0149297	1e-300	7213	RNASE6	TRUE	reported	2	TRUE
RNASE6.5646_20	SpineOA-indep	rs12433896	G	A	G	A	-0.173528	0.00301641	0.334535	0.334535	FALSE	FALSE	FALSE	14	20714641	0.00589922	0.609125	NA	TRUE	reported	333950	0.0176362	1.05909e-22	7213	RNASE6	TRUE	reported	2	TRUE
RNASE6.5646_20	SpineOA-indep	rs67668132	T	G	T	G	1.05239	-0.00638247	0.241162	0.241162	FALSE	FALSE	FALSE	14	20779061	0.00636599	0.316059	NA	TRUE	reported	333950	0.0149297	1e-300	7213	RNASE6	TRUE	reported	2	TRUE
RNASE6.5646_20	THR-indep	rs12433896	G	A	G	A	-0.173528	-0.00106914	0.334535	0.334535	FALSE	FALSE	FALSE	14	20714641	0.00641696	0.867676	NA	TRUE	reported	319037	0.0176362	1.05909e-22	7213	RNASE6	TRUE	reported	2	TRUE
RNASE6.5646_20	THR-indep	rs67668132	T	G	T	G	1.05239	-0.00501902	0.241162	0.241162	FALSE	FALSE	FALSE	14	20779061	0.00702405	0.474889	NA	TRUE	reported	319037	0.0149297	1e-300	7213	RNASE6	TRUE	reported	2	TRUE
RNASE6.5646_20	ThumbOA-indep	rs12433896	G	A	G	A	-0.173528	0.00197961	0.334535	0.334535	FALSE	FALSE	FALSE	14	20714641	0.00968324	0.838012	NA	TRUE	reported	247455	0.0176362	1.05909e-22	7213	RNASE6	TRUE	reported	2	TRUE
RNASE6.5646_20	ThumbOA-indep	rs67668132	T	G	T	G	1.05239	-0.0222023	0.241162	0.241162	FALSE	FALSE	FALSE	14	20779061	0.0106721	0.0374886	NA	TRUE	reported	247455	0.0149297	1e-300	7213	RNASE6	TRUE	reported	2	TRUE
RNASE6.5646_20	TJR-indep	rs12433896	G	A	G	A	-0.173528	-0.00120754	0.334535	0.334535	FALSE	FALSE	FALSE	14	20714641	0.00493063	0.806529	NA	TRUE	reported	368576	0.0176362	1.05909e-22	7213	RNASE6	TRUE	reported	2	TRUE
RNASE6.5646_20	TJR-indep	rs67668132	T	G	T	G	1.05239	-0.00282346	0.241162	0.241162	FALSE	FALSE	FALSE	14	20779061	0.00542827	0.602965	NA	TRUE	reported	368576	0.0149297	1e-300	7213	RNASE6	TRUE	reported	2	TRUE
RNASE6.5646_20	TKR-indep	rs12433896	G	A	G	A	-0.173528	-0.00332936	0.334535	0.334535	FALSE	FALSE	FALSE	14	20714641	0.00704166	0.63635	NA	TRUE	reported	252041	0.0176362	1.05909e-22	7213	RNASE6	TRUE	reported	2	TRUE
RNASE6.5646_20	TKR-indep	rs67668132	T	G	T	G	1.05239	-0.00289417	0.241162	0.241162	FALSE	FALSE	FALSE	14	20779061	0.00776299	0.709285	NA	TRUE	reported	252041	0.0149297	1e-300	7213	RNASE6	TRUE	reported	2	TRUE
RNASET2.16913_8	AllOA-indep	rs9457245	T	C	T	C	-0.841235	-0.00123508	0.0745182	0.0703	FALSE	FALSE	FALSE	6	166927227	0.00492449	0.801966	NA	TRUE	reported	826690	0.0299113	3.15906e-165	7213	RNASET2	TRUE	reported	2	TRUE
RNASET2.16913_8	Early_AllOA-indep	rs9457245	T	C	T	C	-0.841235	-0.0630857	0.0745182	0.0628	FALSE	FALSE	FALSE	6	166927227	0.0228129	0.00568609	NA	TRUE	reported	48287	0.0299113	3.15906e-165	7213	RNASET2	TRUE	reported	2	TRUE
RNASET2.16913_8	FingerOA-indep	rs9457245	T	C	T	C	-0.841235	-0.012097	0.0745182	0.0721	FALSE	FALSE	FALSE	6	166927227	0.0190385	0.52517	NA	TRUE	reported	266618	0.0299113	3.15906e-165	7213	RNASET2	TRUE	reported	2	TRUE
RNASET2.16913_8	HandOA-indep	rs9457245	T	C	T	C	-0.841235	-0.0175775	0.0745182	0.0708	FALSE	FALSE	FALSE	6	166927227	0.0131532	0.181427	NA	TRUE	reported	303782	0.0299113	3.15906e-165	7213	RNASET2	TRUE	reported	2	TRUE
RNASET2.16913_8	HipOA-indep	rs9457245	T	C	T	C	-0.841235	0.00272316	0.0745182	0.0694	FALSE	FALSE	FALSE	6	166927227	0.0101245	0.787955	NA	TRUE	reported	353388	0.0299113	3.15906e-165	7213	RNASET2	TRUE	reported	2	TRUE
RNASET2.16913_8	KneeHipOA-indep	rs9457245	T	C	T	C	-0.841235	0.00444997	0.0745182	0.07	FALSE	FALSE	FALSE	6	166927227	0.00662052	0.501489	NA	TRUE	reported	490345	0.0299113	3.15906e-165	7213	RNASET2	TRUE	reported	2	TRUE
RNASET2.16913_8	KneeOA-indep	rs9457245	T	C	T	C	-0.841235	0.00172148	0.0745182	0.0698	FALSE	FALSE	FALSE	6	166927227	0.00797289	0.829053	NA	TRUE	reported	396054	0.0299113	3.15906e-165	7213	RNASET2	TRUE	reported	2	TRUE
RNASET2.16913_8	SpineOA-indep	rs9457245	T	C	T	C	-0.841235	-0.00231179	0.0745182	0.0689	FALSE	FALSE	FALSE	6	166927227	0.0109474	0.832753	NA	TRUE	reported	333950	0.0299113	3.15906e-165	7213	RNASET2	TRUE	reported	2	TRUE
RNASET2.16913_8	THR-indep	rs9457245	T	C	T	C	-0.841235	0.0159959	0.0745182	0.0712	FALSE	FALSE	FALSE	6	166927227	0.011976	0.181658	NA	TRUE	reported	319037	0.0299113	3.15906e-165	7213	RNASET2	TRUE	reported	2	TRUE
RNASET2.16913_8	ThumbOA-indep	rs9457245	T	C	T	C	-0.841235	-0.0221394	0.0745182	0.0715	FALSE	FALSE	FALSE	6	166927227	0.017852	0.214916	NA	TRUE	reported	247455	0.0299113	3.15906e-165	7213	RNASET2	TRUE	reported	2	TRUE
RNASET2.16913_8	TJR-indep	rs9457245	T	C	T	C	-0.841235	0.0109517	0.0745182	0.0715	FALSE	FALSE	FALSE	6	166927227	0.00932061	0.239995	NA	TRUE	reported	368576	0.0299113	3.15906e-165	7213	RNASET2	TRUE	reported	2	TRUE
RNASET2.16913_8	TKR-indep	rs9457245	T	C	T	C	-0.841235	0.0136189	0.0745182	0.0716	FALSE	FALSE	FALSE	6	166927227	0.0132145	0.302725	NA	TRUE	reported	252041	0.0299113	3.15906e-165	7213	RNASET2	TRUE	reported	2	TRUE
RNPEP.12386_11	AllOA-indep	rs6702334	A	T	A	T	0.536648	-0.00245645	0.31471	0.3214	FALSE	TRUE	FALSE	1	201985696	0.00264081	0.352274	NA	TRUE	reported	826690	0.0168623	4.23878e-208	7213	RNPEP	TRUE	reported	2	TRUE
RNPEP.12386_11	Early_AllOA-indep	rs6702334	A	T	A	T	0.536648	-0.0176837	0.31471	0.3204	FALSE	TRUE	FALSE	1	201985696	0.0116492	0.129012	NA	TRUE	reported	48287	0.0168623	4.23878e-208	7213	RNPEP	TRUE	reported	2	TRUE
RNPEP.12386_11	FingerOA-indep	rs6702334	A	T	A	T	0.536648	-0.0010877	0.31471	0.3393	FALSE	TRUE	FALSE	1	201985696	0.0100851	0.914113	NA	TRUE	reported	266618	0.0168623	4.23878e-208	7213	RNPEP	TRUE	reported	2	TRUE
RNPEP.12386_11	HandOA-indep	rs6702334	A	T	A	T	0.536648	0.000320219	0.31471	0.3283	FALSE	TRUE	FALSE	1	201985696	0.00797907	0.967988	NA	TRUE	reported	303782	0.0168623	4.23878e-208	7213	RNPEP	TRUE	reported	2	TRUE
RNPEP.12386_11	HipOA-indep	rs6702334	A	T	A	T	0.536648	0.00875875	0.31471	0.3228	FALSE	TRUE	FALSE	1	201985696	0.00530098	0.0984759	NA	TRUE	reported	353388	0.0168623	4.23878e-208	7213	RNPEP	TRUE	reported	2	TRUE
RNPEP.12386_11	KneeHipOA-indep	rs6702334	A	T	A	T	0.536648	-0.00418791	0.31471	0.3193	FALSE	TRUE	FALSE	1	201985696	0.00356797	0.240494	NA	TRUE	reported	490345	0.0168623	4.23878e-208	7213	RNPEP	TRUE	reported	2	TRUE
RNPEP.12386_11	KneeOA-indep	rs6702334	A	T	A	T	0.536648	-0.0074621	0.31471	0.3175	FALSE	TRUE	FALSE	1	201985696	0.00414157	0.0715841	NA	TRUE	reported	396054	0.0168623	4.23878e-208	7213	RNPEP	TRUE	reported	2	TRUE
RNPEP.12386_11	SpineOA-indep	rs6702334	A	T	A	T	0.536648	0.00353874	0.31471	0.3164	FALSE	TRUE	FALSE	1	201985696	0.00595149	0.552113	NA	TRUE	reported	333950	0.0168623	4.23878e-208	7213	RNPEP	TRUE	reported	2	TRUE
RNPEP.12386_11	THR-indep	rs6702334	A	T	A	T	0.536648	0.00412105	0.31471	0.3263	FALSE	TRUE	FALSE	1	201985696	0.00635707	0.516816	NA	TRUE	reported	319037	0.0168623	4.23878e-208	7213	RNPEP	TRUE	reported	2	TRUE
RNPEP.12386_11	ThumbOA-indep	rs6702334	A	T	A	T	0.536648	0.00293313	0.31471	0.337	FALSE	TRUE	FALSE	1	201985696	0.0096805	0.761895	NA	TRUE	reported	247455	0.0168623	4.23878e-208	7213	RNPEP	TRUE	reported	2	TRUE
RNPEP.12386_11	TJR-indep	rs6702334	A	T	A	T	0.536648	-0.00456248	0.31471	0.3245	FALSE	TRUE	FALSE	1	201985696	0.00495628	0.357288	NA	TRUE	reported	368576	0.0168623	4.23878e-208	7213	RNPEP	TRUE	reported	2	TRUE
RNPEP.12386_11	TKR-indep	rs6702334	A	T	A	T	0.536648	-0.0122034	0.31471	0.3233	FALSE	TRUE	FALSE	1	201985696	0.00710567	0.0859039	NA	TRUE	reported	252041	0.0168623	4.23878e-208	7213	RNPEP	TRUE	reported	2	TRUE
ROR1.2590_69	AllOA-indep	rs2224876	G	A	G	A	-0.653146	0.00374167	0.17205	0.17205	FALSE	FALSE	FALSE	1	64148328	0.00327978	0.253941	NA	TRUE	reported	826690	0.0206531	1.13471e-205	7213	ROR1	TRUE	reported	2	TRUE
ROR1.2590_69	Early_AllOA-indep	rs2224876	G	A	G	A	-0.653146	-0.0185941	0.17205	0.17205	FALSE	FALSE	FALSE	1	64148328	0.0140185	0.184707	NA	TRUE	reported	48287	0.0206531	1.13471e-205	7213	ROR1	TRUE	reported	2	TRUE
ROR1.2590_69	FingerOA-indep	rs2224876	G	A	G	A	-0.653146	0.0114547	0.17205	0.17205	FALSE	FALSE	FALSE	1	64148328	0.012758	0.36927	NA	TRUE	reported	266618	0.0206531	1.13471e-205	7213	ROR1	TRUE	reported	2	TRUE
ROR1.2590_69	HandOA-indep	rs2224876	G	A	G	A	-0.653146	0.0208264	0.17205	0.17205	FALSE	FALSE	FALSE	1	64148328	0.00882534	0.018283	NA	TRUE	reported	303782	0.0206531	1.13471e-205	7213	ROR1	TRUE	reported	2	TRUE
ROR1.2590_69	HipOA-indep	rs2224876	G	A	G	A	-0.653146	0.00557199	0.17205	0.17205	FALSE	FALSE	FALSE	1	64148328	0.00652776	0.393335	NA	TRUE	reported	353388	0.0206531	1.13471e-205	7213	ROR1	TRUE	reported	2	TRUE
ROR1.2590_69	KneeHipOA-indep	rs2224876	G	A	G	A	-0.653146	0.00235837	0.17205	0.17205	FALSE	FALSE	FALSE	1	64148328	0.0043664	0.589115	NA	TRUE	reported	490345	0.0206531	1.13471e-205	7213	ROR1	TRUE	reported	2	TRUE
ROR1.2590_69	KneeOA-indep	rs2224876	G	A	G	A	-0.653146	0.000242506	0.17205	0.17205	FALSE	FALSE	FALSE	1	64148328	0.00503634	0.961596	NA	TRUE	reported	396054	0.0206531	1.13471e-205	7213	ROR1	TRUE	reported	2	TRUE
ROR1.2590_69	SpineOA-indep	rs2224876	G	A	G	A	-0.653146	0.00765875	0.17205	0.17205	FALSE	FALSE	FALSE	1	64148328	0.00716603	0.285178	NA	TRUE	reported	333950	0.0206531	1.13471e-205	7213	ROR1	TRUE	reported	2	TRUE
ROR1.2590_69	THR-indep	rs2224876	G	A	G	A	-0.653146	0.0146623	0.17205	0.17205	FALSE	FALSE	FALSE	1	64148328	0.00797575	0.0660086	NA	TRUE	reported	319037	0.0206531	1.13471e-205	7213	ROR1	TRUE	reported	2	TRUE
ROR1.2590_69	ThumbOA-indep	rs2224876	G	A	G	A	-0.653146	0.000517043	0.17205	0.17205	FALSE	FALSE	FALSE	1	64148328	0.0125342	0.967096	NA	TRUE	reported	247455	0.0206531	1.13471e-205	7213	ROR1	TRUE	reported	2	TRUE
ROR1.2590_69	TJR-indep	rs2224876	G	A	G	A	-0.653146	0.0090581	0.17205	0.17205	FALSE	FALSE	FALSE	1	64148328	0.00617688	0.142525	NA	TRUE	reported	368576	0.0206531	1.13471e-205	7213	ROR1	TRUE	reported	2	TRUE
ROR1.2590_69	TKR-indep	rs2224876	G	A	G	A	-0.653146	0.00426982	0.17205	0.17205	FALSE	FALSE	FALSE	1	64148328	0.00878857	0.627082	NA	TRUE	reported	252041	0.0206531	1.13471e-205	7213	ROR1	TRUE	reported	2	TRUE
ROR2.7861_9	AllOA-indep	rs10118816	T	C	T	C	0.34275	-0.00131145	0.327118	0.327118	FALSE	FALSE	FALSE	9	91917073	0.00274043	0.632255	NA	TRUE	reported	826690	0.017433	7.11433e-84	7213	ROR2	TRUE	reported	2	TRUE
ROR2.7861_9	AllOA-indep	rs10820900	T	C	T	C	0.294929	0.000705827	0.351171	0.3516	FALSE	FALSE	FALSE	9	91733326	0.00259415	0.785557	NA	TRUE	reported	826690	0.0169633	2.32991e-66	7213	ROR2	TRUE	reported	2	TRUE
ROR2.7861_9	AllOA-indep	rs12004963	C	T	C	T	-0.340798	0.00153743	0.0662692	0.0696	FALSE	FALSE	FALSE	9	91696205	0.00499698	0.758332	NA	TRUE	reported	826690	0.033285	1.95185e-24	7213	ROR2	TRUE	reported	2	TRUE
ROR2.7861_9	Early_AllOA-indep	rs10118816	T	C	T	C	0.34275	0.00573838	0.327118	0.327118	FALSE	FALSE	FALSE	9	91917073	0.0117802	0.626172	NA	TRUE	reported	48287	0.017433	7.11433e-84	7213	ROR2	TRUE	reported	2	TRUE
ROR2.7861_9	Early_AllOA-indep	rs10820900	T	C	T	C	0.294929	-0.00900968	0.351171	0.3539	FALSE	FALSE	FALSE	9	91733326	0.0113671	0.428006	NA	TRUE	reported	48287	0.0169633	2.32991e-66	7213	ROR2	TRUE	reported	2	TRUE
ROR2.7861_9	Early_AllOA-indep	rs12004963	C	T	C	T	-0.340798	0.010755	0.0662692	0.0737	FALSE	FALSE	FALSE	9	91696205	0.0208914	0.606688	NA	TRUE	reported	48287	0.033285	1.95185e-24	7213	ROR2	TRUE	reported	2	TRUE
ROR2.7861_9	FingerOA-indep	rs10118816	T	C	T	C	0.34275	-0.0164694	0.327118	0.327118	FALSE	FALSE	FALSE	9	91917073	0.0108712	0.129783	NA	TRUE	reported	266618	0.017433	7.11433e-84	7213	ROR2	TRUE	reported	2	TRUE
ROR2.7861_9	FingerOA-indep	rs10820900	T	C	T	C	0.294929	0.00694417	0.351171	0.3368	FALSE	FALSE	FALSE	9	91733326	0.0101548	0.494081	NA	TRUE	reported	266618	0.0169633	2.32991e-66	7213	ROR2	TRUE	reported	2	TRUE
ROR2.7861_9	FingerOA-indep	rs12004963	C	T	C	T	-0.340798	-0.0029059	0.0662692	0.0745	FALSE	FALSE	FALSE	9	91696205	0.0187807	0.877036	NA	TRUE	reported	266618	0.033285	1.95185e-24	7213	ROR2	TRUE	reported	2	TRUE
ROR2.7861_9	HandOA-indep	rs10118816	T	C	T	C	0.34275	0.000367077	0.327118	0.327118	FALSE	FALSE	FALSE	9	91917073	0.0079536	0.963189	NA	TRUE	reported	303782	0.017433	7.11433e-84	7213	ROR2	TRUE	reported	2	TRUE
ROR2.7861_9	HandOA-indep	rs10820900	T	C	T	C	0.294929	0.0112692	0.351171	0.3439	FALSE	FALSE	FALSE	9	91733326	0.00710979	0.11296	NA	TRUE	reported	303782	0.0169633	2.32991e-66	7213	ROR2	TRUE	reported	2	TRUE
ROR2.7861_9	HandOA-indep	rs12004963	C	T	C	T	-0.340798	-0.00910164	0.0662692	0.0699	FALSE	FALSE	FALSE	9	91696205	0.013297	0.493666	NA	TRUE	reported	303782	0.033285	1.95185e-24	7213	ROR2	TRUE	reported	2	TRUE
ROR2.7861_9	HipOA-indep	rs10118816	T	C	T	C	0.34275	-0.00112396	0.327118	0.327118	FALSE	FALSE	FALSE	9	91917073	0.00542598	0.835897	NA	TRUE	reported	353388	0.017433	7.11433e-84	7213	ROR2	TRUE	reported	2	TRUE
ROR2.7861_9	HipOA-indep	rs10820900	T	C	T	C	0.294929	0.00341934	0.351171	0.3513	FALSE	FALSE	FALSE	9	91733326	0.00519724	0.510593	NA	TRUE	reported	353388	0.0169633	2.32991e-66	7213	ROR2	TRUE	reported	2	TRUE
ROR2.7861_9	HipOA-indep	rs12004963	C	T	C	T	-0.340798	0.00406943	0.0662692	0.0703	FALSE	FALSE	FALSE	9	91696205	0.00978345	0.677446	NA	TRUE	reported	353388	0.033285	1.95185e-24	7213	ROR2	TRUE	reported	2	TRUE
ROR2.7861_9	KneeHipOA-indep	rs10118816	T	C	T	C	0.34275	0.000995403	0.327118	0.327118	FALSE	FALSE	FALSE	9	91917073	0.00372937	0.789539	NA	TRUE	reported	490345	0.017433	7.11433e-84	7213	ROR2	TRUE	reported	2	TRUE
ROR2.7861_9	KneeHipOA-indep	rs10820900	T	C	T	C	0.294929	0.00251862	0.351171	0.3532	FALSE	FALSE	FALSE	9	91733326	0.00353449	0.476103	NA	TRUE	reported	490345	0.0169633	2.32991e-66	7213	ROR2	TRUE	reported	2	TRUE
ROR2.7861_9	KneeHipOA-indep	rs12004963	C	T	C	T	-0.340798	0.000616371	0.0662692	0.0699	FALSE	FALSE	FALSE	9	91696205	0.00665693	0.926229	NA	TRUE	reported	490345	0.033285	1.95185e-24	7213	ROR2	TRUE	reported	2	TRUE
ROR2.7861_9	KneeOA-indep	rs10118816	T	C	T	C	0.34275	-0.000472499	0.327118	0.327118	FALSE	FALSE	FALSE	9	91917073	0.00422111	0.910873	NA	TRUE	reported	396054	0.017433	7.11433e-84	7213	ROR2	TRUE	reported	2	TRUE
ROR2.7861_9	KneeOA-indep	rs10820900	T	C	T	C	0.294929	-0.00147237	0.351171	0.3543	FALSE	FALSE	FALSE	9	91733326	0.00413387	0.721712	NA	TRUE	reported	396054	0.0169633	2.32991e-66	7213	ROR2	TRUE	reported	2	TRUE
ROR2.7861_9	KneeOA-indep	rs12004963	C	T	C	T	-0.340798	-0.00204137	0.0662692	0.0703	FALSE	FALSE	FALSE	9	91696205	0.00760855	0.788469	NA	TRUE	reported	396054	0.033285	1.95185e-24	7213	ROR2	TRUE	reported	2	TRUE
ROR2.7861_9	SpineOA-indep	rs10118816	T	C	T	C	0.34275	-0.00121739	0.327118	0.327118	FALSE	FALSE	FALSE	9	91917073	0.00614899	0.843059	NA	TRUE	reported	333950	0.017433	7.11433e-84	7213	ROR2	TRUE	reported	2	TRUE
ROR2.7861_9	SpineOA-indep	rs10820900	T	C	T	C	0.294929	-0.00590443	0.351171	0.3545	FALSE	FALSE	FALSE	9	91733326	0.00574104	0.303734	NA	TRUE	reported	333950	0.0169633	2.32991e-66	7213	ROR2	TRUE	reported	2	TRUE
ROR2.7861_9	SpineOA-indep	rs12004963	C	T	C	T	-0.340798	0.00158952	0.0662692	0.0723	FALSE	FALSE	FALSE	9	91696205	0.010949	0.884573	NA	TRUE	reported	333950	0.033285	1.95185e-24	7213	ROR2	TRUE	reported	2	TRUE
ROR2.7861_9	THR-indep	rs10118816	T	C	T	C	0.34275	-0.00847035	0.327118	0.327118	FALSE	FALSE	FALSE	9	91917073	0.00661615	0.200456	NA	TRUE	reported	319037	0.017433	7.11433e-84	7213	ROR2	TRUE	reported	2	TRUE
ROR2.7861_9	THR-indep	rs10820900	T	C	T	C	0.294929	0.00248134	0.351171	0.3495	FALSE	FALSE	FALSE	9	91733326	0.00635546	0.696221	NA	TRUE	reported	319037	0.0169633	2.32991e-66	7213	ROR2	TRUE	reported	2	TRUE
ROR2.7861_9	THR-indep	rs12004963	C	T	C	T	-0.340798	0.0052743	0.0662692	0.0694	FALSE	FALSE	FALSE	9	91696205	0.0119306	0.658431	NA	TRUE	reported	319037	0.033285	1.95185e-24	7213	ROR2	TRUE	reported	2	TRUE
ROR2.7861_9	ThumbOA-indep	rs10118816	T	C	T	C	0.34275	-0.0117903	0.327118	0.327118	FALSE	FALSE	FALSE	9	91917073	0.0101759	0.246597	NA	TRUE	reported	247455	0.017433	7.11433e-84	7213	ROR2	TRUE	reported	2	TRUE
ROR2.7861_9	ThumbOA-indep	rs10820900	T	C	T	C	0.294929	0.0100459	0.351171	0.3407	FALSE	FALSE	FALSE	9	91733326	0.00963512	0.297119	NA	TRUE	reported	247455	0.0169633	2.32991e-66	7213	ROR2	TRUE	reported	2	TRUE
ROR2.7861_9	ThumbOA-indep	rs12004963	C	T	C	T	-0.340798	-0.014612	0.0662692	0.0727	FALSE	FALSE	FALSE	9	91696205	0.017869	0.413512	NA	TRUE	reported	247455	0.033285	1.95185e-24	7213	ROR2	TRUE	reported	2	TRUE
ROR2.7861_9	TJR-indep	rs10118816	T	C	T	C	0.34275	-0.00228061	0.327118	0.327118	FALSE	FALSE	FALSE	9	91917073	0.00515638	0.65828	NA	TRUE	reported	368576	0.017433	7.11433e-84	7213	ROR2	TRUE	reported	2	TRUE
ROR2.7861_9	TJR-indep	rs10820900	T	C	T	C	0.294929	0.00420323	0.351171	0.351	FALSE	FALSE	FALSE	9	91733326	0.00489703	0.390715	NA	TRUE	reported	368576	0.0169633	2.32991e-66	7213	ROR2	TRUE	reported	2	TRUE
ROR2.7861_9	TJR-indep	rs12004963	C	T	C	T	-0.340798	-2.57915e-05	0.0662692	0.0693	FALSE	FALSE	FALSE	9	91696205	0.00877335	0.997654	NA	TRUE	reported	368576	0.033285	1.95185e-24	7213	ROR2	TRUE	reported	2	TRUE
ROR2.7861_9	TKR-indep	rs10118816	T	C	T	C	0.34275	-0.00626178	0.327118	0.327118	FALSE	FALSE	FALSE	9	91917073	0.00736105	0.394956	NA	TRUE	reported	252041	0.017433	7.11433e-84	7213	ROR2	TRUE	reported	2	TRUE
ROR2.7861_9	TKR-indep	rs10820900	T	C	T	C	0.294929	0.00415379	0.351171	0.3517	FALSE	FALSE	FALSE	9	91733326	0.0069669	0.551029	NA	TRUE	reported	252041	0.0169633	2.32991e-66	7213	ROR2	TRUE	reported	2	TRUE
ROR2.7861_9	TKR-indep	rs12004963	C	T	C	T	-0.340798	-0.0132292	0.0662692	0.0691	FALSE	FALSE	FALSE	9	91696205	0.0131327	0.313767	NA	TRUE	reported	252041	0.033285	1.95185e-24	7213	ROR2	TRUE	reported	2	TRUE
RPE.12646_2	AllOA-indep	rs2723211	A	G	A	G	0.147632	-0.00591508	0.453487	0.4468	FALSE	FALSE	FALSE	2	210015768	0.0025115	0.0185127	NA	TRUE	reported	826690	0.0166034	7.50596e-19	7213	RPE	TRUE	reported	2	TRUE
RPE.12646_2	Early_AllOA-indep	rs2723211	A	G	A	G	0.147632	-0.0150479	0.453487	0.456	FALSE	FALSE	FALSE	2	210015768	0.0109849	0.170727	NA	TRUE	reported	48287	0.0166034	7.50596e-19	7213	RPE	TRUE	reported	2	TRUE
RPE.12646_2	FingerOA-indep	rs2723211	A	G	A	G	0.147632	-0.0144644	0.453487	0.4387	FALSE	FALSE	FALSE	2	210015768	0.00974823	0.137864	NA	TRUE	reported	266618	0.0166034	7.50596e-19	7213	RPE	TRUE	reported	2	TRUE
RPE.12646_2	HandOA-indep	rs2723211	A	G	A	G	0.147632	-0.00255133	0.453487	0.4437	FALSE	FALSE	FALSE	2	210015768	0.00676016	0.705872	NA	TRUE	reported	303782	0.0166034	7.50596e-19	7213	RPE	TRUE	reported	2	TRUE
RPE.12646_2	HipOA-indep	rs2723211	A	G	A	G	0.147632	-0.00981915	0.453487	0.4478	FALSE	FALSE	FALSE	2	210015768	0.00502747	0.0508077	NA	TRUE	reported	353388	0.0166034	7.50596e-19	7213	RPE	TRUE	reported	2	TRUE
RPE.12646_2	KneeHipOA-indep	rs2723211	A	G	A	G	0.147632	-0.00468246	0.453487	0.4488	FALSE	FALSE	FALSE	2	210015768	0.00337878	0.165795	NA	TRUE	reported	490345	0.0166034	7.50596e-19	7213	RPE	TRUE	reported	2	TRUE
RPE.12646_2	KneeOA-indep	rs2723211	A	G	A	G	0.147632	-0.00433676	0.453487	0.4503	FALSE	FALSE	FALSE	2	210015768	0.00392817	0.269587	NA	TRUE	reported	396054	0.0166034	7.50596e-19	7213	RPE	TRUE	reported	2	TRUE
RPE.12646_2	SpineOA-indep	rs2723211	A	G	A	G	0.147632	-0.00670986	0.453487	0.449	FALSE	FALSE	FALSE	2	210015768	0.0055151	0.223743	NA	TRUE	reported	333950	0.0166034	7.50596e-19	7213	RPE	TRUE	reported	2	TRUE
RPE.12646_2	THR-indep	rs2723211	A	G	A	G	0.147632	-0.0160139	0.453487	0.4453	FALSE	FALSE	FALSE	2	210015768	0.00608631	0.00850996	NA	TRUE	reported	319037	0.0166034	7.50596e-19	7213	RPE	TRUE	reported	2	TRUE
RPE.12646_2	ThumbOA-indep	rs2723211	A	G	A	G	0.147632	-0.00903143	0.453487	0.4423	FALSE	FALSE	FALSE	2	210015768	0.00945828	0.339644	NA	TRUE	reported	247455	0.0166034	7.50596e-19	7213	RPE	TRUE	reported	2	TRUE
RPE.12646_2	TJR-indep	rs2723211	A	G	A	G	0.147632	-0.0097631	0.453487	0.4477	FALSE	FALSE	FALSE	2	210015768	0.00476443	0.0404462	NA	TRUE	reported	368576	0.0166034	7.50596e-19	7213	RPE	TRUE	reported	2	TRUE
RPE.12646_2	TKR-indep	rs2723211	A	G	A	G	0.147632	-0.00201975	0.453487	0.4488	FALSE	FALSE	FALSE	2	210015768	0.0068293	0.767423	NA	TRUE	reported	252041	0.0166034	7.50596e-19	7213	RPE	TRUE	reported	2	TRUE
RPIA.12333_87	AllOA-indep	rs11686263	A	G	A	G	0.185536	-0.00201275	0.386524	0.3939	FALSE	FALSE	FALSE	2	88811341	0.00251167	0.422922	NA	TRUE	reported	826690	0.0170896	3.01023e-27	7213	RPIA	TRUE	reported	2	TRUE
RPIA.12333_87	Early_AllOA-indep	rs11686263	A	G	A	G	0.185536	0.00572804	0.386524	0.3875	FALSE	FALSE	FALSE	2	88811341	0.0111052	0.605997	NA	TRUE	reported	48287	0.0170896	3.01023e-27	7213	RPIA	TRUE	reported	2	TRUE
RPIA.12333_87	FingerOA-indep	rs11686263	A	G	A	G	0.185536	-0.00233541	0.386524	0.4028	FALSE	FALSE	FALSE	2	88811341	0.00998608	0.815089	NA	TRUE	reported	266618	0.0170896	3.01023e-27	7213	RPIA	TRUE	reported	2	TRUE
RPIA.12333_87	HandOA-indep	rs11686263	A	G	A	G	0.185536	-0.00410416	0.386524	0.3962	FALSE	FALSE	FALSE	2	88811341	0.00683141	0.547988	NA	TRUE	reported	303782	0.0170896	3.01023e-27	7213	RPIA	TRUE	reported	2	TRUE
RPIA.12333_87	HipOA-indep	rs11686263	A	G	A	G	0.185536	-0.00904589	0.386524	0.3934	FALSE	FALSE	FALSE	2	88811341	0.00507446	0.0746465	NA	TRUE	reported	353388	0.0170896	3.01023e-27	7213	RPIA	TRUE	reported	2	TRUE
RPIA.12333_87	KneeHipOA-indep	rs11686263	A	G	A	G	0.185536	-0.00595846	0.386524	0.3917	FALSE	FALSE	FALSE	2	88811341	0.00341213	0.0807656	NA	TRUE	reported	490345	0.0170896	3.01023e-27	7213	RPIA	TRUE	reported	2	TRUE
RPIA.12333_87	KneeOA-indep	rs11686263	A	G	A	G	0.185536	-0.00619309	0.386524	0.3911	FALSE	FALSE	FALSE	2	88811341	0.00393421	0.115449	NA	TRUE	reported	396054	0.0170896	3.01023e-27	7213	RPIA	TRUE	reported	2	TRUE
RPIA.12333_87	SpineOA-indep	rs11686263	A	G	A	G	0.185536	-0.013349	0.386524	0.3895	FALSE	FALSE	FALSE	2	88811341	0.00563201	0.0177785	NA	TRUE	reported	333950	0.0170896	3.01023e-27	7213	RPIA	TRUE	reported	2	TRUE
RPIA.12333_87	THR-indep	rs11686263	A	G	A	G	0.185536	-0.00451621	0.386524	0.3965	FALSE	FALSE	FALSE	2	88811341	0.00610556	0.45949	NA	TRUE	reported	319037	0.0170896	3.01023e-27	7213	RPIA	TRUE	reported	2	TRUE
RPIA.12333_87	ThumbOA-indep	rs11686263	A	G	A	G	0.185536	-0.00863351	0.386524	0.4003	FALSE	FALSE	FALSE	2	88811341	0.00928684	0.352552	NA	TRUE	reported	247455	0.0170896	3.01023e-27	7213	RPIA	TRUE	reported	2	TRUE
RPIA.12333_87	TJR-indep	rs11686263	A	G	A	G	0.185536	-0.0084229	0.386524	0.3949	FALSE	FALSE	FALSE	2	88811341	0.00478582	0.078413	NA	TRUE	reported	368576	0.0170896	3.01023e-27	7213	RPIA	TRUE	reported	2	TRUE
RPIA.12333_87	TKR-indep	rs11686263	A	G	A	G	0.185536	-0.0141813	0.386524	0.3939	FALSE	FALSE	FALSE	2	88811341	0.00674437	0.035493	NA	TRUE	reported	252041	0.0170896	3.01023e-27	7213	RPIA	TRUE	reported	2	TRUE
RPN1.10490_3	AllOA-indep	rs9880064	A	G	A	G	0.418723	-0.00243604	0.385692	0.385692	FALSE	FALSE	FALSE	3	128637436	0.00254075	0.337666	NA	TRUE	reported	826690	0.016427	2.65423e-137	7213	RPN1	TRUE	reported	2	TRUE
RPN1.10490_3	Early_AllOA-indep	rs9880064	A	G	A	G	0.418723	-0.00782551	0.385692	0.385692	FALSE	FALSE	FALSE	3	128637436	0.0111682	0.483494	NA	TRUE	reported	48287	0.016427	2.65423e-137	7213	RPN1	TRUE	reported	2	TRUE
RPN1.10490_3	FingerOA-indep	rs9880064	A	G	A	G	0.418723	0.0169153	0.385692	0.385692	FALSE	FALSE	FALSE	3	128637436	0.00980043	0.0843521	NA	TRUE	reported	266618	0.016427	2.65423e-137	7213	RPN1	TRUE	reported	2	TRUE
RPN1.10490_3	HandOA-indep	rs9880064	A	G	A	G	0.418723	0.00830452	0.385692	0.385692	FALSE	FALSE	FALSE	3	128637436	0.00680939	0.222628	NA	TRUE	reported	303782	0.016427	2.65423e-137	7213	RPN1	TRUE	reported	2	TRUE
RPN1.10490_3	HipOA-indep	rs9880064	A	G	A	G	0.418723	-0.00597944	0.385692	0.385692	FALSE	FALSE	FALSE	3	128637436	0.00510942	0.241889	NA	TRUE	reported	353388	0.016427	2.65423e-137	7213	RPN1	TRUE	reported	2	TRUE
RPN1.10490_3	KneeHipOA-indep	rs9880064	A	G	A	G	0.418723	-0.00767157	0.385692	0.385692	FALSE	FALSE	FALSE	3	128637436	0.00341697	0.0247592	NA	TRUE	reported	490345	0.016427	2.65423e-137	7213	RPN1	TRUE	reported	2	TRUE
RPN1.10490_3	KneeOA-indep	rs9880064	A	G	A	G	0.418723	-0.00906689	0.385692	0.385692	FALSE	FALSE	FALSE	3	128637436	0.00396719	0.0222853	NA	TRUE	reported	396054	0.016427	2.65423e-137	7213	RPN1	TRUE	reported	2	TRUE
RPN1.10490_3	SpineOA-indep	rs9880064	A	G	A	G	0.418723	-0.00233117	0.385692	0.385692	FALSE	FALSE	FALSE	3	128637436	0.00564348	0.679553	NA	TRUE	reported	333950	0.016427	2.65423e-137	7213	RPN1	TRUE	reported	2	TRUE
RPN1.10490_3	THR-indep	rs9880064	A	G	A	G	0.418723	-0.00817829	0.385692	0.385692	FALSE	FALSE	FALSE	3	128637436	0.00619724	0.186946	NA	TRUE	reported	319037	0.016427	2.65423e-137	7213	RPN1	TRUE	reported	2	TRUE
RPN1.10490_3	ThumbOA-indep	rs9880064	A	G	A	G	0.418723	0.000112686	0.385692	0.385692	FALSE	FALSE	FALSE	3	128637436	0.00939766	0.990433	NA	TRUE	reported	247455	0.016427	2.65423e-137	7213	RPN1	TRUE	reported	2	TRUE
RPN1.10490_3	TJR-indep	rs9880064	A	G	A	G	0.418723	-0.00634911	0.385692	0.385692	FALSE	FALSE	FALSE	3	128637436	0.00479012	0.185019	NA	TRUE	reported	368576	0.016427	2.65423e-137	7213	RPN1	TRUE	reported	2	TRUE
RPN1.10490_3	TKR-indep	rs9880064	A	G	A	G	0.418723	-0.0128719	0.385692	0.385692	FALSE	FALSE	FALSE	3	128637436	0.00682578	0.0593258	NA	TRUE	reported	252041	0.016427	2.65423e-137	7213	RPN1	TRUE	reported	2	TRUE
RRM2B.8925_25	AllOA-indep	rs11785514	C	A	C	A	0.411628	-0.00319063	0.0685568	0.0685568	FALSE	FALSE	FALSE	8	102202000	0.00502609	0.52555	NA	TRUE	reported	826690	0.0324345	1.62634e-36	7213	RRM2B	TRUE	reported	2	TRUE
RRM2B.8925_25	Early_AllOA-indep	rs11785514	C	A	C	A	0.411628	-0.014414	0.0685568	0.0685568	FALSE	FALSE	FALSE	8	102202000	0.0214691	0.501977	NA	TRUE	reported	48287	0.0324345	1.62634e-36	7213	RRM2B	TRUE	reported	2	TRUE
RRM2B.8925_25	FingerOA-indep	rs11785514	C	A	C	A	0.411628	-0.0373463	0.0685568	0.0685568	FALSE	FALSE	FALSE	8	102202000	0.0203352	0.0662789	NA	TRUE	reported	266618	0.0324345	1.62634e-36	7213	RRM2B	TRUE	reported	2	TRUE
RRM2B.8925_25	HandOA-indep	rs11785514	C	A	C	A	0.411628	-0.0190161	0.0685568	0.0685568	FALSE	FALSE	FALSE	8	102202000	0.0136405	0.163289	NA	TRUE	reported	303782	0.0324345	1.62634e-36	7213	RRM2B	TRUE	reported	2	TRUE
RRM2B.8925_25	HipOA-indep	rs11785514	C	A	C	A	0.411628	-0.0266457	0.0685568	0.0685568	FALSE	FALSE	FALSE	8	102202000	0.0100079	0.0077571	NA	TRUE	reported	353388	0.0324345	1.62634e-36	7213	RRM2B	TRUE	reported	2	TRUE
RRM2B.8925_25	KneeHipOA-indep	rs11785514	C	A	C	A	0.411628	-0.00697633	0.0685568	0.0685568	FALSE	FALSE	FALSE	8	102202000	0.00671302	0.2987	NA	TRUE	reported	490345	0.0324345	1.62634e-36	7213	RRM2B	TRUE	reported	2	TRUE
RRM2B.8925_25	KneeOA-indep	rs11785514	C	A	C	A	0.411628	-0.00151629	0.0685568	0.0685568	FALSE	FALSE	FALSE	8	102202000	0.00782146	0.846283	NA	TRUE	reported	396054	0.0324345	1.62634e-36	7213	RRM2B	TRUE	reported	2	TRUE
RRM2B.8925_25	SpineOA-indep	rs11785514	C	A	C	A	0.411628	-0.0149184	0.0685568	0.0685568	FALSE	FALSE	FALSE	8	102202000	0.011107	0.179221	NA	TRUE	reported	333950	0.0324345	1.62634e-36	7213	RRM2B	TRUE	reported	2	TRUE
RRM2B.8925_25	THR-indep	rs11785514	C	A	C	A	0.411628	-0.0178737	0.0685568	0.0685568	FALSE	FALSE	FALSE	8	102202000	0.0123187	0.146795	NA	TRUE	reported	319037	0.0324345	1.62634e-36	7213	RRM2B	TRUE	reported	2	TRUE
RRM2B.8925_25	ThumbOA-indep	rs11785514	C	A	C	A	0.411628	-0.0154425	0.0685568	0.0685568	FALSE	FALSE	FALSE	8	102202000	0.0189999	0.416351	NA	TRUE	reported	247455	0.0324345	1.62634e-36	7213	RRM2B	TRUE	reported	2	TRUE
RRM2B.8925_25	TJR-indep	rs11785514	C	A	C	A	0.411628	-0.00566234	0.0685568	0.0685568	FALSE	FALSE	FALSE	8	102202000	0.00952821	0.552331	NA	TRUE	reported	368576	0.0324345	1.62634e-36	7213	RRM2B	TRUE	reported	2	TRUE
RRM2B.8925_25	TKR-indep	rs11785514	C	A	C	A	0.411628	0.0197573	0.0685568	0.0685568	FALSE	FALSE	FALSE	8	102202000	0.0136214	0.14693	NA	TRUE	reported	252041	0.0324345	1.62634e-36	7213	RRM2B	TRUE	reported	2	TRUE
RSPO3.8427_118	AllOA-indep	rs1892172	G	A	G	A	-0.492365	-0.002775	0.462498	0.4478	FALSE	FALSE	FALSE	6	127155371	0.00251902	0.270628	NA	TRUE	reported	826690	0.0153929	4.64373e-210	7213	RSPO3	TRUE	reported	2	TRUE
RSPO3.8427_118	Early_AllOA-indep	rs1892172	G	A	G	A	-0.492365	-0.0125724	0.462498	0.4568	FALSE	FALSE	FALSE	6	127155371	0.0109114	0.249227	NA	TRUE	reported	48287	0.0153929	4.64373e-210	7213	RSPO3	TRUE	reported	2	TRUE
RSPO3.8427_118	FingerOA-indep	rs1892172	G	A	G	A	-0.492365	0.00458363	0.462498	0.4164	FALSE	FALSE	FALSE	6	127155371	0.00989561	0.643222	NA	TRUE	reported	266618	0.0153929	4.64373e-210	7213	RSPO3	TRUE	reported	2	TRUE
RSPO3.8427_118	HandOA-indep	rs1892172	G	A	G	A	-0.492365	0.000893037	0.462498	0.4348	FALSE	FALSE	FALSE	6	127155371	0.00684663	0.896223	NA	TRUE	reported	303782	0.0153929	4.64373e-210	7213	RSPO3	TRUE	reported	2	TRUE
RSPO3.8427_118	HipOA-indep	rs1892172	G	A	G	A	-0.492365	0.0076893	0.462498	0.4466	FALSE	FALSE	FALSE	6	127155371	0.00499983	0.12407	NA	TRUE	reported	353388	0.0153929	4.64373e-210	7213	RSPO3	TRUE	reported	2	TRUE
RSPO3.8427_118	KneeHipOA-indep	rs1892172	G	A	G	A	-0.492365	-0.00325724	0.462498	0.4501	FALSE	FALSE	FALSE	6	127155371	0.00333079	0.328116	NA	TRUE	reported	490345	0.0153929	4.64373e-210	7213	RSPO3	TRUE	reported	2	TRUE
RSPO3.8427_118	KneeOA-indep	rs1892172	G	A	G	A	-0.492365	-0.00562148	0.462498	0.4514	FALSE	FALSE	FALSE	6	127155371	0.00386759	0.146089	NA	TRUE	reported	396054	0.0153929	4.64373e-210	7213	RSPO3	TRUE	reported	2	TRUE
RSPO3.8427_118	SpineOA-indep	rs1892172	G	A	G	A	-0.492365	-0.0035516	0.462498	0.4516	FALSE	FALSE	FALSE	6	127155371	0.00551629	0.519681	NA	TRUE	reported	333950	0.0153929	4.64373e-210	7213	RSPO3	TRUE	reported	2	TRUE
RSPO3.8427_118	THR-indep	rs1892172	G	A	G	A	-0.492365	0.00873193	0.462498	0.4428	FALSE	FALSE	FALSE	6	127155371	0.00608288	0.151147	NA	TRUE	reported	319037	0.0153929	4.64373e-210	7213	RSPO3	TRUE	reported	2	TRUE
RSPO3.8427_118	ThumbOA-indep	rs1892172	G	A	G	A	-0.492365	0.00122926	0.462498	0.423	FALSE	FALSE	FALSE	6	127155371	0.00938828	0.895826	NA	TRUE	reported	247455	0.0153929	4.64373e-210	7213	RSPO3	TRUE	reported	2	TRUE
RSPO3.8427_118	TJR-indep	rs1892172	G	A	G	A	-0.492365	-0.00155516	0.462498	0.4449	FALSE	FALSE	FALSE	6	127155371	0.00468185	0.739763	NA	TRUE	reported	368576	0.0153929	4.64373e-210	7213	RSPO3	TRUE	reported	2	TRUE
RSPO3.8427_118	TKR-indep	rs1892172	G	A	G	A	-0.492365	-0.00914871	0.462498	0.4447	FALSE	FALSE	FALSE	6	127155371	0.00670897	0.172677	NA	TRUE	reported	252041	0.0153929	4.64373e-210	7213	RSPO3	TRUE	reported	2	TRUE
RTN4IP1.18180_58	AllOA-indep	rs17565019	C	A	C	A	0.0942912	-0.000928141	0.3554	0.3554	FALSE	FALSE	FALSE	6	106591553	0.00263371	0.724532	NA	TRUE	reported	826690	0.0172722	4.9443e-08	7213	RTN4IP1	TRUE	reported	2	TRUE
RTN4IP1.18180_58	Early_AllOA-indep	rs17565019	C	A	C	A	0.0942912	0.00898872	0.3554	0.3554	FALSE	FALSE	FALSE	6	106591553	0.0114193	0.431194	NA	TRUE	reported	48287	0.0172722	4.9443e-08	7213	RTN4IP1	TRUE	reported	2	TRUE
RTN4IP1.18180_58	FingerOA-indep	rs17565019	C	A	C	A	0.0942912	-0.000147823	0.3554	0.3554	FALSE	FALSE	FALSE	6	106591553	0.0101203	0.988346	NA	TRUE	reported	266618	0.0172722	4.9443e-08	7213	RTN4IP1	TRUE	reported	2	TRUE
RTN4IP1.18180_58	HandOA-indep	rs17565019	C	A	C	A	0.0942912	-0.00192095	0.3554	0.3554	FALSE	FALSE	FALSE	6	106591553	0.0070207	0.784382	NA	TRUE	reported	303782	0.0172722	4.9443e-08	7213	RTN4IP1	TRUE	reported	2	TRUE
RTN4IP1.18180_58	HipOA-indep	rs17565019	C	A	C	A	0.0942912	0.009147	0.3554	0.3554	FALSE	FALSE	FALSE	6	106591553	0.00522822	0.0801973	NA	TRUE	reported	353388	0.0172722	4.9443e-08	7213	RTN4IP1	TRUE	reported	2	TRUE
RTN4IP1.18180_58	KneeHipOA-indep	rs17565019	C	A	C	A	0.0942912	0.002596	0.3554	0.3554	FALSE	FALSE	FALSE	6	106591553	0.00355663	0.465448	NA	TRUE	reported	490345	0.0172722	4.9443e-08	7213	RTN4IP1	TRUE	reported	2	TRUE
RTN4IP1.18180_58	KneeOA-indep	rs17565019	C	A	C	A	0.0942912	0.000970688	0.3554	0.3554	FALSE	FALSE	FALSE	6	106591553	0.00402997	0.809658	NA	TRUE	reported	396054	0.0172722	4.9443e-08	7213	RTN4IP1	TRUE	reported	2	TRUE
RTN4IP1.18180_58	SpineOA-indep	rs17565019	C	A	C	A	0.0942912	0.00157358	0.3554	0.3554	FALSE	FALSE	FALSE	6	106591553	0.00578421	0.785586	NA	TRUE	reported	333950	0.0172722	4.9443e-08	7213	RTN4IP1	TRUE	reported	2	TRUE
RTN4IP1.18180_58	THR-indep	rs17565019	C	A	C	A	0.0942912	0.0174827	0.3554	0.3554	FALSE	FALSE	FALSE	6	106591553	0.00630129	0.00552916	NA	TRUE	reported	319037	0.0172722	4.9443e-08	7213	RTN4IP1	TRUE	reported	2	TRUE
RTN4IP1.18180_58	ThumbOA-indep	rs17565019	C	A	C	A	0.0942912	-0.00244023	0.3554	0.3554	FALSE	FALSE	FALSE	6	106591553	0.00945912	0.796425	NA	TRUE	reported	247455	0.0172722	4.9443e-08	7213	RTN4IP1	TRUE	reported	2	TRUE
RTN4IP1.18180_58	TJR-indep	rs17565019	C	A	C	A	0.0942912	0.0111689	0.3554	0.3554	FALSE	FALSE	FALSE	6	106591553	0.00489912	0.0226213	NA	TRUE	reported	368576	0.0172722	4.9443e-08	7213	RTN4IP1	TRUE	reported	2	TRUE
RTN4IP1.18180_58	TKR-indep	rs17565019	C	A	C	A	0.0942912	0.0127659	0.3554	0.3554	FALSE	FALSE	FALSE	6	106591553	0.00697799	0.0673316	NA	TRUE	reported	252041	0.0172722	4.9443e-08	7213	RTN4IP1	TRUE	reported	2	TRUE
RTN4R.5105_2	AllOA-indep	rs201945778	A	G	A	G	-0.195563	-5.93183e-05	0.273257	0.273257	FALSE	FALSE	FALSE	22	20222596	0.0028369	0.983318	NA	TRUE	reported	826690	0.018734	2.49418e-25	7213	RTN4R	TRUE	reported	2	TRUE
RTN4R.5105_2	AllOA-indep	rs75766	C	A	C	A	0.401726	-0.000784469	0.253015	0.253015	FALSE	FALSE	FALSE	22	20186003	0.0029081	0.78735	NA	TRUE	reported	826690	0.0184868	1.8018e-101	7213	RTN4R	TRUE	reported	2	TRUE
RTN4R.5105_2	Early_AllOA-indep	rs201945778	A	G	A	G	-0.195563	-0.00128557	0.273257	0.273257	FALSE	FALSE	FALSE	22	20222596	0.0115328	0.911243	NA	TRUE	reported	48287	0.018734	2.49418e-25	7213	RTN4R	TRUE	reported	2	TRUE
RTN4R.5105_2	Early_AllOA-indep	rs75766	C	A	C	A	0.401726	-0.00329536	0.253015	0.253015	FALSE	FALSE	FALSE	22	20186003	0.0125698	0.793194	NA	TRUE	reported	48287	0.0184868	1.8018e-101	7213	RTN4R	TRUE	reported	2	TRUE
RTN4R.5105_2	FingerOA-indep	rs201945778	A	G	A	G	-0.195563	0.0261019	0.273257	0.273257	FALSE	FALSE	FALSE	22	20222596	0.0108174	0.0158235	NA	TRUE	reported	266618	0.018734	2.49418e-25	7213	RTN4R	TRUE	reported	2	TRUE
RTN4R.5105_2	FingerOA-indep	rs75766	C	A	C	A	0.401726	0.00937221	0.253015	0.253015	FALSE	FALSE	FALSE	22	20186003	0.0109649	0.392691	NA	TRUE	reported	266618	0.0184868	1.8018e-101	7213	RTN4R	TRUE	reported	2	TRUE
RTN4R.5105_2	HandOA-indep	rs201945778	A	G	A	G	-0.195563	0.00648073	0.273257	0.273257	FALSE	FALSE	FALSE	22	20222596	0.00773757	0.402274	NA	TRUE	reported	303782	0.018734	2.49418e-25	7213	RTN4R	TRUE	reported	2	TRUE
RTN4R.5105_2	HandOA-indep	rs75766	C	A	C	A	0.401726	0.0049949	0.253015	0.253015	FALSE	FALSE	FALSE	22	20186003	0.00769391	0.516208	NA	TRUE	reported	303782	0.0184868	1.8018e-101	7213	RTN4R	TRUE	reported	2	TRUE
RTN4R.5105_2	HipOA-indep	rs201945778	A	G	A	G	-0.195563	-0.00157663	0.273257	0.273257	FALSE	FALSE	FALSE	22	20222596	0.00553592	0.775798	NA	TRUE	reported	353388	0.018734	2.49418e-25	7213	RTN4R	TRUE	reported	2	TRUE
RTN4R.5105_2	HipOA-indep	rs75766	C	A	C	A	0.401726	0.0150138	0.253015	0.253015	FALSE	FALSE	FALSE	22	20186003	0.00570151	0.00845608	NA	TRUE	reported	353388	0.0184868	1.8018e-101	7213	RTN4R	TRUE	reported	2	TRUE
RTN4R.5105_2	KneeHipOA-indep	rs201945778	A	G	A	G	-0.195563	0.00240687	0.273257	0.273257	FALSE	FALSE	FALSE	22	20222596	0.00377389	0.523625	NA	TRUE	reported	490345	0.018734	2.49418e-25	7213	RTN4R	TRUE	reported	2	TRUE
RTN4R.5105_2	KneeHipOA-indep	rs75766	C	A	C	A	0.401726	0.00342415	0.253015	0.253015	FALSE	FALSE	FALSE	22	20186003	0.00389643	0.379515	NA	TRUE	reported	490345	0.0184868	1.8018e-101	7213	RTN4R	TRUE	reported	2	TRUE
RTN4R.5105_2	KneeOA-indep	rs201945778	A	G	A	G	-0.195563	0.0028659	0.273257	0.273257	FALSE	FALSE	FALSE	22	20222596	0.00443378	0.518034	NA	TRUE	reported	396054	0.018734	2.49418e-25	7213	RTN4R	TRUE	reported	2	TRUE
RTN4R.5105_2	KneeOA-indep	rs75766	C	A	C	A	0.401726	-0.00266865	0.253015	0.253015	FALSE	FALSE	FALSE	22	20186003	0.004445	0.548259	NA	TRUE	reported	396054	0.0184868	1.8018e-101	7213	RTN4R	TRUE	reported	2	TRUE
RTN4R.5105_2	SpineOA-indep	rs201945778	A	G	A	G	-0.195563	0.00180109	0.273257	0.273257	FALSE	FALSE	FALSE	22	20222596	0.00618588	0.770928	NA	TRUE	reported	333950	0.018734	2.49418e-25	7213	RTN4R	TRUE	reported	2	TRUE
RTN4R.5105_2	SpineOA-indep	rs75766	C	A	C	A	0.401726	0.00146684	0.253015	0.253015	FALSE	FALSE	FALSE	22	20186003	0.00647176	0.820694	NA	TRUE	reported	333950	0.0184868	1.8018e-101	7213	RTN4R	TRUE	reported	2	TRUE
RTN4R.5105_2	THR-indep	rs201945778	A	G	A	G	-0.195563	-0.00313306	0.273257	0.273257	FALSE	FALSE	FALSE	22	20222596	0.00668884	0.639498	NA	TRUE	reported	319037	0.018734	2.49418e-25	7213	RTN4R	TRUE	reported	2	TRUE
RTN4R.5105_2	THR-indep	rs75766	C	A	C	A	0.401726	0.0142393	0.253015	0.253015	FALSE	FALSE	FALSE	22	20186003	0.00686901	0.0381739	NA	TRUE	reported	319037	0.0184868	1.8018e-101	7213	RTN4R	TRUE	reported	2	TRUE
RTN4R.5105_2	ThumbOA-indep	rs201945778	A	G	A	G	-0.195563	-0.00877023	0.273257	0.273257	FALSE	FALSE	FALSE	22	20222596	0.0101933	0.389573	NA	TRUE	reported	247455	0.018734	2.49418e-25	7213	RTN4R	TRUE	reported	2	TRUE
RTN4R.5105_2	ThumbOA-indep	rs75766	C	A	C	A	0.401726	0.0158555	0.253015	0.253015	FALSE	FALSE	FALSE	22	20186003	0.0103732	0.126386	NA	TRUE	reported	247455	0.0184868	1.8018e-101	7213	RTN4R	TRUE	reported	2	TRUE
RTN4R.5105_2	TJR-indep	rs201945778	A	G	A	G	-0.195563	-0.00108665	0.273257	0.273257	FALSE	FALSE	FALSE	22	20222596	0.00529513	0.837402	NA	TRUE	reported	368576	0.018734	2.49418e-25	7213	RTN4R	TRUE	reported	2	TRUE
RTN4R.5105_2	TJR-indep	rs75766	C	A	C	A	0.401726	0.00917544	0.253015	0.253015	FALSE	FALSE	FALSE	22	20186003	0.00536329	0.0871205	NA	TRUE	reported	368576	0.0184868	1.8018e-101	7213	RTN4R	TRUE	reported	2	TRUE
RTN4R.5105_2	TKR-indep	rs201945778	A	G	A	G	-0.195563	-0.00204156	0.273257	0.273257	FALSE	FALSE	FALSE	22	20222596	0.00735891	0.781452	NA	TRUE	reported	252041	0.018734	2.49418e-25	7213	RTN4R	TRUE	reported	2	TRUE
RTN4R.5105_2	TKR-indep	rs75766	C	A	C	A	0.401726	0.00449533	0.253015	0.253015	FALSE	FALSE	FALSE	22	20186003	0.00768609	0.558638	NA	TRUE	reported	252041	0.0184868	1.8018e-101	7213	RTN4R	TRUE	reported	2	TRUE
S100A12.5852_6	AllOA-indep	rs3014874	A	G	A	G	-0.278032	0.000910003	0.251698	0.251698	FALSE	FALSE	FALSE	1	153362049	0.00286178	0.750496	NA	TRUE	reported	826690	0.0188555	1.66768e-48	7213	S100A12	TRUE	reported	2	TRUE
S100A12.5852_6	Early_AllOA-indep	rs3014874	A	G	A	G	-0.278032	-0.0210996	0.251698	0.251698	FALSE	FALSE	FALSE	1	153362049	0.0124141	0.089198	NA	TRUE	reported	48287	0.0188555	1.66768e-48	7213	S100A12	TRUE	reported	2	TRUE
S100A12.5852_6	FingerOA-indep	rs3014874	A	G	A	G	-0.278032	0.00721508	0.251698	0.251698	FALSE	FALSE	FALSE	1	153362049	0.0109621	0.51042	NA	TRUE	reported	266618	0.0188555	1.66768e-48	7213	S100A12	TRUE	reported	2	TRUE
S100A12.5852_6	HandOA-indep	rs3014874	A	G	A	G	-0.278032	-0.00388782	0.251698	0.251698	FALSE	FALSE	FALSE	1	153362049	0.00761463	0.609651	NA	TRUE	reported	303782	0.0188555	1.66768e-48	7213	S100A12	TRUE	reported	2	TRUE
S100A12.5852_6	HipOA-indep	rs3014874	A	G	A	G	-0.278032	-0.0138441	0.251698	0.251698	FALSE	FALSE	FALSE	1	153362049	0.00562233	0.013803	NA	TRUE	reported	353388	0.0188555	1.66768e-48	7213	S100A12	TRUE	reported	2	TRUE
S100A12.5852_6	KneeHipOA-indep	rs3014874	A	G	A	G	-0.278032	-0.0066555	0.251698	0.251698	FALSE	FALSE	FALSE	1	153362049	0.00376959	0.0774665	NA	TRUE	reported	490345	0.0188555	1.66768e-48	7213	S100A12	TRUE	reported	2	TRUE
S100A12.5852_6	KneeOA-indep	rs3014874	A	G	A	G	-0.278032	-0.00232469	0.251698	0.251698	FALSE	FALSE	FALSE	1	153362049	0.00437841	0.595458	NA	TRUE	reported	396054	0.0188555	1.66768e-48	7213	S100A12	TRUE	reported	2	TRUE
S100A12.5852_6	SpineOA-indep	rs3014874	A	G	A	G	-0.278032	-0.00145359	0.251698	0.251698	FALSE	FALSE	FALSE	1	153362049	0.0064009	0.820353	NA	TRUE	reported	333950	0.0188555	1.66768e-48	7213	S100A12	TRUE	reported	2	TRUE
S100A12.5852_6	THR-indep	rs3014874	A	G	A	G	-0.278032	-0.0203373	0.251698	0.251698	FALSE	FALSE	FALSE	1	153362049	0.00678436	0.00272046	NA	TRUE	reported	319037	0.0188555	1.66768e-48	7213	S100A12	TRUE	reported	2	TRUE
S100A12.5852_6	ThumbOA-indep	rs3014874	A	G	A	G	-0.278032	-0.00555511	0.251698	0.251698	FALSE	FALSE	FALSE	1	153362049	0.0103576	0.59173	NA	TRUE	reported	247455	0.0188555	1.66768e-48	7213	S100A12	TRUE	reported	2	TRUE
S100A12.5852_6	TJR-indep	rs3014874	A	G	A	G	-0.278032	-0.0111405	0.251698	0.251698	FALSE	FALSE	FALSE	1	153362049	0.00527702	0.0347598	NA	TRUE	reported	368576	0.0188555	1.66768e-48	7213	S100A12	TRUE	reported	2	TRUE
S100A12.5852_6	TKR-indep	rs3014874	A	G	A	G	-0.278032	0.00490025	0.251698	0.251698	FALSE	FALSE	FALSE	1	153362049	0.00745338	0.510889	NA	TRUE	reported	252041	0.0188555	1.66768e-48	7213	S100A12	TRUE	reported	2	TRUE
S100A7.7916_10	AllOA-indep	rs3014837	C	G	C	G	1.48186	-0.00195391	0.0595453	0.0543	FALSE	TRUE	FALSE	1	153458930	0.00553938	0.72429	NA	TRUE	reported	826690	0.0303707	1e-300	7213	S100A7	TRUE	reported	2	TRUE
S100A7.7916_10	Early_AllOA-indep	rs3014837	C	G	C	G	1.48186	0.0166358	0.0595453	0.0556	FALSE	TRUE	FALSE	1	153458930	0.0238434	0.485357	NA	TRUE	reported	48287	0.0303707	1e-300	7213	S100A7	TRUE	reported	2	TRUE
S100A7.7916_10	FingerOA-indep	rs3014837	C	G	C	G	1.48186	-0.0082504	0.0595453	0.0558	FALSE	TRUE	FALSE	1	153458930	0.0218109	0.705231	NA	TRUE	reported	266618	0.0303707	1e-300	7213	S100A7	TRUE	reported	2	TRUE
S100A7.7916_10	HandOA-indep	rs3014837	C	G	C	G	1.48186	0.00053222	0.0595453	0.0531	FALSE	TRUE	FALSE	1	153458930	0.0144158	0.970549	NA	TRUE	reported	303782	0.0303707	1e-300	7213	S100A7	TRUE	reported	2	TRUE
S100A7.7916_10	HipOA-indep	rs3014837	C	G	C	G	1.48186	-0.00672312	0.0595453	0.054	FALSE	TRUE	FALSE	1	153458930	0.0112369	0.549633	NA	TRUE	reported	353388	0.0303707	1e-300	7213	S100A7	TRUE	reported	2	TRUE
S100A7.7916_10	KneeHipOA-indep	rs3014837	C	G	C	G	1.48186	0.00742492	0.0595453	0.0537	FALSE	TRUE	FALSE	1	153458930	0.00756101	0.326099	NA	TRUE	reported	490345	0.0303707	1e-300	7213	S100A7	TRUE	reported	2	TRUE
S100A7.7916_10	KneeOA-indep	rs3014837	C	G	C	G	1.48186	0.00918594	0.0595453	0.0531	FALSE	TRUE	FALSE	1	153458930	0.00883217	0.298314	NA	TRUE	reported	396054	0.0303707	1e-300	7213	S100A7	TRUE	reported	2	TRUE
S100A7.7916_10	SpineOA-indep	rs3014837	C	G	C	G	1.48186	0.00809436	0.0595453	0.0533	FALSE	TRUE	FALSE	1	153458930	0.0124713	0.516312	NA	TRUE	reported	333950	0.0303707	1e-300	7213	S100A7	TRUE	reported	2	TRUE
S100A7.7916_10	THR-indep	rs3014837	C	G	C	G	1.48186	0.00106879	0.0595453	0.0551	FALSE	TRUE	FALSE	1	153458930	0.0134124	0.936487	NA	TRUE	reported	319037	0.0303707	1e-300	7213	S100A7	TRUE	reported	2	TRUE
S100A7.7916_10	ThumbOA-indep	rs3014837	C	G	C	G	1.48186	0.0040509	0.0595453	0.0558	FALSE	TRUE	FALSE	1	153458930	0.0202616	0.841535	NA	TRUE	reported	247455	0.0303707	1e-300	7213	S100A7	TRUE	reported	2	TRUE
S100A7.7916_10	TJR-indep	rs3014837	C	G	C	G	1.48186	0.00835898	0.0595453	0.0548	FALSE	TRUE	FALSE	1	153458930	0.0104975	0.425867	NA	TRUE	reported	368576	0.0303707	1e-300	7213	S100A7	TRUE	reported	2	TRUE
S100A7.7916_10	TKR-indep	rs3014837	C	G	C	G	1.48186	0.0121608	0.0595453	0.0543	FALSE	TRUE	FALSE	1	153458930	0.0148908	0.414121	NA	TRUE	reported	252041	0.0303707	1e-300	7213	S100A7	TRUE	reported	2	TRUE
SARS2.12348_46	AllOA-indep	rs1808661	G	A	G	A	0.113394	-0.00025847	0.382989	0.382989	FALSE	FALSE	FALSE	19	38934013	0.00248199	0.91706	NA	TRUE	reported	826690	0.0170513	3.1417e-11	7213	SARS2	TRUE	reported	2	TRUE
SARS2.12348_46	Early_AllOA-indep	rs1808661	G	A	G	A	0.113394	0.015744	0.382989	0.382989	FALSE	FALSE	FALSE	19	38934013	0.0111486	0.15789	NA	TRUE	reported	48287	0.0170513	3.1417e-11	7213	SARS2	TRUE	reported	2	TRUE
SARS2.12348_46	FingerOA-indep	rs1808661	G	A	G	A	0.113394	0.00180806	0.382989	0.382989	FALSE	FALSE	FALSE	19	38934013	0.0097982	0.853597	NA	TRUE	reported	266618	0.0170513	3.1417e-11	7213	SARS2	TRUE	reported	2	TRUE
SARS2.12348_46	HandOA-indep	rs1808661	G	A	G	A	0.113394	-0.00231633	0.382989	0.382989	FALSE	FALSE	FALSE	19	38934013	0.00701635	0.741299	NA	TRUE	reported	303782	0.0170513	3.1417e-11	7213	SARS2	TRUE	reported	2	TRUE
SARS2.12348_46	HipOA-indep	rs1808661	G	A	G	A	0.113394	0.00272436	0.382989	0.382989	FALSE	FALSE	FALSE	19	38934013	0.00514827	0.596681	NA	TRUE	reported	353388	0.0170513	3.1417e-11	7213	SARS2	TRUE	reported	2	TRUE
SARS2.12348_46	KneeHipOA-indep	rs1808661	G	A	G	A	0.113394	-0.00393792	0.382989	0.382989	FALSE	FALSE	FALSE	19	38934013	0.00348913	0.259057	NA	TRUE	reported	490345	0.0170513	3.1417e-11	7213	SARS2	TRUE	reported	2	TRUE
SARS2.12348_46	KneeOA-indep	rs1808661	G	A	G	A	0.113394	-0.00930878	0.382989	0.382989	FALSE	FALSE	FALSE	19	38934013	0.00405151	0.0215841	NA	TRUE	reported	396054	0.0170513	3.1417e-11	7213	SARS2	TRUE	reported	2	TRUE
SARS2.12348_46	SpineOA-indep	rs1808661	G	A	G	A	0.113394	-0.00298411	0.382989	0.382989	FALSE	FALSE	FALSE	19	38934013	0.00573375	0.602752	NA	TRUE	reported	333950	0.0170513	3.1417e-11	7213	SARS2	TRUE	reported	2	TRUE
SARS2.12348_46	THR-indep	rs1808661	G	A	G	A	0.113394	0.00093818	0.382989	0.382989	FALSE	FALSE	FALSE	19	38934013	0.00617298	0.879201	NA	TRUE	reported	319037	0.0170513	3.1417e-11	7213	SARS2	TRUE	reported	2	TRUE
SARS2.12348_46	ThumbOA-indep	rs1808661	G	A	G	A	0.113394	-0.000194334	0.382989	0.382989	FALSE	FALSE	FALSE	19	38934013	0.00908782	0.982939	NA	TRUE	reported	247455	0.0170513	3.1417e-11	7213	SARS2	TRUE	reported	2	TRUE
SARS2.12348_46	TJR-indep	rs1808661	G	A	G	A	0.113394	-0.00204308	0.382989	0.382989	FALSE	FALSE	FALSE	19	38934013	0.00483501	0.672616	NA	TRUE	reported	368576	0.0170513	3.1417e-11	7213	SARS2	TRUE	reported	2	TRUE
SARS2.12348_46	TKR-indep	rs1808661	G	A	G	A	0.113394	-0.012615	0.382989	0.382989	FALSE	FALSE	FALSE	19	38934013	0.006944	0.069267	NA	TRUE	reported	252041	0.0170513	3.1417e-11	7213	SARS2	TRUE	reported	2	TRUE
SAT2.12524_18	AllOA-indep	rs13894	A	G	A	G	-0.317648	-0.00675691	0.06925	0.0769	FALSE	FALSE	FALSE	17	7626584	0.00469762	0.150329	NA	TRUE	reported	826690	0.032488	1.94016e-22	7213	SAT2	TRUE	reported	2	TRUE
SAT2.12524_18	Early_AllOA-indep	rs13894	A	G	A	G	-0.317648	-0.0205907	0.06925	0.077	FALSE	FALSE	FALSE	17	7626584	0.0204865	0.314855	NA	TRUE	reported	48287	0.032488	1.94016e-22	7213	SAT2	TRUE	reported	2	TRUE
SAT2.12524_18	FingerOA-indep	rs13894	A	G	A	G	-0.317648	-0.021127	0.06925	0.0887	FALSE	FALSE	FALSE	17	7626584	0.017137	0.217639	NA	TRUE	reported	266618	0.032488	1.94016e-22	7213	SAT2	TRUE	reported	2	TRUE
SAT2.12524_18	HandOA-indep	rs13894	A	G	A	G	-0.317648	-0.00217392	0.06925	0.0814	FALSE	FALSE	FALSE	17	7626584	0.0122231	0.858838	NA	TRUE	reported	303782	0.032488	1.94016e-22	7213	SAT2	TRUE	reported	2	TRUE
SAT2.12524_18	HipOA-indep	rs13894	A	G	A	G	-0.317648	-0.0170567	0.06925	0.0774	FALSE	FALSE	FALSE	17	7626584	0.00934615	0.0680007	NA	TRUE	reported	353388	0.032488	1.94016e-22	7213	SAT2	TRUE	reported	2	TRUE
SAT2.12524_18	KneeHipOA-indep	rs13894	A	G	A	G	-0.317648	-0.00997199	0.06925	0.0755	FALSE	FALSE	FALSE	17	7626584	0.00634685	0.116143	NA	TRUE	reported	490345	0.032488	1.94016e-22	7213	SAT2	TRUE	reported	2	TRUE
SAT2.12524_18	KneeOA-indep	rs13894	A	G	A	G	-0.317648	-0.00664754	0.06925	0.0747	FALSE	FALSE	FALSE	17	7626584	0.00737628	0.367479	NA	TRUE	reported	396054	0.032488	1.94016e-22	7213	SAT2	TRUE	reported	2	TRUE
SAT2.12524_18	SpineOA-indep	rs13894	A	G	A	G	-0.317648	-0.00341493	0.06925	0.0741	FALSE	FALSE	FALSE	17	7626584	0.0105941	0.747193	NA	TRUE	reported	333950	0.032488	1.94016e-22	7213	SAT2	TRUE	reported	2	TRUE
SAT2.12524_18	THR-indep	rs13894	A	G	A	G	-0.317648	-0.0172249	0.06925	0.0792	FALSE	FALSE	FALSE	17	7626584	0.011237	0.125307	NA	TRUE	reported	319037	0.032488	1.94016e-22	7213	SAT2	TRUE	reported	2	TRUE
SAT2.12524_18	ThumbOA-indep	rs13894	A	G	A	G	-0.317648	-0.00852449	0.06925	0.0863	FALSE	FALSE	FALSE	17	7626584	0.0164181	0.603612	NA	TRUE	reported	247455	0.032488	1.94016e-22	7213	SAT2	TRUE	reported	2	TRUE
SAT2.12524_18	TJR-indep	rs13894	A	G	A	G	-0.317648	-0.0121122	0.06925	0.0784	FALSE	FALSE	FALSE	17	7626584	0.00877405	0.167446	NA	TRUE	reported	368576	0.032488	1.94016e-22	7213	SAT2	TRUE	reported	2	TRUE
SAT2.12524_18	TKR-indep	rs13894	A	G	A	G	-0.317648	-0.00709717	0.06925	0.0782	FALSE	FALSE	FALSE	17	7626584	0.0124875	0.569801	NA	TRUE	reported	252041	0.032488	1.94016e-22	7213	SAT2	TRUE	reported	2	TRUE
SCARA5.10419_1	AllOA-indep	rs2085765	A	G	A	G	0.178269	0.00113267	0.116248	0.116248	FALSE	FALSE	FALSE	8	27862269	0.00403873	0.779131	NA	TRUE	reported	826690	0.0255653	3.37537e-12	7213	SCARA5	TRUE	reported	2	TRUE
SCARA5.10419_1	AllOA-indep	rs2685422	A	G	A	G	-0.253335	-0.00317148	0.291557	0.291557	FALSE	FALSE	FALSE	8	27948890	0.00265782	0.232766	NA	TRUE	reported	826690	0.0181218	7.7278e-44	7213	SCARA5	TRUE	reported	2	TRUE
SCARA5.10419_1	Early_AllOA-indep	rs2085765	A	G	A	G	0.178269	0.00348179	0.116248	0.116248	FALSE	FALSE	FALSE	8	27862269	0.0174386	0.841747	NA	TRUE	reported	48287	0.0255653	3.37537e-12	7213	SCARA5	TRUE	reported	2	TRUE
SCARA5.10419_1	Early_AllOA-indep	rs2685422	A	G	A	G	-0.253335	0.00230857	0.291557	0.291557	FALSE	FALSE	FALSE	8	27948890	0.0115025	0.840932	NA	TRUE	reported	48287	0.0181218	7.7278e-44	7213	SCARA5	TRUE	reported	2	TRUE
SCARA5.10419_1	FingerOA-indep	rs2085765	A	G	A	G	0.178269	0.00801314	0.116248	0.116248	FALSE	FALSE	FALSE	8	27862269	0.0146242	0.583734	NA	TRUE	reported	266618	0.0255653	3.37537e-12	7213	SCARA5	TRUE	reported	2	TRUE
SCARA5.10419_1	FingerOA-indep	rs2685422	A	G	A	G	-0.253335	-0.0244644	0.291557	0.291557	FALSE	FALSE	FALSE	8	27948890	0.0102231	0.0167086	NA	TRUE	reported	266618	0.0181218	7.7278e-44	7213	SCARA5	TRUE	reported	2	TRUE
SCARA5.10419_1	HandOA-indep	rs2085765	A	G	A	G	0.178269	-0.0011876	0.116248	0.116248	FALSE	FALSE	FALSE	8	27862269	0.0104669	0.909664	NA	TRUE	reported	303782	0.0255653	3.37537e-12	7213	SCARA5	TRUE	reported	2	TRUE
SCARA5.10419_1	HandOA-indep	rs2685422	A	G	A	G	-0.253335	-0.0181329	0.291557	0.291557	FALSE	FALSE	FALSE	8	27948890	0.00719506	0.0117294	NA	TRUE	reported	303782	0.0181218	7.7278e-44	7213	SCARA5	TRUE	reported	2	TRUE
SCARA5.10419_1	HipOA-indep	rs2085765	A	G	A	G	0.178269	-0.00247402	0.116248	0.116248	FALSE	FALSE	FALSE	8	27862269	0.00778336	0.750591	NA	TRUE	reported	353388	0.0255653	3.37537e-12	7213	SCARA5	TRUE	reported	2	TRUE
SCARA5.10419_1	HipOA-indep	rs2685422	A	G	A	G	-0.253335	0.00512091	0.291557	0.291557	FALSE	FALSE	FALSE	8	27948890	0.00535725	0.339131	NA	TRUE	reported	353388	0.0181218	7.7278e-44	7213	SCARA5	TRUE	reported	2	TRUE
SCARA5.10419_1	KneeHipOA-indep	rs2085765	A	G	A	G	0.178269	0.00199205	0.116248	0.116248	FALSE	FALSE	FALSE	8	27862269	0.00534112	0.709175	NA	TRUE	reported	490345	0.0255653	3.37537e-12	7213	SCARA5	TRUE	reported	2	TRUE
SCARA5.10419_1	KneeHipOA-indep	rs2685422	A	G	A	G	-0.253335	-0.000832843	0.291557	0.291557	FALSE	FALSE	FALSE	8	27948890	0.00361475	0.81778	NA	TRUE	reported	490345	0.0181218	7.7278e-44	7213	SCARA5	TRUE	reported	2	TRUE
SCARA5.10419_1	KneeOA-indep	rs2085765	A	G	A	G	0.178269	0.00862213	0.116248	0.116248	FALSE	FALSE	FALSE	8	27862269	0.00609521	0.157193	NA	TRUE	reported	396054	0.0255653	3.37537e-12	7213	SCARA5	TRUE	reported	2	TRUE
SCARA5.10419_1	KneeOA-indep	rs2685422	A	G	A	G	-0.253335	-0.00112277	0.291557	0.291557	FALSE	FALSE	FALSE	8	27948890	0.00409935	0.78417	NA	TRUE	reported	396054	0.0181218	7.7278e-44	7213	SCARA5	TRUE	reported	2	TRUE
SCARA5.10419_1	SpineOA-indep	rs2085765	A	G	A	G	0.178269	-0.000256966	0.116248	0.116248	FALSE	FALSE	FALSE	8	27862269	0.00910071	0.977474	NA	TRUE	reported	333950	0.0255653	3.37537e-12	7213	SCARA5	TRUE	reported	2	TRUE
SCARA5.10419_1	SpineOA-indep	rs2685422	A	G	A	G	-0.253335	0.00141563	0.291557	0.291557	FALSE	FALSE	FALSE	8	27948890	0.00598319	0.812966	NA	TRUE	reported	333950	0.0181218	7.7278e-44	7213	SCARA5	TRUE	reported	2	TRUE
SCARA5.10419_1	THR-indep	rs2085765	A	G	A	G	0.178269	-0.0162098	0.116248	0.116248	FALSE	FALSE	FALSE	8	27862269	0.00952089	0.0886524	NA	TRUE	reported	319037	0.0255653	3.37537e-12	7213	SCARA5	TRUE	reported	2	TRUE
SCARA5.10419_1	THR-indep	rs2685422	A	G	A	G	-0.253335	0.00198868	0.291557	0.291557	FALSE	FALSE	FALSE	8	27948890	0.0064577	0.758117	NA	TRUE	reported	319037	0.0181218	7.7278e-44	7213	SCARA5	TRUE	reported	2	TRUE
SCARA5.10419_1	ThumbOA-indep	rs2085765	A	G	A	G	0.178269	-0.0224891	0.116248	0.116248	FALSE	FALSE	FALSE	8	27862269	0.0141834	0.112832	NA	TRUE	reported	247455	0.0255653	3.37537e-12	7213	SCARA5	TRUE	reported	2	TRUE
SCARA5.10419_1	ThumbOA-indep	rs2685422	A	G	A	G	-0.253335	-0.0199486	0.291557	0.291557	FALSE	FALSE	FALSE	8	27948890	0.00973041	0.0403519	NA	TRUE	reported	247455	0.0181218	7.7278e-44	7213	SCARA5	TRUE	reported	2	TRUE
SCARA5.10419_1	TJR-indep	rs2085765	A	G	A	G	0.178269	0.0017002	0.116248	0.116248	FALSE	FALSE	FALSE	8	27862269	0.00746979	0.81995	NA	TRUE	reported	368576	0.0255653	3.37537e-12	7213	SCARA5	TRUE	reported	2	TRUE
SCARA5.10419_1	TJR-indep	rs2685422	A	G	A	G	-0.253335	-0.00164384	0.291557	0.291557	FALSE	FALSE	FALSE	8	27948890	0.0050151	0.74308	NA	TRUE	reported	368576	0.0181218	7.7278e-44	7213	SCARA5	TRUE	reported	2	TRUE
SCARA5.10419_1	TKR-indep	rs2085765	A	G	A	G	0.178269	0.0249314	0.116248	0.116248	FALSE	FALSE	FALSE	8	27862269	0.0104449	0.0169892	NA	TRUE	reported	252041	0.0255653	3.37537e-12	7213	SCARA5	TRUE	reported	2	TRUE
SCARA5.10419_1	TKR-indep	rs2685422	A	G	A	G	-0.253335	-0.0069657	0.291557	0.291557	FALSE	FALSE	FALSE	8	27948890	0.00713884	0.32919	NA	TRUE	reported	252041	0.0181218	7.7278e-44	7213	SCARA5	TRUE	reported	2	TRUE
SCARF2.8956_96	AllOA-indep	rs5763025	A	C	A	C	-0.362552	0.00734585	0.195758	0.195758	FALSE	FALSE	FALSE	22	20434682	0.00314962	0.019685	NA	TRUE	reported	826690	0.0205814	4.91179e-68	7213	SCARF2	TRUE	reported	2	TRUE
SCARF2.8956_96	Early_AllOA-indep	rs5763025	A	C	A	C	-0.362552	0.0102032	0.195758	0.195758	FALSE	FALSE	FALSE	22	20434682	0.0135798	0.45244	NA	TRUE	reported	48287	0.0205814	4.91179e-68	7213	SCARF2	TRUE	reported	2	TRUE
SCARF2.8956_96	FingerOA-indep	rs5763025	A	C	A	C	-0.362552	0.00523332	0.195758	0.195758	FALSE	FALSE	FALSE	22	20434682	0.0119403	0.661176	NA	TRUE	reported	266618	0.0205814	4.91179e-68	7213	SCARF2	TRUE	reported	2	TRUE
SCARF2.8956_96	HandOA-indep	rs5763025	A	C	A	C	-0.362552	0.00725629	0.195758	0.195758	FALSE	FALSE	FALSE	22	20434682	0.00840077	0.387717	NA	TRUE	reported	303782	0.0205814	4.91179e-68	7213	SCARF2	TRUE	reported	2	TRUE
SCARF2.8956_96	HipOA-indep	rs5763025	A	C	A	C	-0.362552	0.0155397	0.195758	0.195758	FALSE	FALSE	FALSE	22	20434682	0.00622067	0.0124867	NA	TRUE	reported	353388	0.0205814	4.91179e-68	7213	SCARF2	TRUE	reported	2	TRUE
SCARF2.8956_96	KneeHipOA-indep	rs5763025	A	C	A	C	-0.362552	0.0118471	0.195758	0.195758	FALSE	FALSE	FALSE	22	20434682	0.00420824	0.00487457	NA	TRUE	reported	490345	0.0205814	4.91179e-68	7213	SCARF2	TRUE	reported	2	TRUE
SCARF2.8956_96	KneeOA-indep	rs5763025	A	C	A	C	-0.362552	0.00518161	0.195758	0.195758	FALSE	FALSE	FALSE	22	20434682	0.00474661	0.274989	NA	TRUE	reported	396054	0.0205814	4.91179e-68	7213	SCARF2	TRUE	reported	2	TRUE
SCARF2.8956_96	SpineOA-indep	rs5763025	A	C	A	C	-0.362552	3.42977e-05	0.195758	0.195758	FALSE	FALSE	FALSE	22	20434682	0.00715812	0.996177	NA	TRUE	reported	333950	0.0205814	4.91179e-68	7213	SCARF2	TRUE	reported	2	TRUE
SCARF2.8956_96	THR-indep	rs5763025	A	C	A	C	-0.362552	0.0157888	0.195758	0.195758	FALSE	FALSE	FALSE	22	20434682	0.00754928	0.036489	NA	TRUE	reported	319037	0.0205814	4.91179e-68	7213	SCARF2	TRUE	reported	2	TRUE
SCARF2.8956_96	ThumbOA-indep	rs5763025	A	C	A	C	-0.362552	-0.0022902	0.195758	0.195758	FALSE	FALSE	FALSE	22	20434682	0.0114655	0.841679	NA	TRUE	reported	247455	0.0205814	4.91179e-68	7213	SCARF2	TRUE	reported	2	TRUE
SCARF2.8956_96	TJR-indep	rs5763025	A	C	A	C	-0.362552	0.0105061	0.195758	0.195758	FALSE	FALSE	FALSE	22	20434682	0.0058543	0.0727183	NA	TRUE	reported	368576	0.0205814	4.91179e-68	7213	SCARF2	TRUE	reported	2	TRUE
SCARF2.8956_96	TKR-indep	rs5763025	A	C	A	C	-0.362552	-0.00430521	0.195758	0.195758	FALSE	FALSE	FALSE	22	20434682	0.00834309	0.605839	NA	TRUE	reported	252041	0.0205814	4.91179e-68	7213	SCARF2	TRUE	reported	2	TRUE
SCG3.7957_2	AllOA-indep	rs2470193	T	A	T	A	-0.750928	0.00292973	0.212672	0.2054	FALSE	TRUE	FALSE	15	51403538	0.00311696	0.347252	NA	TRUE	reported	826690	0.0183593	1e-300	7213	SCG3	TRUE	reported	2	TRUE
SCG3.7957_2	Early_AllOA-indep	rs2470193	T	A	T	A	-0.750928	-0.0271783	0.212672	0.1836	FALSE	TRUE	FALSE	15	51403538	0.014314	0.057601	NA	TRUE	reported	48287	0.0183593	1e-300	7213	SCG3	TRUE	reported	2	TRUE
SCG3.7957_2	FingerOA-indep	rs2470193	T	A	T	A	-0.750928	0.0205206	0.212672	0.1833	FALSE	TRUE	FALSE	15	51403538	0.0124773	0.100045	NA	TRUE	reported	266618	0.0183593	1e-300	7213	SCG3	TRUE	reported	2	TRUE
SCG3.7957_2	HandOA-indep	rs2470193	T	A	T	A	-0.750928	0.00495489	0.212672	0.195	FALSE	TRUE	FALSE	15	51403538	0.00843235	0.556798	NA	TRUE	reported	303782	0.0183593	1e-300	7213	SCG3	TRUE	reported	2	TRUE
SCG3.7957_2	HipOA-indep	rs2470193	T	A	T	A	-0.750928	0.000899235	0.212672	0.1997	FALSE	TRUE	FALSE	15	51403538	0.006215	0.884957	NA	TRUE	reported	353388	0.0183593	1e-300	7213	SCG3	TRUE	reported	2	TRUE
SCG3.7957_2	KneeHipOA-indep	rs2470193	T	A	T	A	-0.750928	0.00155832	0.212672	0.2048	FALSE	TRUE	FALSE	15	51403538	0.00419271	0.710136	NA	TRUE	reported	490345	0.0183593	1e-300	7213	SCG3	TRUE	reported	2	TRUE
SCG3.7957_2	KneeOA-indep	rs2470193	T	A	T	A	-0.750928	0.00620274	0.212672	0.2049	FALSE	TRUE	FALSE	15	51403538	0.00487656	0.203391	NA	TRUE	reported	396054	0.0183593	1e-300	7213	SCG3	TRUE	reported	2	TRUE
SCG3.7957_2	SpineOA-indep	rs2470193	T	A	T	A	-0.750928	-0.00690962	0.212672	0.2031	FALSE	TRUE	FALSE	15	51403538	0.00702572	0.325373	NA	TRUE	reported	333950	0.0183593	1e-300	7213	SCG3	TRUE	reported	2	TRUE
SCG3.7957_2	THR-indep	rs2470193	T	A	T	A	-0.750928	-0.00433352	0.212672	0.2021	FALSE	TRUE	FALSE	15	51403538	0.00756054	0.566526	NA	TRUE	reported	319037	0.0183593	1e-300	7213	SCG3	TRUE	reported	2	TRUE
SCG3.7957_2	ThumbOA-indep	rs2470193	T	A	T	A	-0.750928	0.000435959	0.212672	0.1866	FALSE	TRUE	FALSE	15	51403538	0.0116166	0.970063	NA	TRUE	reported	247455	0.0183593	1e-300	7213	SCG3	TRUE	reported	2	TRUE
SCG3.7957_2	TJR-indep	rs2470193	T	A	T	A	-0.750928	0.00136164	0.212672	0.203	FALSE	TRUE	FALSE	15	51403538	0.00591807	0.818028	NA	TRUE	reported	368576	0.0183593	1e-300	7213	SCG3	TRUE	reported	2	TRUE
SCG3.7957_2	TKR-indep	rs2470193	T	A	T	A	-0.750928	0.00676458	0.212672	0.2035	FALSE	TRUE	FALSE	15	51403538	0.00835221	0.417989	NA	TRUE	reported	252041	0.0183593	1e-300	7213	SCG3	TRUE	reported	2	TRUE
SCIN.12684_5	AllOA-indep	rs7803810	A	G	A	G	-0.106183	-0.000324558	0.424026	0.426	FALSE	FALSE	FALSE	7	12568345	0.00229289	0.887436	NA	TRUE	reported	826690	0.0167774	2.61678e-10	7213	SCIN	TRUE	reported	2	TRUE
SCIN.12684_5	Early_AllOA-indep	rs7803810	A	G	A	G	-0.106183	0.00883231	0.424026	0.4168	FALSE	FALSE	FALSE	7	12568345	0.0110909	0.425826	NA	TRUE	reported	48287	0.0167774	2.61678e-10	7213	SCIN	TRUE	reported	2	TRUE
SCIN.12684_5	FingerOA-indep	rs7803810	A	G	A	G	-0.106183	0.00730663	0.424026	0.4532	FALSE	FALSE	FALSE	7	12568345	0.00969262	0.450948	NA	TRUE	reported	266618	0.0167774	2.61678e-10	7213	SCIN	TRUE	reported	2	TRUE
SCIN.12684_5	HandOA-indep	rs7803810	A	G	A	G	-0.106183	0.00518457	0.424026	0.4409	FALSE	FALSE	FALSE	7	12568345	0.00674921	0.442384	NA	TRUE	reported	303782	0.0167774	2.61678e-10	7213	SCIN	TRUE	reported	2	TRUE
SCIN.12684_5	HipOA-indep	rs7803810	A	G	A	G	-0.106183	0.00346166	0.424026	0.4277	FALSE	FALSE	FALSE	7	12568345	0.00504086	0.49226	NA	TRUE	reported	353388	0.0167774	2.61678e-10	7213	SCIN	TRUE	reported	2	TRUE
SCIN.12684_5	KneeHipOA-indep	rs7803810	A	G	A	G	-0.106183	-0.0018551	0.424026	0.426	FALSE	FALSE	FALSE	7	12568345	0.00329747	0.57372	NA	TRUE	reported	490345	0.0167774	2.61678e-10	7213	SCIN	TRUE	reported	2	TRUE
SCIN.12684_5	KneeOA-indep	rs7803810	A	G	A	G	-0.106183	-0.00382197	0.424026	0.4236	FALSE	FALSE	FALSE	7	12568345	0.00394223	0.332299	NA	TRUE	reported	396054	0.0167774	2.61678e-10	7213	SCIN	TRUE	reported	2	TRUE
SCIN.12684_5	SpineOA-indep	rs7803810	A	G	A	G	-0.106183	0.00322091	0.424026	0.4219	FALSE	FALSE	FALSE	7	12568345	0.00563221	0.567408	NA	TRUE	reported	333950	0.0167774	2.61678e-10	7213	SCIN	TRUE	reported	2	TRUE
SCIN.12684_5	THR-indep	rs7803810	A	G	A	G	-0.106183	0.00512576	0.424026	0.4289	FALSE	FALSE	FALSE	7	12568345	0.00610817	0.401377	NA	TRUE	reported	319037	0.0167774	2.61678e-10	7213	SCIN	TRUE	reported	2	TRUE
SCIN.12684_5	ThumbOA-indep	rs7803810	A	G	A	G	-0.106183	0.0153877	0.424026	0.4462	FALSE	FALSE	FALSE	7	12568345	0.00920878	0.0947253	NA	TRUE	reported	247455	0.0167774	2.61678e-10	7213	SCIN	TRUE	reported	2	TRUE
SCIN.12684_5	TJR-indep	rs7803810	A	G	A	G	-0.106183	-0.00312973	0.424026	0.4286	FALSE	FALSE	FALSE	7	12568345	0.00477201	0.511919	NA	TRUE	reported	368576	0.0167774	2.61678e-10	7213	SCIN	TRUE	reported	2	TRUE
SCIN.12684_5	TKR-indep	rs7803810	A	G	A	G	-0.106183	-0.00635415	0.424026	0.4274	FALSE	FALSE	FALSE	7	12568345	0.00674476	0.346148	NA	TRUE	reported	252041	0.0167774	2.61678e-10	7213	SCIN	TRUE	reported	2	TRUE
SCUBE1.8989_40	AllOA-indep	rs5759290	A	T	A	T	0.254109	0.00300433	0.150561	0.150561	FALSE	TRUE	FALSE	22	43338260	0.00346186	0.385483	NA	TRUE	reported	826690	0.0230512	4.91622e-28	7213	SCUBE1	TRUE	reported	2	TRUE
SCUBE1.8989_40	Early_AllOA-indep	rs5759290	A	T	A	T	0.254109	0.0250359	0.150561	0.150561	FALSE	TRUE	FALSE	22	43338260	0.0144941	0.0841099	NA	TRUE	reported	48287	0.0230512	4.91622e-28	7213	SCUBE1	TRUE	reported	2	TRUE
SCUBE1.8989_40	FingerOA-indep	rs5759290	A	T	A	T	0.254109	-0.00764415	0.150561	0.150561	FALSE	TRUE	FALSE	22	43338260	0.0135381	0.572317	NA	TRUE	reported	266618	0.0230512	4.91622e-28	7213	SCUBE1	TRUE	reported	2	TRUE
SCUBE1.8989_40	HandOA-indep	rs5759290	A	T	A	T	0.254109	-0.00469545	0.150561	0.150561	FALSE	TRUE	FALSE	22	43338260	0.00939635	0.61728	NA	TRUE	reported	303782	0.0230512	4.91622e-28	7213	SCUBE1	TRUE	reported	2	TRUE
SCUBE1.8989_40	HipOA-indep	rs5759290	A	T	A	T	0.254109	0.0104697	0.150561	0.150561	FALSE	TRUE	FALSE	22	43338260	0.00684289	0.126015	NA	TRUE	reported	353388	0.0230512	4.91622e-28	7213	SCUBE1	TRUE	reported	2	TRUE
SCUBE1.8989_40	KneeHipOA-indep	rs5759290	A	T	A	T	0.254109	0.000336571	0.150561	0.150561	FALSE	TRUE	FALSE	22	43338260	0.00438593	0.938831	NA	TRUE	reported	490345	0.0230512	4.91622e-28	7213	SCUBE1	TRUE	reported	2	TRUE
SCUBE1.8989_40	KneeOA-indep	rs5759290	A	T	A	T	0.254109	-0.00486724	0.150561	0.150561	FALSE	TRUE	FALSE	22	43338260	0.00533381	0.361492	NA	TRUE	reported	396054	0.0230512	4.91622e-28	7213	SCUBE1	TRUE	reported	2	TRUE
SCUBE1.8989_40	SpineOA-indep	rs5759290	A	T	A	T	0.254109	0.00431296	0.150561	0.150561	FALSE	TRUE	FALSE	22	43338260	0.00749515	0.564998	NA	TRUE	reported	333950	0.0230512	4.91622e-28	7213	SCUBE1	TRUE	reported	2	TRUE
SCUBE1.8989_40	THR-indep	rs5759290	A	T	A	T	0.254109	0.0178993	0.150561	0.150561	FALSE	TRUE	FALSE	22	43338260	0.00830067	0.0310552	NA	TRUE	reported	319037	0.0230512	4.91622e-28	7213	SCUBE1	TRUE	reported	2	TRUE
SCUBE1.8989_40	ThumbOA-indep	rs5759290	A	T	A	T	0.254109	-0.00979628	0.150561	0.150561	FALSE	TRUE	FALSE	22	43338260	0.0127675	0.442914	NA	TRUE	reported	247455	0.0230512	4.91622e-28	7213	SCUBE1	TRUE	reported	2	TRUE
SCUBE1.8989_40	TJR-indep	rs5759290	A	T	A	T	0.254109	0.00867171	0.150561	0.150561	FALSE	TRUE	FALSE	22	43338260	0.00648216	0.180968	NA	TRUE	reported	368576	0.0230512	4.91622e-28	7213	SCUBE1	TRUE	reported	2	TRUE
SCUBE1.8989_40	TKR-indep	rs5759290	A	T	A	T	0.254109	-0.00200385	0.150561	0.150561	FALSE	TRUE	FALSE	22	43338260	0.00928529	0.829137	NA	TRUE	reported	252041	0.0230512	4.91622e-28	7213	SCUBE1	TRUE	reported	2	TRUE
SELL.4831_4	AllOA-indep	rs3917789	G	T	G	T	-0.251474	-0.00159524	0.102038	0.0979	FALSE	FALSE	FALSE	1	169599408	0.00420939	0.704708	NA	TRUE	reported	826690	0.0276176	1.09364e-19	7213	SELL	TRUE	reported	2	TRUE
SELL.4831_4	AllOA-indep	rs4987353	A	G	A	G	-0.583599	-0.00287577	0.31062	0.3096	FALSE	FALSE	FALSE	1	169697846	0.00272703	0.291635	NA	TRUE	reported	826690	0.0166611	2.24297e-248	7213	SELL	TRUE	reported	2	TRUE
SELL.4831_4	AllOA-indep	rs60277710	A	G	A	G	0.183852	-0.000536432	0.144045	0.144045	FALSE	FALSE	FALSE	1	169773098	0.00355271	0.879982	NA	TRUE	reported	826690	0.023683	9.43567e-15	7213	SELL	TRUE	reported	2	TRUE
SELL.4831_4	Early_AllOA-indep	rs3917789	G	T	G	T	-0.251474	0.00579891	0.102038	0.0956	FALSE	FALSE	FALSE	1	169599408	0.0184997	0.753931	NA	TRUE	reported	48287	0.0276176	1.09364e-19	7213	SELL	TRUE	reported	2	TRUE
SELL.4831_4	Early_AllOA-indep	rs4987353	A	G	A	G	-0.583599	0.00190718	0.31062	0.2879	FALSE	FALSE	FALSE	1	169697846	0.0119134	0.872812	NA	TRUE	reported	48287	0.0166611	2.24297e-248	7213	SELL	TRUE	reported	2	TRUE
SELL.4831_4	Early_AllOA-indep	rs60277710	A	G	A	G	0.183852	-0.0137172	0.144045	0.144045	FALSE	FALSE	FALSE	1	169773098	0.0146284	0.348393	NA	TRUE	reported	48287	0.023683	9.43567e-15	7213	SELL	TRUE	reported	2	TRUE
SELL.4831_4	FingerOA-indep	rs3917789	G	T	G	T	-0.251474	-0.0258049	0.102038	0.0971	FALSE	FALSE	FALSE	1	169599408	0.016529	0.118479	NA	TRUE	reported	266618	0.0276176	1.09364e-19	7213	SELL	TRUE	reported	2	TRUE
SELL.4831_4	FingerOA-indep	rs4987353	A	G	A	G	-0.583599	0.0069018	0.31062	0.333	FALSE	FALSE	FALSE	1	169697846	0.0102836	0.502129	NA	TRUE	reported	266618	0.0166611	2.24297e-248	7213	SELL	TRUE	reported	2	TRUE
SELL.4831_4	FingerOA-indep	rs60277710	A	G	A	G	0.183852	0.0176167	0.144045	0.144045	FALSE	FALSE	FALSE	1	169773098	0.0138073	0.201992	NA	TRUE	reported	266618	0.023683	9.43567e-15	7213	SELL	TRUE	reported	2	TRUE
SELL.4831_4	HandOA-indep	rs3917789	G	T	G	T	-0.251474	-0.0159564	0.102038	0.0991	FALSE	FALSE	FALSE	1	169599408	0.011283	0.157305	NA	TRUE	reported	303782	0.0276176	1.09364e-19	7213	SELL	TRUE	reported	2	TRUE
SELL.4831_4	HandOA-indep	rs4987353	A	G	A	G	-0.583599	0.00490952	0.31062	0.3199	FALSE	FALSE	FALSE	1	169697846	0.00721424	0.496168	NA	TRUE	reported	303782	0.0166611	2.24297e-248	7213	SELL	TRUE	reported	2	TRUE
SELL.4831_4	HandOA-indep	rs60277710	A	G	A	G	0.183852	0.0105067	0.144045	0.144045	FALSE	FALSE	FALSE	1	169773098	0.00940633	0.264004	NA	TRUE	reported	303782	0.023683	9.43567e-15	7213	SELL	TRUE	reported	2	TRUE
SELL.4831_4	HipOA-indep	rs3917789	G	T	G	T	-0.251474	0.00105703	0.102038	0.0976	FALSE	FALSE	FALSE	1	169599408	0.00808379	0.895966	NA	TRUE	reported	353388	0.0276176	1.09364e-19	7213	SELL	TRUE	reported	2	TRUE
SELL.4831_4	HipOA-indep	rs4987353	A	G	A	G	-0.583599	-0.00778984	0.31062	0.3089	FALSE	FALSE	FALSE	1	169697846	0.00543344	0.151662	NA	TRUE	reported	353388	0.0166611	2.24297e-248	7213	SELL	TRUE	reported	2	TRUE
SELL.4831_4	HipOA-indep	rs60277710	A	G	A	G	0.183852	0.00229656	0.144045	0.144045	FALSE	FALSE	FALSE	1	169773098	0.00688234	0.738614	NA	TRUE	reported	353388	0.023683	9.43567e-15	7213	SELL	TRUE	reported	2	TRUE
SELL.4831_4	KneeHipOA-indep	rs3917789	G	T	G	T	-0.251474	0.00672254	0.102038	0.0981	FALSE	FALSE	FALSE	1	169599408	0.00573139	0.240822	NA	TRUE	reported	490345	0.0276176	1.09364e-19	7213	SELL	TRUE	reported	2	TRUE
SELL.4831_4	KneeHipOA-indep	rs4987353	A	G	A	G	-0.583599	-0.00608439	0.31062	0.308	FALSE	FALSE	FALSE	1	169697846	0.00363799	0.0944334	NA	TRUE	reported	490345	0.0166611	2.24297e-248	7213	SELL	TRUE	reported	2	TRUE
SELL.4831_4	KneeHipOA-indep	rs60277710	A	G	A	G	0.183852	0.00298452	0.144045	0.144045	FALSE	FALSE	FALSE	1	169773098	0.00458571	0.515156	NA	TRUE	reported	490345	0.023683	9.43567e-15	7213	SELL	TRUE	reported	2	TRUE
SELL.4831_4	KneeOA-indep	rs3917789	G	T	G	T	-0.251474	0.00490673	0.102038	0.0986	FALSE	FALSE	FALSE	1	169599408	0.00661012	0.457902	NA	TRUE	reported	396054	0.0276176	1.09364e-19	7213	SELL	TRUE	reported	2	TRUE
SELL.4831_4	KneeOA-indep	rs4987353	A	G	A	G	-0.583599	-0.00479094	0.31062	0.3065	FALSE	FALSE	FALSE	1	169697846	0.00420916	0.25503	NA	TRUE	reported	396054	0.0166611	2.24297e-248	7213	SELL	TRUE	reported	2	TRUE
SELL.4831_4	KneeOA-indep	rs60277710	A	G	A	G	0.183852	0.003116	0.144045	0.144045	FALSE	FALSE	FALSE	1	169773098	0.00535672	0.560769	NA	TRUE	reported	396054	0.023683	9.43567e-15	7213	SELL	TRUE	reported	2	TRUE
SELL.4831_4	SpineOA-indep	rs3917789	G	T	G	T	-0.251474	-0.00216851	0.102038	0.0977	FALSE	FALSE	FALSE	1	169599408	0.00938482	0.817263	NA	TRUE	reported	333950	0.0276176	1.09364e-19	7213	SELL	TRUE	reported	2	TRUE
SELL.4831_4	SpineOA-indep	rs4987353	A	G	A	G	-0.583599	0.00139255	0.31062	0.302	FALSE	FALSE	FALSE	1	169697846	0.00598395	0.815983	NA	TRUE	reported	333950	0.0166611	2.24297e-248	7213	SELL	TRUE	reported	2	TRUE
SELL.4831_4	SpineOA-indep	rs60277710	A	G	A	G	0.183852	0.0034715	0.144045	0.144045	FALSE	FALSE	FALSE	1	169773098	0.00749644	0.643302	NA	TRUE	reported	333950	0.023683	9.43567e-15	7213	SELL	TRUE	reported	2	TRUE
SELL.4831_4	THR-indep	rs3917789	G	T	G	T	-0.251474	0.0106946	0.102038	0.0978	FALSE	FALSE	FALSE	1	169599408	0.0103904	0.303352	NA	TRUE	reported	319037	0.0276176	1.09364e-19	7213	SELL	TRUE	reported	2	TRUE
SELL.4831_4	THR-indep	rs4987353	A	G	A	G	-0.583599	-0.00628063	0.31062	0.3138	FALSE	FALSE	FALSE	1	169697846	0.00657352	0.339353	NA	TRUE	reported	319037	0.0166611	2.24297e-248	7213	SELL	TRUE	reported	2	TRUE
SELL.4831_4	THR-indep	rs60277710	A	G	A	G	0.183852	-0.000309712	0.144045	0.144045	FALSE	FALSE	FALSE	1	169773098	0.00849052	0.970902	NA	TRUE	reported	319037	0.023683	9.43567e-15	7213	SELL	TRUE	reported	2	TRUE
SELL.4831_4	ThumbOA-indep	rs3917789	G	T	G	T	-0.251474	-0.0312737	0.102038	0.0974	FALSE	FALSE	FALSE	1	169599408	0.0155649	0.0445121	NA	TRUE	reported	247455	0.0276176	1.09364e-19	7213	SELL	TRUE	reported	2	TRUE
SELL.4831_4	ThumbOA-indep	rs4987353	A	G	A	G	-0.583599	0.0131418	0.31062	0.3263	FALSE	FALSE	FALSE	1	169697846	0.0097269	0.17667	NA	TRUE	reported	247455	0.0166611	2.24297e-248	7213	SELL	TRUE	reported	2	TRUE
SELL.4831_4	ThumbOA-indep	rs60277710	A	G	A	G	0.183852	0.020842	0.144045	0.144045	FALSE	FALSE	FALSE	1	169773098	0.0129699	0.108063	NA	TRUE	reported	247455	0.023683	9.43567e-15	7213	SELL	TRUE	reported	2	TRUE
SELL.4831_4	TJR-indep	rs3917789	G	T	G	T	-0.251474	0.0131477	0.102038	0.0985	FALSE	FALSE	FALSE	1	169599408	0.00806788	0.103179	NA	TRUE	reported	368576	0.0276176	1.09364e-19	7213	SELL	TRUE	reported	2	TRUE
SELL.4831_4	TJR-indep	rs4987353	A	G	A	G	-0.583599	-0.011838	0.31062	0.3143	FALSE	FALSE	FALSE	1	169697846	0.00508845	0.0199948	NA	TRUE	reported	368576	0.0166611	2.24297e-248	7213	SELL	TRUE	reported	2	TRUE
SELL.4831_4	TJR-indep	rs60277710	A	G	A	G	0.183852	0.00483511	0.144045	0.144045	FALSE	FALSE	FALSE	1	169773098	0.00657743	0.462275	NA	TRUE	reported	368576	0.023683	9.43567e-15	7213	SELL	TRUE	reported	2	TRUE
SELL.4831_4	TKR-indep	rs3917789	G	T	G	T	-0.251474	0.0159238	0.102038	0.0992	FALSE	FALSE	FALSE	1	169599408	0.0114634	0.164805	NA	TRUE	reported	252041	0.0276176	1.09364e-19	7213	SELL	TRUE	reported	2	TRUE
SELL.4831_4	TKR-indep	rs4987353	A	G	A	G	-0.583599	-0.0132214	0.31062	0.3156	FALSE	FALSE	FALSE	1	169697846	0.00723288	0.0675563	NA	TRUE	reported	252041	0.0166611	2.24297e-248	7213	SELL	TRUE	reported	2	TRUE
SELL.4831_4	TKR-indep	rs60277710	A	G	A	G	0.183852	0.00421777	0.144045	0.144045	FALSE	FALSE	FALSE	1	169773098	0.00935826	0.652206	NA	TRUE	reported	252041	0.023683	9.43567e-15	7213	SELL	TRUE	reported	2	TRUE
SELM.15336_7	AllOA-indep	rs117551362	A	G	A	G	0.285625	0.00222655	0.0490087	0.0490087	FALSE	FALSE	FALSE	22	31096965	0.00607582	0.714022	NA	TRUE	reported	826690	0.0385448	1.40443e-13	7213	SELM	TRUE	reported	2	TRUE
SELM.15336_7	Early_AllOA-indep	rs117551362	A	G	A	G	0.285625	-0.000907652	0.0490087	0.0490087	FALSE	FALSE	FALSE	22	31096965	0.0265074	0.972685	NA	TRUE	reported	48287	0.0385448	1.40443e-13	7213	SELM	TRUE	reported	2	TRUE
SELM.15336_7	FingerOA-indep	rs117551362	A	G	A	G	0.285625	0.0178542	0.0490087	0.0490087	FALSE	FALSE	FALSE	22	31096965	0.0234344	0.446132	NA	TRUE	reported	266618	0.0385448	1.40443e-13	7213	SELM	TRUE	reported	2	TRUE
SELM.15336_7	HandOA-indep	rs117551362	A	G	A	G	0.285625	0.0272173	0.0490087	0.0490087	FALSE	FALSE	FALSE	22	31096965	0.0160322	0.0895708	NA	TRUE	reported	303782	0.0385448	1.40443e-13	7213	SELM	TRUE	reported	2	TRUE
SELM.15336_7	HipOA-indep	rs117551362	A	G	A	G	0.285625	-0.00516695	0.0490087	0.0490087	FALSE	FALSE	FALSE	22	31096965	0.0120589	0.668304	NA	TRUE	reported	353388	0.0385448	1.40443e-13	7213	SELM	TRUE	reported	2	TRUE
SELM.15336_7	KneeHipOA-indep	rs117551362	A	G	A	G	0.285625	-0.0018452	0.0490087	0.0490087	FALSE	FALSE	FALSE	22	31096965	0.00809868	0.819771	NA	TRUE	reported	490345	0.0385448	1.40443e-13	7213	SELM	TRUE	reported	2	TRUE
SELM.15336_7	KneeOA-indep	rs117551362	A	G	A	G	0.285625	-0.00051841	0.0490087	0.0490087	FALSE	FALSE	FALSE	22	31096965	0.00933333	0.955705	NA	TRUE	reported	396054	0.0385448	1.40443e-13	7213	SELM	TRUE	reported	2	TRUE
SELM.15336_7	SpineOA-indep	rs117551362	A	G	A	G	0.285625	0.00724046	0.0490087	0.0490087	FALSE	FALSE	FALSE	22	31096965	0.0136343	0.595387	NA	TRUE	reported	333950	0.0385448	1.40443e-13	7213	SELM	TRUE	reported	2	TRUE
SELM.15336_7	THR-indep	rs117551362	A	G	A	G	0.285625	-0.0226969	0.0490087	0.0490087	FALSE	FALSE	FALSE	22	31096965	0.0145141	0.117869	NA	TRUE	reported	319037	0.0385448	1.40443e-13	7213	SELM	TRUE	reported	2	TRUE
SELM.15336_7	ThumbOA-indep	rs117551362	A	G	A	G	0.285625	0.0247973	0.0490087	0.0490087	FALSE	FALSE	FALSE	22	31096965	0.0220169	0.260046	NA	TRUE	reported	247455	0.0385448	1.40443e-13	7213	SELM	TRUE	reported	2	TRUE
SELM.15336_7	TJR-indep	rs117551362	A	G	A	G	0.285625	-0.0157411	0.0490087	0.0490087	FALSE	FALSE	FALSE	22	31096965	0.0112873	0.163141	NA	TRUE	reported	368576	0.0385448	1.40443e-13	7213	SELM	TRUE	reported	2	TRUE
SELM.15336_7	TKR-indep	rs117551362	A	G	A	G	0.285625	-0.0274141	0.0490087	0.0490087	FALSE	FALSE	FALSE	22	31096965	0.0158961	0.084604	NA	TRUE	reported	252041	0.0385448	1.40443e-13	7213	SELM	TRUE	reported	2	TRUE
SELP.4154_57	AllOA-indep	rs2235305	T	C	T	C	-0.176443	-0.000640668	0.43075	0.4222	FALSE	FALSE	FALSE	1	169610407	0.00259168	0.804752	NA	TRUE	reported	826690	0.0165128	1.88176e-26	7213	SELP	TRUE	reported	2	TRUE
SELP.4154_57	AllOA-indep	rs6136	G	T	G	T	-0.643764	-0.000606006	0.10793	0.113	FALSE	FALSE	FALSE	1	169594713	0.00398441	0.879113	NA	TRUE	reported	826690	0.0255934	6.70446e-134	7213	SELP	TRUE	reported	2	TRUE
SELP.4154_57	Early_AllOA-indep	rs2235305	T	C	T	C	-0.176443	0.0133459	0.43075	0.4169	FALSE	FALSE	FALSE	1	169610407	0.0112852	0.236967	NA	TRUE	reported	48287	0.0165128	1.88176e-26	7213	SELP	TRUE	reported	2	TRUE
SELP.4154_57	Early_AllOA-indep	rs6136	G	T	G	T	-0.643764	-0.0267441	0.10793	0.1128	FALSE	FALSE	FALSE	1	169594713	0.0171887	0.119729	NA	TRUE	reported	48287	0.0255934	6.70446e-134	7213	SELP	TRUE	reported	2	TRUE
SELP.4154_57	FingerOA-indep	rs2235305	T	C	T	C	-0.176443	-0.00589375	0.43075	0.4329	FALSE	FALSE	FALSE	1	169610407	0.00984595	0.549442	NA	TRUE	reported	266618	0.0165128	1.88176e-26	7213	SELP	TRUE	reported	2	TRUE
SELP.4154_57	FingerOA-indep	rs6136	G	T	G	T	-0.643764	0.0123594	0.10793	0.1192	FALSE	FALSE	FALSE	1	169594713	0.014981	0.40937	NA	TRUE	reported	266618	0.0255934	6.70446e-134	7213	SELP	TRUE	reported	2	TRUE
SELP.4154_57	HandOA-indep	rs2235305	T	C	T	C	-0.176443	-0.00163726	0.43075	0.4314	FALSE	FALSE	FALSE	1	169610407	0.0071086	0.817842	NA	TRUE	reported	303782	0.0165128	1.88176e-26	7213	SELP	TRUE	reported	2	TRUE
SELP.4154_57	HandOA-indep	rs6136	G	T	G	T	-0.643764	0.001219	0.10793	0.1135	FALSE	FALSE	FALSE	1	169594713	0.0107904	0.910054	NA	TRUE	reported	303782	0.0255934	6.70446e-134	7213	SELP	TRUE	reported	2	TRUE
SELP.4154_57	HipOA-indep	rs2235305	T	C	T	C	-0.176443	-0.000706055	0.43075	0.4231	FALSE	FALSE	FALSE	1	169610407	0.00538313	0.895648	NA	TRUE	reported	353388	0.0165128	1.88176e-26	7213	SELP	TRUE	reported	2	TRUE
SELP.4154_57	HipOA-indep	rs6136	G	T	G	T	-0.643764	0.006275	0.10793	0.1127	FALSE	FALSE	FALSE	1	169594713	0.00783817	0.423381	NA	TRUE	reported	353388	0.0255934	6.70446e-134	7213	SELP	TRUE	reported	2	TRUE
SELP.4154_57	KneeHipOA-indep	rs2235305	T	C	T	C	-0.176443	-0.00407714	0.43075	0.4218	FALSE	FALSE	FALSE	1	169610407	0.00357345	0.25389	NA	TRUE	reported	490345	0.0165128	1.88176e-26	7213	SELP	TRUE	reported	2	TRUE
SELP.4154_57	KneeHipOA-indep	rs6136	G	T	G	T	-0.643764	0.000764701	0.10793	0.1114	FALSE	FALSE	FALSE	1	169594713	0.00526903	0.884607	NA	TRUE	reported	490345	0.0255934	6.70446e-134	7213	SELP	TRUE	reported	2	TRUE
SELP.4154_57	KneeOA-indep	rs2235305	T	C	T	C	-0.176443	-0.000507877	0.43075	0.4204	FALSE	FALSE	FALSE	1	169610407	0.00430188	0.906021	NA	TRUE	reported	396054	0.0165128	1.88176e-26	7213	SELP	TRUE	reported	2	TRUE
SELP.4154_57	KneeOA-indep	rs6136	G	T	G	T	-0.643764	0.000736736	0.10793	0.1103	FALSE	FALSE	FALSE	1	169594713	0.0063943	0.908273	NA	TRUE	reported	396054	0.0255934	6.70446e-134	7213	SELP	TRUE	reported	2	TRUE
SELP.4154_57	SpineOA-indep	rs2235305	T	C	T	C	-0.176443	0.00500538	0.43075	0.4174	FALSE	FALSE	FALSE	1	169610407	0.00584777	0.392027	NA	TRUE	reported	333950	0.0165128	1.88176e-26	7213	SELP	TRUE	reported	2	TRUE
SELP.4154_57	SpineOA-indep	rs6136	G	T	G	T	-0.643764	-0.0138127	0.10793	0.1117	FALSE	FALSE	FALSE	1	169594713	0.00886501	0.119205	NA	TRUE	reported	333950	0.0255934	6.70446e-134	7213	SELP	TRUE	reported	2	TRUE
SELP.4154_57	THR-indep	rs2235305	T	C	T	C	-0.176443	0.00334466	0.43075	0.4251	FALSE	FALSE	FALSE	1	169610407	0.00623464	0.591638	NA	TRUE	reported	319037	0.0165128	1.88176e-26	7213	SELP	TRUE	reported	2	TRUE
SELP.4154_57	THR-indep	rs6136	G	T	G	T	-0.643764	0.00960243	0.10793	0.114	FALSE	FALSE	FALSE	1	169594713	0.0094781	0.311004	NA	TRUE	reported	319037	0.0255934	6.70446e-134	7213	SELP	TRUE	reported	2	TRUE
SELP.4154_57	ThumbOA-indep	rs2235305	T	C	T	C	-0.176443	-0.00391663	0.43075	0.4331	FALSE	FALSE	FALSE	1	169610407	0.00941636	0.677455	NA	TRUE	reported	247455	0.0165128	1.88176e-26	7213	SELP	TRUE	reported	2	TRUE
SELP.4154_57	ThumbOA-indep	rs6136	G	T	G	T	-0.643764	0.013044	0.10793	0.1175	FALSE	FALSE	FALSE	1	169594713	0.0141948	0.358134	NA	TRUE	reported	247455	0.0255934	6.70446e-134	7213	SELP	TRUE	reported	2	TRUE
SELP.4154_57	TJR-indep	rs2235305	T	C	T	C	-0.176443	0.00150032	0.43075	0.4248	FALSE	FALSE	FALSE	1	169610407	0.00497082	0.762785	NA	TRUE	reported	368576	0.0165128	1.88176e-26	7213	SELP	TRUE	reported	2	TRUE
SELP.4154_57	TJR-indep	rs6136	G	T	G	T	-0.643764	0.00592329	0.10793	0.114	FALSE	FALSE	FALSE	1	169594713	0.00736364	0.421168	NA	TRUE	reported	368576	0.0255934	6.70446e-134	7213	SELP	TRUE	reported	2	TRUE
SELP.4154_57	TKR-indep	rs2235305	T	C	T	C	-0.176443	0.0047831	0.43075	0.4235	FALSE	FALSE	FALSE	1	169610407	0.00692615	0.489826	NA	TRUE	reported	252041	0.0165128	1.88176e-26	7213	SELP	TRUE	reported	2	TRUE
SELP.4154_57	TKR-indep	rs6136	G	T	G	T	-0.643764	0.0108263	0.10793	0.113	FALSE	FALSE	FALSE	1	169594713	0.0105038	0.302683	NA	TRUE	reported	252041	0.0255934	6.70446e-134	7213	SELP	TRUE	reported	2	TRUE
SEMA3E.5363_51	AllOA-indep	rs17284906	G	A	G	A	-1.06086	0.000239142	0.121933	0.1228	FALSE	FALSE	FALSE	7	83375665	0.00340892	0.944073	NA	TRUE	reported	826690	0.0221274	1e-300	7213	SEMA3E	TRUE	reported	2	TRUE
SEMA3E.5363_51	AllOA-indep	rs302121	T	A	T	A	0.347594	-0.00198216	0.216484	0.215	FALSE	TRUE	FALSE	7	83644459	0.00339271	0.559059	NA	TRUE	reported	826690	0.0197257	4.44483e-68	7213	SEMA3E	TRUE	reported	2	TRUE
SEMA3E.5363_51	Early_AllOA-indep	rs17284906	G	A	G	A	-1.06086	0.0189337	0.121933	0.1115	FALSE	FALSE	FALSE	7	83375665	0.0172632	0.272743	NA	TRUE	reported	48287	0.0221274	1e-300	7213	SEMA3E	TRUE	reported	2	TRUE
SEMA3E.5363_51	Early_AllOA-indep	rs302121	T	A	T	A	0.347594	0.00442749	0.216484	0.2306	FALSE	TRUE	FALSE	7	83644459	0.0131696	0.736726	NA	TRUE	reported	48287	0.0197257	4.44483e-68	7213	SEMA3E	TRUE	reported	2	TRUE
SEMA3E.5363_51	FingerOA-indep	rs17284906	G	A	G	A	-1.06086	0.0121803	0.121933	0.1379	FALSE	FALSE	FALSE	7	83375665	0.0140151	0.3848	NA	TRUE	reported	266618	0.0221274	1e-300	7213	SEMA3E	TRUE	reported	2	TRUE
SEMA3E.5363_51	FingerOA-indep	rs302121	T	A	T	A	0.347594	0.00806285	0.216484	0.2131	FALSE	TRUE	FALSE	7	83644459	0.0119853	0.501121	NA	TRUE	reported	266618	0.0197257	4.44483e-68	7213	SEMA3E	TRUE	reported	2	TRUE
SEMA3E.5363_51	HandOA-indep	rs17284906	G	A	G	A	-1.06086	0.00292751	0.121933	0.1312	FALSE	FALSE	FALSE	7	83375665	0.0100226	0.770217	NA	TRUE	reported	303782	0.0221274	1e-300	7213	SEMA3E	TRUE	reported	2	TRUE
SEMA3E.5363_51	HandOA-indep	rs302121	T	A	T	A	0.347594	0.00721606	0.216484	0.215	FALSE	TRUE	FALSE	7	83644459	0.0100568	0.473046	NA	TRUE	reported	303782	0.0197257	4.44483e-68	7213	SEMA3E	TRUE	reported	2	TRUE
SEMA3E.5363_51	HipOA-indep	rs17284906	G	A	G	A	-1.06086	0.00359717	0.121933	0.1217	FALSE	FALSE	FALSE	7	83375665	0.0076761	0.639342	NA	TRUE	reported	353388	0.0221274	1e-300	7213	SEMA3E	TRUE	reported	2	TRUE
SEMA3E.5363_51	HipOA-indep	rs302121	T	A	T	A	0.347594	-0.000720572	0.216484	0.2179	FALSE	TRUE	FALSE	7	83644459	0.00633579	0.909452	NA	TRUE	reported	353388	0.0197257	4.44483e-68	7213	SEMA3E	TRUE	reported	2	TRUE
SEMA3E.5363_51	KneeHipOA-indep	rs17284906	G	A	G	A	-1.06086	0.00465677	0.121933	0.123	FALSE	FALSE	FALSE	7	83375665	0.00513727	0.364688	NA	TRUE	reported	490345	0.0221274	1e-300	7213	SEMA3E	TRUE	reported	2	TRUE
SEMA3E.5363_51	KneeHipOA-indep	rs302121	T	A	T	A	0.347594	-0.00482936	0.216484	0.2161	FALSE	TRUE	FALSE	7	83644459	0.00463855	0.297813	NA	TRUE	reported	490345	0.0197257	4.44483e-68	7213	SEMA3E	TRUE	reported	2	TRUE
SEMA3E.5363_51	KneeOA-indep	rs17284906	G	A	G	A	-1.06086	0.00642406	0.121933	0.1234	FALSE	FALSE	FALSE	7	83375665	0.00593664	0.279206	NA	TRUE	reported	396054	0.0221274	1e-300	7213	SEMA3E	TRUE	reported	2	TRUE
SEMA3E.5363_51	KneeOA-indep	rs302121	T	A	T	A	0.347594	-0.00638276	0.216484	0.2165	FALSE	TRUE	FALSE	7	83644459	0.00562951	0.256877	NA	TRUE	reported	396054	0.0197257	4.44483e-68	7213	SEMA3E	TRUE	reported	2	TRUE
SEMA3E.5363_51	SpineOA-indep	rs17284906	G	A	G	A	-1.06086	0.00404071	0.121933	0.1215	FALSE	FALSE	FALSE	7	83375665	0.00845402	0.632677	NA	TRUE	reported	333950	0.0221274	1e-300	7213	SEMA3E	TRUE	reported	2	TRUE
SEMA3E.5363_51	SpineOA-indep	rs302121	T	A	T	A	0.347594	0.00032919	0.216484	0.2177	FALSE	TRUE	FALSE	7	83644459	0.00818774	0.96793	NA	TRUE	reported	333950	0.0197257	4.44483e-68	7213	SEMA3E	TRUE	reported	2	TRUE
SEMA3E.5363_51	THR-indep	rs17284906	G	A	G	A	-1.06086	0.000783193	0.121933	0.1233	FALSE	FALSE	FALSE	7	83375665	0.00949036	0.934229	NA	TRUE	reported	319037	0.0221274	1e-300	7213	SEMA3E	TRUE	reported	2	TRUE
SEMA3E.5363_51	THR-indep	rs302121	T	A	T	A	0.347594	0.00979924	0.216484	0.2147	FALSE	TRUE	FALSE	7	83644459	0.00749372	0.190989	NA	TRUE	reported	319037	0.0197257	4.44483e-68	7213	SEMA3E	TRUE	reported	2	TRUE
SEMA3E.5363_51	ThumbOA-indep	rs17284906	G	A	G	A	-1.06086	-0.0101882	0.121933	0.1337	FALSE	FALSE	FALSE	7	83375665	0.013392	0.446793	NA	TRUE	reported	247455	0.0221274	1e-300	7213	SEMA3E	TRUE	reported	2	TRUE
SEMA3E.5363_51	ThumbOA-indep	rs302121	T	A	T	A	0.347594	0.00462516	0.216484	0.2144	FALSE	TRUE	FALSE	7	83644459	0.0113021	0.68237	NA	TRUE	reported	247455	0.0197257	4.44483e-68	7213	SEMA3E	TRUE	reported	2	TRUE
SEMA3E.5363_51	TJR-indep	rs17284906	G	A	G	A	-1.06086	-0.000418911	0.121933	0.1228	FALSE	FALSE	FALSE	7	83375665	0.00766397	0.95641	NA	TRUE	reported	368576	0.0221274	1e-300	7213	SEMA3E	TRUE	reported	2	TRUE
SEMA3E.5363_51	TJR-indep	rs302121	T	A	T	A	0.347594	0.0029619	0.216484	0.2142	FALSE	TRUE	FALSE	7	83644459	0.00580019	0.609593	NA	TRUE	reported	368576	0.0197257	4.44483e-68	7213	SEMA3E	TRUE	reported	2	TRUE
SEMA3E.5363_51	TKR-indep	rs17284906	G	A	G	A	-1.06086	-0.00223171	0.121933	0.1236	FALSE	FALSE	FALSE	7	83375665	0.0102269	0.827258	NA	TRUE	reported	252041	0.0221274	1e-300	7213	SEMA3E	TRUE	reported	2	TRUE
SEMA3E.5363_51	TKR-indep	rs302121	T	A	T	A	0.347594	-0.00158404	0.216484	0.2125	FALSE	TRUE	FALSE	7	83644459	0.00853839	0.852821	NA	TRUE	reported	252041	0.0197257	4.44483e-68	7213	SEMA3E	TRUE	reported	2	TRUE
SEMA3G.5628_21	AllOA-indep	rs2016575	T	C	T	C	0.362468	-0.0141512	0.166921	0.1742	FALSE	FALSE	FALSE	3	52443064	0.0033073	1.87927e-05	NA	TRUE	reported	826690	0.022024	8.96964e-60	7213	SEMA3G	TRUE	reported	2	TRUE
SEMA3G.5628_21	Early_AllOA-indep	rs2016575	T	C	T	C	0.362468	-0.0658948	0.166921	0.1624	FALSE	FALSE	FALSE	3	52443064	0.0149363	1.02552e-05	NA	TRUE	reported	48287	0.022024	8.96964e-60	7213	SEMA3G	TRUE	reported	2	TRUE
SEMA3G.5628_21	FingerOA-indep	rs2016575	T	C	T	C	0.362468	-0.00661683	0.166921	0.1652	FALSE	FALSE	FALSE	3	52443064	0.0128773	0.607367	NA	TRUE	reported	266618	0.022024	8.96964e-60	7213	SEMA3G	TRUE	reported	2	TRUE
SEMA3G.5628_21	HandOA-indep	rs2016575	T	C	T	C	0.362468	-0.00944423	0.166921	0.1671	FALSE	FALSE	FALSE	3	52443064	0.00905505	0.296958	NA	TRUE	reported	303782	0.022024	8.96964e-60	7213	SEMA3G	TRUE	reported	2	TRUE
SEMA3G.5628_21	HipOA-indep	rs2016575	T	C	T	C	0.362468	-0.0194576	0.166921	0.1713	FALSE	FALSE	FALSE	3	52443064	0.00666886	0.00352653	NA	TRUE	reported	353388	0.022024	8.96964e-60	7213	SEMA3G	TRUE	reported	2	TRUE
SEMA3G.5628_21	KneeHipOA-indep	rs2016575	T	C	T	C	0.362468	-0.0140068	0.166921	0.173	FALSE	FALSE	FALSE	3	52443064	0.00446062	0.00168884	NA	TRUE	reported	490345	0.022024	8.96964e-60	7213	SEMA3G	TRUE	reported	2	TRUE
SEMA3G.5628_21	KneeOA-indep	rs2016575	T	C	T	C	0.362468	-0.0109172	0.166921	0.1724	FALSE	FALSE	FALSE	3	52443064	0.00518384	0.035203	NA	TRUE	reported	396054	0.022024	8.96964e-60	7213	SEMA3G	TRUE	reported	2	TRUE
SEMA3G.5628_21	SpineOA-indep	rs2016575	T	C	T	C	0.362468	-0.0258874	0.166921	0.1706	FALSE	FALSE	FALSE	3	52443064	0.0074267	0.000490827	NA	TRUE	reported	333950	0.022024	8.96964e-60	7213	SEMA3G	TRUE	reported	2	TRUE
SEMA3G.5628_21	THR-indep	rs2016575	T	C	T	C	0.362468	-0.0260323	0.166921	0.175	FALSE	FALSE	FALSE	3	52443064	0.00800493	0.00114584	NA	TRUE	reported	319037	0.022024	8.96964e-60	7213	SEMA3G	TRUE	reported	2	TRUE
SEMA3G.5628_21	ThumbOA-indep	rs2016575	T	C	T	C	0.362468	-0.0129215	0.166921	0.167	FALSE	FALSE	FALSE	3	52443064	0.0124658	0.299942	NA	TRUE	reported	247455	0.022024	8.96964e-60	7213	SEMA3G	TRUE	reported	2	TRUE
SEMA3G.5628_21	TJR-indep	rs2016575	T	C	T	C	0.362468	-0.0245959	0.166921	0.175	FALSE	FALSE	FALSE	3	52443064	0.0062098	7.46908e-05	NA	TRUE	reported	368576	0.022024	8.96964e-60	7213	SEMA3G	TRUE	reported	2	TRUE
SEMA3G.5628_21	TKR-indep	rs2016575	T	C	T	C	0.362468	-0.0263904	0.166921	0.1759	FALSE	FALSE	FALSE	3	52443064	0.00879437	0.0026925	NA	TRUE	reported	252041	0.022024	8.96964e-60	7213	SEMA3G	TRUE	reported	2	TRUE
SEMA4D.5737_61	AllOA-indep	rs3002330	G	A	G	A	0.158755	-0.0028266	0.300846	0.2918	FALSE	FALSE	FALSE	9	89534231	0.00276555	0.306744	NA	TRUE	reported	826690	0.0179274	1.03517e-18	7213	SEMA4D	TRUE	reported	2	TRUE
SEMA4D.5737_61	AllOA-indep	rs3211660	A	G	A	G	-1.07534	-0.00367951	0.0933731	0.0933731	FALSE	FALSE	FALSE	9	89310800	0.0044843	0.411913	NA	TRUE	reported	826690	0.0258886	1e-300	7213	SEMA4D	TRUE	reported	2	TRUE
SEMA4D.5737_61	Early_AllOA-indep	rs3002330	G	A	G	A	0.158755	-0.00481197	0.300846	0.291	FALSE	FALSE	FALSE	9	89534231	0.0120121	0.68872	NA	TRUE	reported	48287	0.0179274	1.03517e-18	7213	SEMA4D	TRUE	reported	2	TRUE
SEMA4D.5737_61	Early_AllOA-indep	rs3211660	A	G	A	G	-1.07534	-0.012179	0.0933731	0.0933731	FALSE	FALSE	FALSE	9	89310800	0.0181623	0.502499	NA	TRUE	reported	48287	0.0258886	1e-300	7213	SEMA4D	TRUE	reported	2	TRUE
SEMA4D.5737_61	FingerOA-indep	rs3002330	G	A	G	A	0.158755	0.011356	0.300846	0.2907	FALSE	FALSE	FALSE	9	89534231	0.0107936	0.292754	NA	TRUE	reported	266618	0.0179274	1.03517e-18	7213	SEMA4D	TRUE	reported	2	TRUE
SEMA4D.5737_61	FingerOA-indep	rs3211660	A	G	A	G	-1.07534	0.0133313	0.0933731	0.0933731	FALSE	FALSE	FALSE	9	89310800	0.016493	0.418918	NA	TRUE	reported	266618	0.0258886	1e-300	7213	SEMA4D	TRUE	reported	2	TRUE
SEMA4D.5737_61	HandOA-indep	rs3002330	G	A	G	A	0.158755	0.00370817	0.300846	0.2945	FALSE	FALSE	FALSE	9	89534231	0.00729378	0.611172	NA	TRUE	reported	303782	0.0179274	1.03517e-18	7213	SEMA4D	TRUE	reported	2	TRUE
SEMA4D.5737_61	HandOA-indep	rs3211660	A	G	A	G	-1.07534	4.58495e-05	0.0933731	0.0933731	FALSE	FALSE	FALSE	9	89310800	0.0112778	0.996756	NA	TRUE	reported	303782	0.0258886	1e-300	7213	SEMA4D	TRUE	reported	2	TRUE
SEMA4D.5737_61	HipOA-indep	rs3002330	G	A	G	A	0.158755	0.0045166	0.300846	0.2912	FALSE	FALSE	FALSE	9	89534231	0.00546875	0.408865	NA	TRUE	reported	353388	0.0179274	1.03517e-18	7213	SEMA4D	TRUE	reported	2	TRUE
SEMA4D.5737_61	HipOA-indep	rs3211660	A	G	A	G	-1.07534	0.00357667	0.0933731	0.0933731	FALSE	FALSE	FALSE	9	89310800	0.00860952	0.677826	NA	TRUE	reported	353388	0.0258886	1e-300	7213	SEMA4D	TRUE	reported	2	TRUE
SEMA4D.5737_61	KneeHipOA-indep	rs3002330	G	A	G	A	0.158755	-0.0006907	0.300846	0.2933	FALSE	FALSE	FALSE	9	89534231	0.00369256	0.85162	NA	TRUE	reported	490345	0.0179274	1.03517e-18	7213	SEMA4D	TRUE	reported	2	TRUE
SEMA4D.5737_61	KneeHipOA-indep	rs3211660	A	G	A	G	-1.07534	0.000185788	0.0933731	0.0933731	FALSE	FALSE	FALSE	9	89310800	0.00581246	0.974501	NA	TRUE	reported	490345	0.0258886	1e-300	7213	SEMA4D	TRUE	reported	2	TRUE
SEMA4D.5737_61	KneeOA-indep	rs3002330	G	A	G	A	0.158755	0.00107382	0.300846	0.2944	FALSE	FALSE	FALSE	9	89534231	0.00411935	0.794343	NA	TRUE	reported	396054	0.0179274	1.03517e-18	7213	SEMA4D	TRUE	reported	2	TRUE
SEMA4D.5737_61	KneeOA-indep	rs3211660	A	G	A	G	-1.07534	-0.000669663	0.0933731	0.0933731	FALSE	FALSE	FALSE	9	89310800	0.0067388	0.920841	NA	TRUE	reported	396054	0.0258886	1e-300	7213	SEMA4D	TRUE	reported	2	TRUE
SEMA4D.5737_61	SpineOA-indep	rs3002330	G	A	G	A	0.158755	-0.000530709	0.300846	0.2975	FALSE	FALSE	FALSE	9	89534231	0.00605794	0.93019	NA	TRUE	reported	333950	0.0179274	1.03517e-18	7213	SEMA4D	TRUE	reported	2	TRUE
SEMA4D.5737_61	SpineOA-indep	rs3211660	A	G	A	G	-1.07534	-0.000605628	0.0933731	0.0933731	FALSE	FALSE	FALSE	9	89310800	0.00968147	0.950121	NA	TRUE	reported	333950	0.0258886	1e-300	7213	SEMA4D	TRUE	reported	2	TRUE
SEMA4D.5737_61	THR-indep	rs3002330	G	A	G	A	0.158755	0.000650283	0.300846	0.2875	FALSE	FALSE	FALSE	9	89534231	0.0133476	0.961143	NA	TRUE	reported	319037	0.0179274	1.03517e-18	7213	SEMA4D	TRUE	reported	2	TRUE
SEMA4D.5737_61	THR-indep	rs3211660	A	G	A	G	-1.07534	0.0035487	0.0933731	0.0933731	FALSE	FALSE	FALSE	9	89310800	0.0105984	0.737751	NA	TRUE	reported	319037	0.0258886	1e-300	7213	SEMA4D	TRUE	reported	2	TRUE
SEMA4D.5737_61	ThumbOA-indep	rs3002330	G	A	G	A	0.158755	-0.00226554	0.300846	0.2904	FALSE	FALSE	FALSE	9	89534231	0.00997787	0.82038	NA	TRUE	reported	247455	0.0179274	1.03517e-18	7213	SEMA4D	TRUE	reported	2	TRUE
SEMA4D.5737_61	ThumbOA-indep	rs3211660	A	G	A	G	-1.07534	-0.00932791	0.0933731	0.0933731	FALSE	FALSE	FALSE	9	89310800	0.015635	0.550772	NA	TRUE	reported	247455	0.0258886	1e-300	7213	SEMA4D	TRUE	reported	2	TRUE
SEMA4D.5737_61	TJR-indep	rs3002330	G	A	G	A	0.158755	-0.00137263	0.300846	0.288	FALSE	FALSE	FALSE	9	89534231	0.00519061	0.791437	NA	TRUE	reported	368576	0.0179274	1.03517e-18	7213	SEMA4D	TRUE	reported	2	TRUE
SEMA4D.5737_61	TJR-indep	rs3211660	A	G	A	G	-1.07534	0.00282889	0.0933731	0.0933731	FALSE	FALSE	FALSE	9	89310800	0.00825708	0.731898	NA	TRUE	reported	368576	0.0258886	1e-300	7213	SEMA4D	TRUE	reported	2	TRUE
SEMA4D.5737_61	TKR-indep	rs3002330	G	A	G	A	0.158755	-0.000145309	0.300846	0.2868	FALSE	FALSE	FALSE	9	89534231	0.00751792	0.984579	NA	TRUE	reported	252041	0.0179274	1.03517e-18	7213	SEMA4D	TRUE	reported	2	TRUE
SEMA4D.5737_61	TKR-indep	rs3211660	A	G	A	G	-1.07534	-0.00573432	0.0933731	0.0933731	FALSE	FALSE	FALSE	9	89310800	0.0116614	0.622906	NA	TRUE	reported	252041	0.0258886	1e-300	7213	SEMA4D	TRUE	reported	2	TRUE
SEMA5A.13132_14	AllOA-indep	rs114633868	G	C	G	C	-0.302295	0.00443714	0.0254402	0.0254402	FALSE	TRUE	FALSE	5	9450966	0.00848791	0.601141	NA	TRUE	reported	826690	0.0525487	9.14413e-09	7213	SEMA5A	TRUE	reported	2	TRUE
SEMA5A.13132_14	AllOA-indep	rs35358499	T	A	T	A	-0.601469	-0.00359886	0.0786081	0.0786081	FALSE	TRUE	FALSE	5	9432970	0.00493712	0.466039	NA	TRUE	reported	826690	0.0299739	3.36887e-87	7213	SEMA5A	TRUE	reported	2	TRUE
SEMA5A.13132_14	AllOA-indep	rs56015217	T	C	T	C	0.939395	0.00458646	0.0895605	0.0895605	FALSE	FALSE	FALSE	5	9547846	0.00433358	0.289894	NA	TRUE	reported	826690	0.0267277	6.26219e-250	7213	SEMA5A	TRUE	reported	2	TRUE
SEMA5A.13132_14	Early_AllOA-indep	rs114633868	G	C	G	C	-0.302295	-0.018339	0.0254402	0.0254402	FALSE	TRUE	FALSE	5	9450966	0.0408221	0.653257	NA	TRUE	reported	48287	0.0525487	9.14413e-09	7213	SEMA5A	TRUE	reported	2	TRUE
SEMA5A.13132_14	Early_AllOA-indep	rs35358499	T	A	T	A	-0.601469	-0.0309167	0.0786081	0.0786081	FALSE	TRUE	FALSE	5	9432970	0.0222822	0.165287	NA	TRUE	reported	48287	0.0299739	3.36887e-87	7213	SEMA5A	TRUE	reported	2	TRUE
SEMA5A.13132_14	Early_AllOA-indep	rs56015217	T	C	T	C	0.939395	-0.0158291	0.0895605	0.0895605	FALSE	FALSE	FALSE	5	9547846	0.0197811	0.423586	NA	TRUE	reported	48287	0.0267277	6.26219e-250	7213	SEMA5A	TRUE	reported	2	TRUE
SEMA5A.13132_14	FingerOA-indep	rs114633868	G	C	G	C	-0.302295	-0.0171662	0.0254402	0.0254402	FALSE	TRUE	FALSE	5	9450966	0.0365606	0.638694	NA	TRUE	reported	266618	0.0525487	9.14413e-09	7213	SEMA5A	TRUE	reported	2	TRUE
SEMA5A.13132_14	FingerOA-indep	rs35358499	T	A	T	A	-0.601469	0.00620483	0.0786081	0.0786081	FALSE	TRUE	FALSE	5	9432970	0.0203608	0.760561	NA	TRUE	reported	266618	0.0299739	3.36887e-87	7213	SEMA5A	TRUE	reported	2	TRUE
SEMA5A.13132_14	FingerOA-indep	rs56015217	T	C	T	C	0.939395	-0.00563367	0.0895605	0.0895605	FALSE	FALSE	FALSE	5	9547846	0.0170663	0.741321	NA	TRUE	reported	266618	0.0267277	6.26219e-250	7213	SEMA5A	TRUE	reported	2	TRUE
SEMA5A.13132_14	HandOA-indep	rs114633868	G	C	G	C	-0.302295	0.0144791	0.0254402	0.0254402	FALSE	TRUE	FALSE	5	9450966	0.0237077	0.541374	NA	TRUE	reported	303782	0.0525487	9.14413e-09	7213	SEMA5A	TRUE	reported	2	TRUE
SEMA5A.13132_14	HandOA-indep	rs35358499	T	A	T	A	-0.601469	-0.00503024	0.0786081	0.0786081	FALSE	TRUE	FALSE	5	9432970	0.0136493	0.712474	NA	TRUE	reported	303782	0.0299739	3.36887e-87	7213	SEMA5A	TRUE	reported	2	TRUE
SEMA5A.13132_14	HandOA-indep	rs56015217	T	C	T	C	0.939395	0.00825566	0.0895605	0.0895605	FALSE	FALSE	FALSE	5	9547846	0.0118892	0.48744	NA	TRUE	reported	303782	0.0267277	6.26219e-250	7213	SEMA5A	TRUE	reported	2	TRUE
SEMA5A.13132_14	HipOA-indep	rs114633868	G	C	G	C	-0.302295	0.0171113	0.0254402	0.0254402	FALSE	TRUE	FALSE	5	9450966	0.0177651	0.335449	NA	TRUE	reported	353388	0.0525487	9.14413e-09	7213	SEMA5A	TRUE	reported	2	TRUE
SEMA5A.13132_14	HipOA-indep	rs35358499	T	A	T	A	-0.601469	0.00753017	0.0786081	0.0786081	FALSE	TRUE	FALSE	5	9432970	0.0100011	0.451488	NA	TRUE	reported	353388	0.0299739	3.36887e-87	7213	SEMA5A	TRUE	reported	2	TRUE
SEMA5A.13132_14	HipOA-indep	rs56015217	T	C	T	C	0.939395	0.00123552	0.0895605	0.0895605	FALSE	FALSE	FALSE	5	9547846	0.00877557	0.888035	NA	TRUE	reported	353388	0.0267277	6.26219e-250	7213	SEMA5A	TRUE	reported	2	TRUE
SEMA5A.13132_14	KneeHipOA-indep	rs114633868	G	C	G	C	-0.302295	0.0215565	0.0254402	0.0254402	FALSE	TRUE	FALSE	5	9450966	0.0115146	0.0611941	NA	TRUE	reported	490345	0.0525487	9.14413e-09	7213	SEMA5A	TRUE	reported	2	TRUE
SEMA5A.13132_14	KneeHipOA-indep	rs35358499	T	A	T	A	-0.601469	-0.00213408	0.0786081	0.0786081	FALSE	TRUE	FALSE	5	9432970	0.00656725	0.745213	NA	TRUE	reported	490345	0.0299739	3.36887e-87	7213	SEMA5A	TRUE	reported	2	TRUE
SEMA5A.13132_14	KneeHipOA-indep	rs56015217	T	C	T	C	0.939395	0.00142699	0.0895605	0.0895605	FALSE	FALSE	FALSE	5	9547846	0.00593863	0.810106	NA	TRUE	reported	490345	0.0267277	6.26219e-250	7213	SEMA5A	TRUE	reported	2	TRUE
SEMA5A.13132_14	KneeOA-indep	rs114633868	G	C	G	C	-0.302295	0.0279392	0.0254402	0.0254402	FALSE	TRUE	FALSE	5	9450966	0.0133775	0.0367509	NA	TRUE	reported	396054	0.0525487	9.14413e-09	7213	SEMA5A	TRUE	reported	2	TRUE
SEMA5A.13132_14	KneeOA-indep	rs35358499	T	A	T	A	-0.601469	-0.0056857	0.0786081	0.0786081	FALSE	TRUE	FALSE	5	9432970	0.00772955	0.461986	NA	TRUE	reported	396054	0.0299739	3.36887e-87	7213	SEMA5A	TRUE	reported	2	TRUE
SEMA5A.13132_14	KneeOA-indep	rs56015217	T	C	T	C	0.939395	0.00401064	0.0895605	0.0895605	FALSE	FALSE	FALSE	5	9547846	0.00689739	0.560922	NA	TRUE	reported	396054	0.0267277	6.26219e-250	7213	SEMA5A	TRUE	reported	2	TRUE
SEMA5A.13132_14	SpineOA-indep	rs114633868	G	C	G	C	-0.302295	0.0281861	0.0254402	0.0254402	FALSE	TRUE	FALSE	5	9450966	0.0189228	0.136348	NA	TRUE	reported	333950	0.0525487	9.14413e-09	7213	SEMA5A	TRUE	reported	2	TRUE
SEMA5A.13132_14	SpineOA-indep	rs35358499	T	A	T	A	-0.601469	-0.00757364	0.0786081	0.0786081	FALSE	TRUE	FALSE	5	9432970	0.0107821	0.482412	NA	TRUE	reported	333950	0.0299739	3.36887e-87	7213	SEMA5A	TRUE	reported	2	TRUE
SEMA5A.13132_14	SpineOA-indep	rs56015217	T	C	T	C	0.939395	0.0131901	0.0895605	0.0895605	FALSE	FALSE	FALSE	5	9547846	0.00987708	0.181738	NA	TRUE	reported	333950	0.0267277	6.26219e-250	7213	SEMA5A	TRUE	reported	2	TRUE
SEMA5A.13132_14	THR-indep	rs114633868	G	C	G	C	-0.302295	0.0129934	0.0254402	0.0254402	FALSE	TRUE	FALSE	5	9450966	0.0216907	0.549153	NA	TRUE	reported	319037	0.0525487	9.14413e-09	7213	SEMA5A	TRUE	reported	2	TRUE
SEMA5A.13132_14	THR-indep	rs35358499	T	A	T	A	-0.601469	0.0124202	0.0786081	0.0786081	FALSE	TRUE	FALSE	5	9432970	0.0121632	0.307193	NA	TRUE	reported	319037	0.0299739	3.36887e-87	7213	SEMA5A	TRUE	reported	2	TRUE
SEMA5A.13132_14	THR-indep	rs56015217	T	C	T	C	0.939395	-0.00173629	0.0895605	0.0895605	FALSE	FALSE	FALSE	5	9547846	0.0104233	0.867702	NA	TRUE	reported	319037	0.0267277	6.26219e-250	7213	SEMA5A	TRUE	reported	2	TRUE
SEMA5A.13132_14	ThumbOA-indep	rs114633868	G	C	G	C	-0.302295	-0.0402655	0.0254402	0.0254402	FALSE	TRUE	FALSE	5	9450966	0.0346189	0.244787	NA	TRUE	reported	247455	0.0525487	9.14413e-09	7213	SEMA5A	TRUE	reported	2	TRUE
SEMA5A.13132_14	ThumbOA-indep	rs35358499	T	A	T	A	-0.601469	0.00813804	0.0786081	0.0786081	FALSE	TRUE	FALSE	5	9432970	0.018952	0.66763	NA	TRUE	reported	247455	0.0299739	3.36887e-87	7213	SEMA5A	TRUE	reported	2	TRUE
SEMA5A.13132_14	ThumbOA-indep	rs56015217	T	C	T	C	0.939395	0.00317777	0.0895605	0.0895605	FALSE	FALSE	FALSE	5	9547846	0.0161771	0.844269	NA	TRUE	reported	247455	0.0267277	6.26219e-250	7213	SEMA5A	TRUE	reported	2	TRUE
SEMA5A.13132_14	TJR-indep	rs114633868	G	C	G	C	-0.302295	0.0112334	0.0254402	0.0254402	FALSE	TRUE	FALSE	5	9450966	0.0166362	0.499522	NA	TRUE	reported	368576	0.0525487	9.14413e-09	7213	SEMA5A	TRUE	reported	2	TRUE
SEMA5A.13132_14	TJR-indep	rs35358499	T	A	T	A	-0.601469	-0.00622953	0.0786081	0.0786081	FALSE	TRUE	FALSE	5	9432970	0.00945542	0.510004	NA	TRUE	reported	368576	0.0299739	3.36887e-87	7213	SEMA5A	TRUE	reported	2	TRUE
SEMA5A.13132_14	TJR-indep	rs56015217	T	C	T	C	0.939395	-0.000714706	0.0895605	0.0895605	FALSE	FALSE	FALSE	5	9547846	0.00830504	0.931421	NA	TRUE	reported	368576	0.0267277	6.26219e-250	7213	SEMA5A	TRUE	reported	2	TRUE
SEMA5A.13132_14	TKR-indep	rs114633868	G	C	G	C	-0.302295	0.000204057	0.0254402	0.0254402	FALSE	TRUE	FALSE	5	9450966	0.0240174	0.993221	NA	TRUE	reported	252041	0.0525487	9.14413e-09	7213	SEMA5A	TRUE	reported	2	TRUE
SEMA5A.13132_14	TKR-indep	rs35358499	T	A	T	A	-0.601469	-0.0293172	0.0786081	0.0786081	FALSE	TRUE	FALSE	5	9432970	0.013474	0.0295679	NA	TRUE	reported	252041	0.0299739	3.36887e-87	7213	SEMA5A	TRUE	reported	2	TRUE
SEMA5A.13132_14	TKR-indep	rs56015217	T	C	T	C	0.939395	-0.0006202	0.0895605	0.0895605	FALSE	FALSE	FALSE	5	9547846	0.010992	0.955005	NA	TRUE	reported	252041	0.0267277	6.26219e-250	7213	SEMA5A	TRUE	reported	2	TRUE
SEMA6A.7945_10	AllOA-indep	rs3733724	T	C	T	C	0.385829	0.0116356	0.0849854	0.0903	FALSE	FALSE	FALSE	5	116444277	0.00444882	0.00891131	NA	TRUE	reported	826690	0.0295859	1.94313e-38	7213	SEMA6A	TRUE	reported	2	TRUE
SEMA6A.7945_10	AllOA-indep	rs633654	C	A	C	A	-0.115544	-0.00573829	0.188133	0.188133	FALSE	FALSE	FALSE	5	116613097	0.00324101	0.0766402	NA	TRUE	reported	826690	0.0211525	4.85321e-08	7213	SEMA6A	TRUE	reported	2	TRUE
SEMA6A.7945_10	Early_AllOA-indep	rs3733724	T	C	T	C	0.385829	0.0179785	0.0849854	0.0898	FALSE	FALSE	FALSE	5	116444277	0.0229658	0.433721	NA	TRUE	reported	48287	0.0295859	1.94313e-38	7213	SEMA6A	TRUE	reported	2	TRUE
SEMA6A.7945_10	Early_AllOA-indep	rs633654	C	A	C	A	-0.115544	-0.016524	0.188133	0.188133	FALSE	FALSE	FALSE	5	116613097	0.0136993	0.227745	NA	TRUE	reported	48287	0.0211525	4.85321e-08	7213	SEMA6A	TRUE	reported	2	TRUE
SEMA6A.7945_10	FingerOA-indep	rs3733724	T	C	T	C	0.385829	0.0127738	0.0849854	0.0886	FALSE	FALSE	FALSE	5	116444277	0.017306	0.460444	NA	TRUE	reported	266618	0.0295859	1.94313e-38	7213	SEMA6A	TRUE	reported	2	TRUE
SEMA6A.7945_10	FingerOA-indep	rs633654	C	A	C	A	-0.115544	0.0109857	0.188133	0.188133	FALSE	FALSE	FALSE	5	116613097	0.0119852	0.35935	NA	TRUE	reported	266618	0.0211525	4.85321e-08	7213	SEMA6A	TRUE	reported	2	TRUE
SEMA6A.7945_10	HandOA-indep	rs3733724	T	C	T	C	0.385829	0.00471556	0.0849854	0.0875	FALSE	FALSE	FALSE	5	116444277	0.011989	0.694081	NA	TRUE	reported	303782	0.0295859	1.94313e-38	7213	SEMA6A	TRUE	reported	2	TRUE
SEMA6A.7945_10	HandOA-indep	rs633654	C	A	C	A	-0.115544	0.00698722	0.188133	0.188133	FALSE	FALSE	FALSE	5	116613097	0.00863962	0.418664	NA	TRUE	reported	303782	0.0211525	4.85321e-08	7213	SEMA6A	TRUE	reported	2	TRUE
SEMA6A.7945_10	HipOA-indep	rs3733724	T	C	T	C	0.385829	-0.00179697	0.0849854	0.0898	FALSE	FALSE	FALSE	5	116444277	0.00920106	0.845158	NA	TRUE	reported	353388	0.0295859	1.94313e-38	7213	SEMA6A	TRUE	reported	2	TRUE
SEMA6A.7945_10	HipOA-indep	rs633654	C	A	C	A	-0.115544	-0.0144238	0.188133	0.188133	FALSE	FALSE	FALSE	5	116613097	0.00643423	0.024979	NA	TRUE	reported	353388	0.0211525	4.85321e-08	7213	SEMA6A	TRUE	reported	2	TRUE
SEMA6A.7945_10	KneeHipOA-indep	rs3733724	T	C	T	C	0.385829	0.0153908	0.0849854	0.0898	FALSE	FALSE	FALSE	5	116444277	0.00605329	0.0110044	NA	TRUE	reported	490345	0.0295859	1.94313e-38	7213	SEMA6A	TRUE	reported	2	TRUE
SEMA6A.7945_10	KneeHipOA-indep	rs633654	C	A	C	A	-0.115544	-0.00792961	0.188133	0.188133	FALSE	FALSE	FALSE	5	116613097	0.00434236	0.0678343	NA	TRUE	reported	490345	0.0211525	4.85321e-08	7213	SEMA6A	TRUE	reported	2	TRUE
SEMA6A.7945_10	KneeOA-indep	rs3733724	T	C	T	C	0.385829	0.0216268	0.0849854	0.0898	FALSE	FALSE	FALSE	5	116444277	0.00709084	0.00228866	NA	TRUE	reported	396054	0.0295859	1.94313e-38	7213	SEMA6A	TRUE	reported	2	TRUE
SEMA6A.7945_10	KneeOA-indep	rs633654	C	A	C	A	-0.115544	-0.000983445	0.188133	0.188133	FALSE	FALSE	FALSE	5	116613097	0.00500876	0.84434	NA	TRUE	reported	396054	0.0211525	4.85321e-08	7213	SEMA6A	TRUE	reported	2	TRUE
SEMA6A.7945_10	SpineOA-indep	rs3733724	T	C	T	C	0.385829	0.0041749	0.0849854	0.0895	FALSE	FALSE	FALSE	5	116444277	0.0102715	0.684407	NA	TRUE	reported	333950	0.0295859	1.94313e-38	7213	SEMA6A	TRUE	reported	2	TRUE
SEMA6A.7945_10	SpineOA-indep	rs633654	C	A	C	A	-0.115544	-0.0063325	0.188133	0.188133	FALSE	FALSE	FALSE	5	116613097	0.00714538	0.37549	NA	TRUE	reported	333950	0.0211525	4.85321e-08	7213	SEMA6A	TRUE	reported	2	TRUE
SEMA6A.7945_10	THR-indep	rs3733724	T	C	T	C	0.385829	-0.000771916	0.0849854	0.0906	FALSE	FALSE	FALSE	5	116444277	0.0108082	0.943064	NA	TRUE	reported	319037	0.0295859	1.94313e-38	7213	SEMA6A	TRUE	reported	2	TRUE
SEMA6A.7945_10	THR-indep	rs633654	C	A	C	A	-0.115544	-0.0214558	0.188133	0.188133	FALSE	FALSE	FALSE	5	116613097	0.00779858	0.0059369	NA	TRUE	reported	319037	0.0211525	4.85321e-08	7213	SEMA6A	TRUE	reported	2	TRUE
SEMA6A.7945_10	ThumbOA-indep	rs3733724	T	C	T	C	0.385829	0.00186374	0.0849854	0.0895	FALSE	FALSE	FALSE	5	116444277	0.0163202	0.909081	NA	TRUE	reported	247455	0.0295859	1.94313e-38	7213	SEMA6A	TRUE	reported	2	TRUE
SEMA6A.7945_10	ThumbOA-indep	rs633654	C	A	C	A	-0.115544	0.000861875	0.188133	0.188133	FALSE	FALSE	FALSE	5	116613097	0.011162	0.938453	NA	TRUE	reported	247455	0.0211525	4.85321e-08	7213	SEMA6A	TRUE	reported	2	TRUE
SEMA6A.7945_10	TJR-indep	rs3733724	T	C	T	C	0.385829	0.00954486	0.0849854	0.0913	FALSE	FALSE	FALSE	5	116444277	0.0082325	0.246288	NA	TRUE	reported	368576	0.0295859	1.94313e-38	7213	SEMA6A	TRUE	reported	2	TRUE
SEMA6A.7945_10	TJR-indep	rs633654	C	A	C	A	-0.115544	-0.00512514	0.188133	0.188133	FALSE	FALSE	FALSE	5	116613097	0.00603228	0.395537	NA	TRUE	reported	368576	0.0211525	4.85321e-08	7213	SEMA6A	TRUE	reported	2	TRUE
SEMA6A.7945_10	TKR-indep	rs3733724	T	C	T	C	0.385829	0.0324738	0.0849854	0.091	FALSE	FALSE	FALSE	5	116444277	0.0116878	0.005462	NA	TRUE	reported	252041	0.0295859	1.94313e-38	7213	SEMA6A	TRUE	reported	2	TRUE
SEMA6A.7945_10	TKR-indep	rs633654	C	A	C	A	-0.115544	0.0166511	0.188133	0.188133	FALSE	FALSE	FALSE	5	116613097	0.008596	0.0527365	NA	TRUE	reported	252041	0.0211525	4.85321e-08	7213	SEMA6A	TRUE	reported	2	TRUE
SERPINA10.13119_26	AllOA-indep	rs968409	A	G	A	G	0.845226	0.00570092	0.165534	0.165534	FALSE	FALSE	FALSE	14	94175530	0.00332494	0.0864196	NA	TRUE	reported	826690	0.0200464	1e-300	7213	SERPINA10	TRUE	reported	2	TRUE
SERPINA10.13119_26	Early_AllOA-indep	rs968409	A	G	A	G	0.845226	0.00460242	0.165534	0.165534	FALSE	FALSE	FALSE	14	94175530	0.0152408	0.762667	NA	TRUE	reported	48287	0.0200464	1e-300	7213	SERPINA10	TRUE	reported	2	TRUE
SERPINA10.13119_26	FingerOA-indep	rs968409	A	G	A	G	0.845226	-0.00100476	0.165534	0.165534	FALSE	FALSE	FALSE	14	94175530	0.0120053	0.9333	NA	TRUE	reported	266618	0.0200464	1e-300	7213	SERPINA10	TRUE	reported	2	TRUE
SERPINA10.13119_26	HandOA-indep	rs968409	A	G	A	G	0.845226	-0.00971224	0.165534	0.165534	FALSE	FALSE	FALSE	14	94175530	0.00880235	0.269867	NA	TRUE	reported	303782	0.0200464	1e-300	7213	SERPINA10	TRUE	reported	2	TRUE
SERPINA10.13119_26	HipOA-indep	rs968409	A	G	A	G	0.845226	0.00238032	0.165534	0.165534	FALSE	FALSE	FALSE	14	94175530	0.00661714	0.719056	NA	TRUE	reported	353388	0.0200464	1e-300	7213	SERPINA10	TRUE	reported	2	TRUE
SERPINA10.13119_26	KneeHipOA-indep	rs968409	A	G	A	G	0.845226	0.00676544	0.165534	0.165534	FALSE	FALSE	FALSE	14	94175530	0.00447161	0.130285	NA	TRUE	reported	490345	0.0200464	1e-300	7213	SERPINA10	TRUE	reported	2	TRUE
SERPINA10.13119_26	KneeOA-indep	rs968409	A	G	A	G	0.845226	0.00544352	0.165534	0.165534	FALSE	FALSE	FALSE	14	94175530	0.00519491	0.294704	NA	TRUE	reported	396054	0.0200464	1e-300	7213	SERPINA10	TRUE	reported	2	TRUE
SERPINA10.13119_26	SpineOA-indep	rs968409	A	G	A	G	0.845226	0.00990651	0.165534	0.165534	FALSE	FALSE	FALSE	14	94175530	0.00736439	0.178564	NA	TRUE	reported	333950	0.0200464	1e-300	7213	SERPINA10	TRUE	reported	2	TRUE
SERPINA10.13119_26	THR-indep	rs968409	A	G	A	G	0.845226	0.00657609	0.165534	0.165534	FALSE	FALSE	FALSE	14	94175530	0.00807972	0.415702	NA	TRUE	reported	319037	0.0200464	1e-300	7213	SERPINA10	TRUE	reported	2	TRUE
SERPINA10.13119_26	ThumbOA-indep	rs968409	A	G	A	G	0.845226	-0.0143684	0.165534	0.165534	FALSE	FALSE	FALSE	14	94175530	0.0118494	0.225288	NA	TRUE	reported	247455	0.0200464	1e-300	7213	SERPINA10	TRUE	reported	2	TRUE
SERPINA10.13119_26	TJR-indep	rs968409	A	G	A	G	0.845226	0.00639843	0.165534	0.165534	FALSE	FALSE	FALSE	14	94175530	0.00627249	0.307691	NA	TRUE	reported	368576	0.0200464	1e-300	7213	SERPINA10	TRUE	reported	2	TRUE
SERPINA10.13119_26	TKR-indep	rs968409	A	G	A	G	0.845226	0.0103545	0.165534	0.165534	FALSE	FALSE	FALSE	14	94175530	0.00888202	0.243704	NA	TRUE	reported	252041	0.0200464	1e-300	7213	SERPINA10	TRUE	reported	2	TRUE
SERPINA11.9002_36	AllOA-indep	rs55911632	G	A	G	A	-0.346229	-0.00308699	0.159157	0.159157	FALSE	FALSE	FALSE	14	94461803	0.00334297	0.355784	NA	TRUE	reported	826690	0.0225275	1.77844e-52	7213	SERPINA11	TRUE	reported	2	TRUE
SERPINA11.9002_36	Early_AllOA-indep	rs55911632	G	A	G	A	-0.346229	0.00795959	0.159157	0.159157	FALSE	FALSE	FALSE	14	94461803	0.0142448	0.576318	NA	TRUE	reported	48287	0.0225275	1.77844e-52	7213	SERPINA11	TRUE	reported	2	TRUE
SERPINA11.9002_36	FingerOA-indep	rs55911632	G	A	G	A	-0.346229	0.000410384	0.159157	0.159157	FALSE	FALSE	FALSE	14	94461803	0.0138282	0.976324	NA	TRUE	reported	266618	0.0225275	1.77844e-52	7213	SERPINA11	TRUE	reported	2	TRUE
SERPINA11.9002_36	HandOA-indep	rs55911632	G	A	G	A	-0.346229	-0.00976745	0.159157	0.159157	FALSE	FALSE	FALSE	14	94461803	0.00922037	0.289448	NA	TRUE	reported	303782	0.0225275	1.77844e-52	7213	SERPINA11	TRUE	reported	2	TRUE
SERPINA11.9002_36	HipOA-indep	rs55911632	G	A	G	A	-0.346229	-0.00494085	0.159157	0.159157	FALSE	FALSE	FALSE	14	94461803	0.00662303	0.455661	NA	TRUE	reported	353388	0.0225275	1.77844e-52	7213	SERPINA11	TRUE	reported	2	TRUE
SERPINA11.9002_36	KneeHipOA-indep	rs55911632	G	A	G	A	-0.346229	0.000236653	0.159157	0.159157	FALSE	FALSE	FALSE	14	94461803	0.00463322	0.959264	NA	TRUE	reported	490345	0.0225275	1.77844e-52	7213	SERPINA11	TRUE	reported	2	TRUE
SERPINA11.9002_36	KneeOA-indep	rs55911632	G	A	G	A	-0.346229	0.00442772	0.159157	0.159157	FALSE	FALSE	FALSE	14	94461803	0.00521646	0.395994	NA	TRUE	reported	396054	0.0225275	1.77844e-52	7213	SERPINA11	TRUE	reported	2	TRUE
SERPINA11.9002_36	SpineOA-indep	rs55911632	G	A	G	A	-0.346229	-0.00147704	0.159157	0.159157	FALSE	FALSE	FALSE	14	94461803	0.00737086	0.841176	NA	TRUE	reported	333950	0.0225275	1.77844e-52	7213	SERPINA11	TRUE	reported	2	TRUE
SERPINA11.9002_36	THR-indep	rs55911632	G	A	G	A	-0.346229	-0.00685498	0.159157	0.159157	FALSE	FALSE	FALSE	14	94461803	0.00801571	0.392444	NA	TRUE	reported	319037	0.0225275	1.77844e-52	7213	SERPINA11	TRUE	reported	2	TRUE
SERPINA11.9002_36	ThumbOA-indep	rs55911632	G	A	G	A	-0.346229	-0.00106538	0.159157	0.159157	FALSE	FALSE	FALSE	14	94461803	0.0125822	0.932521	NA	TRUE	reported	247455	0.0225275	1.77844e-52	7213	SERPINA11	TRUE	reported	2	TRUE
SERPINA11.9002_36	TJR-indep	rs55911632	G	A	G	A	-0.346229	-0.00660733	0.159157	0.159157	FALSE	FALSE	FALSE	14	94461803	0.00624524	0.290065	NA	TRUE	reported	368576	0.0225275	1.77844e-52	7213	SERPINA11	TRUE	reported	2	TRUE
SERPINA11.9002_36	TKR-indep	rs55911632	G	A	G	A	-0.346229	-0.00775814	0.159157	0.159157	FALSE	FALSE	FALSE	14	94461803	0.008831	0.379666	NA	TRUE	reported	252041	0.0225275	1.77844e-52	7213	SERPINA11	TRUE	reported	2	TRUE
SERPINA12.6551_94	AllOA-indep	rs4900236	T	C	T	C	0.530021	0.003783	0.227783	0.2254	FALSE	FALSE	FALSE	14	94538816	0.00296065	0.201335	NA	TRUE	reported	826690	0.0187849	3.13061e-166	7213	SERPINA12	TRUE	reported	2	TRUE
SERPINA12.6551_94	AllOA-indep	rs7140968	C	T	C	T	0.214468	0.000639599	0.402398	0.402398	FALSE	FALSE	FALSE	14	94497441	0.00255884	0.802621	NA	TRUE	reported	826690	0.0167068	2.59481e-37	7213	SERPINA12	TRUE	reported	2	TRUE
SERPINA12.6551_94	Early_AllOA-indep	rs4900236	T	C	T	C	0.530021	-0.013557	0.227783	0.2225	FALSE	FALSE	FALSE	14	94538816	0.0130722	0.299699	NA	TRUE	reported	48287	0.0187849	3.13061e-166	7213	SERPINA12	TRUE	reported	2	TRUE
SERPINA12.6551_94	Early_AllOA-indep	rs7140968	C	T	C	T	0.214468	0.0152943	0.402398	0.402398	FALSE	FALSE	FALSE	14	94497441	0.0113575	0.178101	NA	TRUE	reported	48287	0.0167068	2.59481e-37	7213	SERPINA12	TRUE	reported	2	TRUE
SERPINA12.6551_94	FingerOA-indep	rs4900236	T	C	T	C	0.530021	-0.000404236	0.227783	0.2404	FALSE	FALSE	FALSE	14	94538816	0.0113276	0.971533	NA	TRUE	reported	266618	0.0187849	3.13061e-166	7213	SERPINA12	TRUE	reported	2	TRUE
SERPINA12.6551_94	FingerOA-indep	rs7140968	C	T	C	T	0.214468	-0.00701394	0.402398	0.402398	FALSE	FALSE	FALSE	14	94497441	0.0101304	0.488706	NA	TRUE	reported	266618	0.0167068	2.59481e-37	7213	SERPINA12	TRUE	reported	2	TRUE
SERPINA12.6551_94	HandOA-indep	rs4900236	T	C	T	C	0.530021	0.00135566	0.227783	0.237	FALSE	FALSE	FALSE	14	94538816	0.00772699	0.860731	NA	TRUE	reported	303782	0.0187849	3.13061e-166	7213	SERPINA12	TRUE	reported	2	TRUE
SERPINA12.6551_94	HandOA-indep	rs7140968	C	T	C	T	0.214468	-0.0101162	0.402398	0.402398	FALSE	FALSE	FALSE	14	94497441	0.00698201	0.147367	NA	TRUE	reported	303782	0.0167068	2.59481e-37	7213	SERPINA12	TRUE	reported	2	TRUE
SERPINA12.6551_94	HipOA-indep	rs4900236	T	C	T	C	0.530021	-0.00975755	0.227783	0.2263	FALSE	FALSE	FALSE	14	94538816	0.00591086	0.0987825	NA	TRUE	reported	353388	0.0187849	3.13061e-166	7213	SERPINA12	TRUE	reported	2	TRUE
SERPINA12.6551_94	HipOA-indep	rs7140968	C	T	C	T	0.214468	0.00452414	0.402398	0.402398	FALSE	FALSE	FALSE	14	94497441	0.00519333	0.383675	NA	TRUE	reported	353388	0.0167068	2.59481e-37	7213	SERPINA12	TRUE	reported	2	TRUE
SERPINA12.6551_94	KneeHipOA-indep	rs4900236	T	C	T	C	0.530021	0.00187962	0.227783	0.2267	FALSE	FALSE	FALSE	14	94538816	0.00396831	0.635744	NA	TRUE	reported	490345	0.0187849	3.13061e-166	7213	SERPINA12	TRUE	reported	2	TRUE
SERPINA12.6551_94	KneeHipOA-indep	rs7140968	C	T	C	T	0.214468	0.00405469	0.402398	0.402398	FALSE	FALSE	FALSE	14	94497441	0.00347504	0.243289	NA	TRUE	reported	490345	0.0167068	2.59481e-37	7213	SERPINA12	TRUE	reported	2	TRUE
SERPINA12.6551_94	KneeOA-indep	rs4900236	T	C	T	C	0.530021	0.00859207	0.227783	0.2276	FALSE	FALSE	FALSE	14	94538816	0.00461352	0.062551	NA	TRUE	reported	396054	0.0187849	3.13061e-166	7213	SERPINA12	TRUE	reported	2	TRUE
SERPINA12.6551_94	KneeOA-indep	rs7140968	C	T	C	T	0.214468	0.00157854	0.402398	0.402398	FALSE	FALSE	FALSE	14	94497441	0.00406189	0.697555	NA	TRUE	reported	396054	0.0167068	2.59481e-37	7213	SERPINA12	TRUE	reported	2	TRUE
SERPINA12.6551_94	SpineOA-indep	rs4900236	T	C	T	C	0.530021	0.00709995	0.227783	0.2251	FALSE	FALSE	FALSE	14	94538816	0.00658164	0.280699	NA	TRUE	reported	333950	0.0187849	3.13061e-166	7213	SERPINA12	TRUE	reported	2	TRUE
SERPINA12.6551_94	SpineOA-indep	rs7140968	C	T	C	T	0.214468	0.000899663	0.402398	0.402398	FALSE	FALSE	FALSE	14	94497441	0.00573514	0.875349	NA	TRUE	reported	333950	0.0167068	2.59481e-37	7213	SERPINA12	TRUE	reported	2	TRUE
SERPINA12.6551_94	THR-indep	rs4900236	T	C	T	C	0.530021	-0.0101341	0.227783	0.2258	FALSE	FALSE	FALSE	14	94538816	0.00716756	0.157396	NA	TRUE	reported	319037	0.0187849	3.13061e-166	7213	SERPINA12	TRUE	reported	2	TRUE
SERPINA12.6551_94	THR-indep	rs7140968	C	T	C	T	0.214468	0.000921388	0.402398	0.402398	FALSE	FALSE	FALSE	14	94497441	0.00617464	0.881379	NA	TRUE	reported	319037	0.0167068	2.59481e-37	7213	SERPINA12	TRUE	reported	2	TRUE
SERPINA12.6551_94	ThumbOA-indep	rs4900236	T	C	T	C	0.530021	-0.00885154	0.227783	0.2371	FALSE	FALSE	FALSE	14	94538816	0.0108179	0.413227	NA	TRUE	reported	247455	0.0187849	3.13061e-166	7213	SERPINA12	TRUE	reported	2	TRUE
SERPINA12.6551_94	ThumbOA-indep	rs7140968	C	T	C	T	0.214468	-0.00344022	0.402398	0.402398	FALSE	FALSE	FALSE	14	94497441	0.00939936	0.714361	NA	TRUE	reported	247455	0.0167068	2.59481e-37	7213	SERPINA12	TRUE	reported	2	TRUE
SERPINA12.6551_94	TJR-indep	rs4900236	T	C	T	C	0.530021	-0.00191005	0.227783	0.2264	FALSE	FALSE	FALSE	14	94538816	0.0055294	0.729768	NA	TRUE	reported	368576	0.0187849	3.13061e-166	7213	SERPINA12	TRUE	reported	2	TRUE
SERPINA12.6551_94	TJR-indep	rs7140968	C	T	C	T	0.214468	-0.000299169	0.402398	0.402398	FALSE	FALSE	FALSE	14	94497441	0.0036662	0.934963	NA	TRUE	reported	368576	0.0167068	2.59481e-37	7213	SERPINA12	TRUE	reported	2	TRUE
SERPINA12.6551_94	TKR-indep	rs4900236	T	C	T	C	0.530021	0.00418265	0.227783	0.2279	FALSE	FALSE	FALSE	14	94538816	0.00789902	0.596448	NA	TRUE	reported	252041	0.0187849	3.13061e-166	7213	SERPINA12	TRUE	reported	2	TRUE
SERPINA12.6551_94	TKR-indep	rs7140968	C	T	C	T	0.214468	-0.00260958	0.402398	0.402398	FALSE	FALSE	FALSE	14	94497441	0.00687027	0.704067	NA	TRUE	reported	252041	0.0167068	2.59481e-37	7213	SERPINA12	TRUE	reported	2	TRUE
SERPINA3.2879_9	AllOA-indep	rs56361564	C	G	C	G	-0.249953	-0.00120821	0.189727	0.189727	FALSE	TRUE	FALSE	14	94643496	0.0031819	0.704158	NA	TRUE	reported	826690	0.0211581	6.52919e-32	7213	SERPINA3	TRUE	reported	2	TRUE
SERPINA3.2879_9	Early_AllOA-indep	rs56361564	C	G	C	G	-0.249953	-0.00348851	0.189727	0.189727	FALSE	TRUE	FALSE	14	94643496	0.0135867	0.797365	NA	TRUE	reported	48287	0.0211581	6.52919e-32	7213	SERPINA3	TRUE	reported	2	TRUE
SERPINA3.2879_9	FingerOA-indep	rs56361564	C	G	C	G	-0.249953	0.0100689	0.189727	0.189727	FALSE	TRUE	FALSE	14	94643496	0.0126545	0.426221	NA	TRUE	reported	266618	0.0211581	6.52919e-32	7213	SERPINA3	TRUE	reported	2	TRUE
SERPINA3.2879_9	HandOA-indep	rs56361564	C	G	C	G	-0.249953	0.00070173	0.189727	0.189727	FALSE	TRUE	FALSE	14	94643496	0.00863487	0.93523	NA	TRUE	reported	303782	0.0211581	6.52919e-32	7213	SERPINA3	TRUE	reported	2	TRUE
SERPINA3.2879_9	HipOA-indep	rs56361564	C	G	C	G	-0.249953	0.00244419	0.189727	0.189727	FALSE	TRUE	FALSE	14	94643496	0.00638768	0.701986	NA	TRUE	reported	353388	0.0211581	6.52919e-32	7213	SERPINA3	TRUE	reported	2	TRUE
SERPINA3.2879_9	KneeHipOA-indep	rs56361564	C	G	C	G	-0.249953	0.0041204	0.189727	0.189727	FALSE	TRUE	FALSE	14	94643496	0.00432731	0.341004	NA	TRUE	reported	490345	0.0211581	6.52919e-32	7213	SERPINA3	TRUE	reported	2	TRUE
SERPINA3.2879_9	KneeOA-indep	rs56361564	C	G	C	G	-0.249953	0.00212715	0.189727	0.189727	FALSE	TRUE	FALSE	14	94643496	0.00504315	0.673179	NA	TRUE	reported	396054	0.0211581	6.52919e-32	7213	SERPINA3	TRUE	reported	2	TRUE
SERPINA3.2879_9	SpineOA-indep	rs56361564	C	G	C	G	-0.249953	0.00701222	0.189727	0.189727	FALSE	TRUE	FALSE	14	94643496	0.00713417	0.325653	NA	TRUE	reported	333950	0.0211581	6.52919e-32	7213	SERPINA3	TRUE	reported	2	TRUE
SERPINA3.2879_9	THR-indep	rs56361564	C	G	C	G	-0.249953	0.0062541	0.189727	0.189727	FALSE	TRUE	FALSE	14	94643496	0.00779622	0.422439	NA	TRUE	reported	319037	0.0211581	6.52919e-32	7213	SERPINA3	TRUE	reported	2	TRUE
SERPINA3.2879_9	ThumbOA-indep	rs56361564	C	G	C	G	-0.249953	-0.0179131	0.189727	0.189727	FALSE	TRUE	FALSE	14	94643496	0.0119547	0.134027	NA	TRUE	reported	247455	0.0211581	6.52919e-32	7213	SERPINA3	TRUE	reported	2	TRUE
SERPINA3.2879_9	TJR-indep	rs56361564	C	G	C	G	-0.249953	0.00297225	0.189727	0.189727	FALSE	TRUE	FALSE	14	94643496	0.00613009	0.627774	NA	TRUE	reported	368576	0.0211581	6.52919e-32	7213	SERPINA3	TRUE	reported	2	TRUE
SERPINA3.2879_9	TKR-indep	rs56361564	C	G	C	G	-0.249953	-0.00327549	0.189727	0.189727	FALSE	TRUE	FALSE	14	94643496	0.0087163	0.707074	NA	TRUE	reported	252041	0.0211581	6.52919e-32	7213	SERPINA3	TRUE	reported	2	TRUE
SERPINA3.4153_11	AllOA-indep	rs17753556	A	C	A	C	-0.525621	-0.00120821	0.189172	0.189172	FALSE	FALSE	FALSE	14	94643496	0.0031819	0.704158	NA	TRUE	reported	826690	0.0204451	1.54598e-139	7213	SERPINA3	TRUE	reported	2	TRUE
SERPINA3.4153_11	Early_AllOA-indep	rs17753556	A	C	A	C	-0.525621	-0.00348851	0.189172	0.189172	FALSE	FALSE	FALSE	14	94643496	0.0135867	0.797365	NA	TRUE	reported	48287	0.0204451	1.54598e-139	7213	SERPINA3	TRUE	reported	2	TRUE
SERPINA3.4153_11	FingerOA-indep	rs17753556	A	C	A	C	-0.525621	0.0100689	0.189172	0.189172	FALSE	FALSE	FALSE	14	94643496	0.0126545	0.426221	NA	TRUE	reported	266618	0.0204451	1.54598e-139	7213	SERPINA3	TRUE	reported	2	TRUE
SERPINA3.4153_11	HandOA-indep	rs17753556	A	C	A	C	-0.525621	0.00070173	0.189172	0.189172	FALSE	FALSE	FALSE	14	94643496	0.00863487	0.93523	NA	TRUE	reported	303782	0.0204451	1.54598e-139	7213	SERPINA3	TRUE	reported	2	TRUE
SERPINA3.4153_11	HipOA-indep	rs17753556	A	C	A	C	-0.525621	0.00244419	0.189172	0.189172	FALSE	FALSE	FALSE	14	94643496	0.00638768	0.701986	NA	TRUE	reported	353388	0.0204451	1.54598e-139	7213	SERPINA3	TRUE	reported	2	TRUE
SERPINA3.4153_11	KneeHipOA-indep	rs17753556	A	C	A	C	-0.525621	0.0041204	0.189172	0.189172	FALSE	FALSE	FALSE	14	94643496	0.00432731	0.341004	NA	TRUE	reported	490345	0.0204451	1.54598e-139	7213	SERPINA3	TRUE	reported	2	TRUE
SERPINA3.4153_11	KneeOA-indep	rs17753556	A	C	A	C	-0.525621	0.00212715	0.189172	0.189172	FALSE	FALSE	FALSE	14	94643496	0.00504315	0.673179	NA	TRUE	reported	396054	0.0204451	1.54598e-139	7213	SERPINA3	TRUE	reported	2	TRUE
SERPINA3.4153_11	SpineOA-indep	rs17753556	A	C	A	C	-0.525621	0.00701222	0.189172	0.189172	FALSE	FALSE	FALSE	14	94643496	0.00713417	0.325653	NA	TRUE	reported	333950	0.0204451	1.54598e-139	7213	SERPINA3	TRUE	reported	2	TRUE
SERPINA3.4153_11	THR-indep	rs17753556	A	C	A	C	-0.525621	0.0062541	0.189172	0.189172	FALSE	FALSE	FALSE	14	94643496	0.00779622	0.422439	NA	TRUE	reported	319037	0.0204451	1.54598e-139	7213	SERPINA3	TRUE	reported	2	TRUE
SERPINA3.4153_11	ThumbOA-indep	rs17753556	A	C	A	C	-0.525621	-0.0179131	0.189172	0.189172	FALSE	FALSE	FALSE	14	94643496	0.0119547	0.134027	NA	TRUE	reported	247455	0.0204451	1.54598e-139	7213	SERPINA3	TRUE	reported	2	TRUE
SERPINA3.4153_11	TJR-indep	rs17753556	A	C	A	C	-0.525621	0.00297225	0.189172	0.189172	FALSE	FALSE	FALSE	14	94643496	0.00613009	0.627774	NA	TRUE	reported	368576	0.0204451	1.54598e-139	7213	SERPINA3	TRUE	reported	2	TRUE
SERPINA3.4153_11	TKR-indep	rs17753556	A	C	A	C	-0.525621	-0.00327549	0.189172	0.189172	FALSE	FALSE	FALSE	14	94643496	0.0087163	0.707074	NA	TRUE	reported	252041	0.0204451	1.54598e-139	7213	SERPINA3	TRUE	reported	2	TRUE
SERPINA4.3449_58	AllOA-indep	rs5511	T	A	T	A	0.784962	0.0025739	0.210107	0.2234	FALSE	TRUE	FALSE	14	94567258	0.00296825	0.385863	NA	TRUE	reported	826690	0.0182071	1e-300	7213	SERPINA4	TRUE	reported	2	TRUE
SERPINA4.3449_58	Early_AllOA-indep	rs5511	T	A	T	A	0.784962	0.00171675	0.210107	0.2249	FALSE	TRUE	FALSE	14	94567258	0.0128797	0.893963	NA	TRUE	reported	48287	0.0182071	1e-300	7213	SERPINA4	TRUE	reported	2	TRUE
SERPINA4.3449_58	FingerOA-indep	rs5511	T	A	T	A	0.784962	0.00539536	0.210107	0.2356	FALSE	TRUE	FALSE	14	94567258	0.0113828	0.635504	NA	TRUE	reported	266618	0.0182071	1e-300	7213	SERPINA4	TRUE	reported	2	TRUE
SERPINA4.3449_58	HandOA-indep	rs5511	T	A	T	A	0.784962	0.00816252	0.210107	0.2296	FALSE	TRUE	FALSE	14	94567258	0.00797932	0.306327	NA	TRUE	reported	303782	0.0182071	1e-300	7213	SERPINA4	TRUE	reported	2	TRUE
SERPINA4.3449_58	HipOA-indep	rs5511	T	A	T	A	0.784962	-0.00255329	0.210107	0.223	FALSE	TRUE	FALSE	14	94567258	0.00592801	0.666674	NA	TRUE	reported	353388	0.0182071	1e-300	7213	SERPINA4	TRUE	reported	2	TRUE
SERPINA4.3449_58	KneeHipOA-indep	rs5511	T	A	T	A	0.784962	0.00877011	0.210107	0.2235	FALSE	TRUE	FALSE	14	94567258	0.00399426	0.0281151	NA	TRUE	reported	490345	0.0182071	1e-300	7213	SERPINA4	TRUE	reported	2	TRUE
SERPINA4.3449_58	KneeOA-indep	rs5511	T	A	T	A	0.784962	0.0122766	0.210107	0.2245	FALSE	TRUE	FALSE	14	94567258	0.00463938	0.00814071	NA	TRUE	reported	396054	0.0182071	1e-300	7213	SERPINA4	TRUE	reported	2	TRUE
SERPINA4.3449_58	SpineOA-indep	rs5511	T	A	T	A	0.784962	-0.00406874	0.210107	0.2228	FALSE	TRUE	FALSE	14	94567258	0.00659106	0.537029	NA	TRUE	reported	333950	0.0182071	1e-300	7213	SERPINA4	TRUE	reported	2	TRUE
SERPINA4.3449_58	THR-indep	rs5511	T	A	T	A	0.784962	0.00232904	0.210107	0.2237	FALSE	TRUE	FALSE	14	94567258	0.00715398	0.744758	NA	TRUE	reported	319037	0.0182071	1e-300	7213	SERPINA4	TRUE	reported	2	TRUE
SERPINA4.3449_58	ThumbOA-indep	rs5511	T	A	T	A	0.784962	0.0021855	0.210107	0.2332	FALSE	TRUE	FALSE	14	94567258	0.0108511	0.84038	NA	TRUE	reported	247455	0.0182071	1e-300	7213	SERPINA4	TRUE	reported	2	TRUE
SERPINA4.3449_58	TJR-indep	rs5511	T	A	T	A	0.784962	0.00641642	0.210107	0.2239	FALSE	TRUE	FALSE	14	94567258	0.00558541	0.250646	NA	TRUE	reported	368576	0.0182071	1e-300	7213	SERPINA4	TRUE	reported	2	TRUE
SERPINA4.3449_58	TKR-indep	rs5511	T	A	T	A	0.784962	0.00692912	0.210107	0.2258	FALSE	TRUE	FALSE	14	94567258	0.00793465	0.382514	NA	TRUE	reported	252041	0.0182071	1e-300	7213	SERPINA4	TRUE	reported	2	TRUE
SERPINA5.3389_7	AllOA-indep	rs10133793	C	A	C	A	0.155602	-5.12997e-05	0.331	0.331	FALSE	FALSE	FALSE	14	94584328	0.00246199	0.983376	NA	TRUE	reported	826690	0.0175565	9.69081e-19	7213	SERPINA5	TRUE	reported	2	TRUE
SERPINA5.3389_7	Early_AllOA-indep	rs10133793	C	A	C	A	0.155602	0.000224235	0.331	0.331	FALSE	FALSE	FALSE	14	94584719	0.0105553	0.983051	NA	TRUE	reported	48287	0.0175565	9.69081e-19	7213	SERPINA5	TRUE	reported	2	TRUE
SERPINA5.3389_7	FingerOA-indep	rs10133793	C	A	C	A	0.155602	0.00816611	0.331	0.331	FALSE	FALSE	FALSE	14	94584328	0.0100059	0.414425	NA	TRUE	reported	266618	0.0175565	9.69081e-19	7213	SERPINA5	TRUE	reported	2	TRUE
SERPINA5.3389_7	HandOA-indep	rs10133793	C	A	C	A	0.155602	0.00890059	0.331	0.331	FALSE	FALSE	FALSE	14	94584328	0.00700639	0.203959	NA	TRUE	reported	303782	0.0175565	9.69081e-19	7213	SERPINA5	TRUE	reported	2	TRUE
SERPINA5.3389_7	HipOA-indep	rs10133793	C	A	C	A	0.155602	0.00279501	0.331	0.331	FALSE	FALSE	FALSE	14	94584328	0.00519661	0.590679	NA	TRUE	reported	353388	0.0175565	9.69081e-19	7213	SERPINA5	TRUE	reported	2	TRUE
SERPINA5.3389_7	KneeHipOA-indep	rs10133793	C	A	C	A	0.155602	0.0029219	0.331	0.331	FALSE	FALSE	FALSE	14	94584328	0.00348775	0.402165	NA	TRUE	reported	490345	0.0175565	9.69081e-19	7213	SERPINA5	TRUE	reported	2	TRUE
SERPINA5.3389_7	KneeOA-indep	rs10133793	C	A	C	A	0.155602	0.00230771	0.331	0.331	FALSE	FALSE	FALSE	14	94584328	0.00414246	0.577468	NA	TRUE	reported	396054	0.0175565	9.69081e-19	7213	SERPINA5	TRUE	reported	2	TRUE
SERPINA5.3389_7	SpineOA-indep	rs10133793	C	A	C	A	0.155602	0.0027784	0.331	0.331	FALSE	FALSE	FALSE	14	94584328	0.00582027	0.633101	NA	TRUE	reported	333950	0.0175565	9.69081e-19	7213	SERPINA5	TRUE	reported	2	TRUE
SERPINA5.3389_7	THR-indep	rs10133793	C	A	C	A	0.155602	0.00127285	0.331	0.331	FALSE	FALSE	FALSE	14	94584328	0.0062144	0.837711	NA	TRUE	reported	319037	0.0175565	9.69081e-19	7213	SERPINA5	TRUE	reported	2	TRUE
SERPINA5.3389_7	ThumbOA-indep	rs10133793	C	A	C	A	0.155602	0.0120227	0.331	0.331	FALSE	FALSE	FALSE	14	94584328	0.00949811	0.205587	NA	TRUE	reported	247455	0.0175565	9.69081e-19	7213	SERPINA5	TRUE	reported	2	TRUE
SERPINA5.3389_7	TJR-indep	rs10133793	C	A	C	A	0.155602	0.00551491	0.331	0.331	FALSE	FALSE	FALSE	14	94584328	0.00491537	0.261874	NA	TRUE	reported	368576	0.0175565	9.69081e-19	7213	SERPINA5	TRUE	reported	2	TRUE
SERPINA5.3389_7	TKR-indep	rs10133793	C	A	C	A	0.155602	0.00153406	0.331	0.331	FALSE	FALSE	FALSE	14	94584328	0.00706593	0.828125	NA	TRUE	reported	252041	0.0175565	9.69081e-19	7213	SERPINA5	TRUE	reported	2	TRUE
SERPINB5.15417_3	AllOA-indep	rs7244879	A	G	A	G	-0.138506	0.000495738	0.319077	0.3227	FALSE	FALSE	FALSE	18	63484141	0.0027084	0.854769	NA	TRUE	reported	826690	0.017872	1.04587e-14	7213	SERPINB5	TRUE	reported	2	TRUE
SERPINB5.15417_3	Early_AllOA-indep	rs7244879	A	G	A	G	-0.138506	-0.0176158	0.319077	0.3249	FALSE	FALSE	FALSE	18	63484141	0.0116188	0.129484	NA	TRUE	reported	48287	0.017872	1.04587e-14	7213	SERPINB5	TRUE	reported	2	TRUE
SERPINB5.15417_3	FingerOA-indep	rs7244879	A	G	A	G	-0.138506	-0.00639077	0.319077	0.3572	FALSE	FALSE	FALSE	18	63484141	0.0101913	0.530605	NA	TRUE	reported	266618	0.017872	1.04587e-14	7213	SERPINB5	TRUE	reported	2	TRUE
SERPINB5.15417_3	HandOA-indep	rs7244879	A	G	A	G	-0.138506	-0.0095991	0.319077	0.3384	FALSE	FALSE	FALSE	18	63484141	0.00714223	0.178951	NA	TRUE	reported	303782	0.017872	1.04587e-14	7213	SERPINB5	TRUE	reported	2	TRUE
SERPINB5.15417_3	HipOA-indep	rs7244879	A	G	A	G	-0.138506	-0.00352417	0.319077	0.3244	FALSE	FALSE	FALSE	18	63484141	0.00528747	0.505082	NA	TRUE	reported	353388	0.017872	1.04587e-14	7213	SERPINB5	TRUE	reported	2	TRUE
SERPINB5.15417_3	KneeHipOA-indep	rs7244879	A	G	A	G	-0.138506	-0.00179364	0.319077	0.3223	FALSE	FALSE	FALSE	18	63484141	0.00363497	0.621702	NA	TRUE	reported	490345	0.017872	1.04587e-14	7213	SERPINB5	TRUE	reported	2	TRUE
SERPINB5.15417_3	KneeOA-indep	rs7244879	A	G	A	G	-0.138506	0.000980661	0.319077	0.322	FALSE	FALSE	FALSE	18	63484141	0.00418706	0.81482	NA	TRUE	reported	396054	0.017872	1.04587e-14	7213	SERPINB5	TRUE	reported	2	TRUE
SERPINB5.15417_3	SpineOA-indep	rs7244879	A	G	A	G	-0.138506	-0.00542866	0.319077	0.3225	FALSE	FALSE	FALSE	18	63484141	0.00595731	0.362158	NA	TRUE	reported	333950	0.017872	1.04587e-14	7213	SERPINB5	TRUE	reported	2	TRUE
SERPINB5.15417_3	THR-indep	rs7244879	A	G	A	G	-0.138506	0.00609499	0.319077	0.3245	FALSE	FALSE	FALSE	18	63484141	0.00642805	0.343034	NA	TRUE	reported	319037	0.017872	1.04587e-14	7213	SERPINB5	TRUE	reported	2	TRUE
SERPINB5.15417_3	ThumbOA-indep	rs7244879	A	G	A	G	-0.138506	-0.0122718	0.319077	0.35	FALSE	FALSE	FALSE	18	63484141	0.0096795	0.204863	NA	TRUE	reported	247455	0.017872	1.04587e-14	7213	SERPINB5	TRUE	reported	2	TRUE
SERPINB5.15417_3	TJR-indep	rs7244879	A	G	A	G	-0.138506	0.00354102	0.319077	0.3233	FALSE	FALSE	FALSE	18	63484141	0.00503518	0.481896	NA	TRUE	reported	368576	0.017872	1.04587e-14	7213	SERPINB5	TRUE	reported	2	TRUE
SERPINB5.15417_3	TKR-indep	rs7244879	A	G	A	G	-0.138506	-0.000947559	0.319077	0.3237	FALSE	FALSE	FALSE	18	63484141	0.00721725	0.895545	NA	TRUE	reported	252041	0.017872	1.04587e-14	7213	SERPINB5	TRUE	reported	2	TRUE
SERPINB8.19130_81	AllOA-indep	rs12605976	G	A	G	A	0.138268	-0.00296065	0.161237	0.1802	FALSE	FALSE	FALSE	18	63981936	0.00334622	0.376279	NA	TRUE	reported	826690	0.0225359	8.94056e-10	7213	SERPINB8	TRUE	reported	2	TRUE
SERPINB8.19130_81	AllOA-indep	rs3826616	A	G	A	G	0.428375	-0.000331604	0.425828	0.4226	FALSE	FALSE	FALSE	18	63987229	0.00274465	0.903835	NA	TRUE	reported	826690	0.0160303	4.31668e-150	7213	SERPINB8	TRUE	reported	2	TRUE
SERPINB8.19130_81	Early_AllOA-indep	rs12605976	G	A	G	A	0.138268	-0.00937936	0.161237	0.19	FALSE	FALSE	FALSE	18	63981936	0.0143458	0.513238	NA	TRUE	reported	48287	0.0225359	8.94056e-10	7213	SERPINB8	TRUE	reported	2	TRUE
SERPINB8.19130_81	Early_AllOA-indep	rs3826616	A	G	A	G	0.428375	-0.00204266	0.425828	0.439	FALSE	FALSE	FALSE	18	63987229	0.010994	0.852604	NA	TRUE	reported	48287	0.0160303	4.31668e-150	7213	SERPINB8	TRUE	reported	2	TRUE
SERPINB8.19130_81	FingerOA-indep	rs12605976	G	A	G	A	0.138268	-0.00744567	0.161237	0.2285	FALSE	FALSE	FALSE	18	63981936	0.0118659	0.530342	NA	TRUE	reported	266618	0.0225359	8.94056e-10	7213	SERPINB8	TRUE	reported	2	TRUE
SERPINB8.19130_81	FingerOA-indep	rs3826616	A	G	A	G	0.428375	-0.00417803	0.425828	0.4196	FALSE	FALSE	FALSE	18	63987229	0.010291	0.684751	NA	TRUE	reported	266618	0.0160303	4.31668e-150	7213	SERPINB8	TRUE	reported	2	TRUE
SERPINB8.19130_81	HandOA-indep	rs12605976	G	A	G	A	0.138268	-0.00609625	0.161237	0.2029	FALSE	FALSE	FALSE	18	63981936	0.00860949	0.478893	NA	TRUE	reported	303782	0.0225359	8.94056e-10	7213	SERPINB8	TRUE	reported	2	TRUE
SERPINB8.19130_81	HandOA-indep	rs3826616	A	G	A	G	0.428375	-0.00339126	0.425828	0.4227	FALSE	FALSE	FALSE	18	63987229	0.00730276	0.642375	NA	TRUE	reported	303782	0.0160303	4.31668e-150	7213	SERPINB8	TRUE	reported	2	TRUE
SERPINB8.19130_81	HipOA-indep	rs12605976	G	A	G	A	0.138268	-0.00216916	0.161237	0.1862	FALSE	FALSE	FALSE	18	63981936	0.00672279	0.746954	NA	TRUE	reported	353388	0.0225359	8.94056e-10	7213	SERPINB8	TRUE	reported	2	TRUE
SERPINB8.19130_81	HipOA-indep	rs3826616	A	G	A	G	0.428375	0.00609915	0.425828	0.4272	FALSE	FALSE	FALSE	18	63987229	0.0053005	0.249867	NA	TRUE	reported	353388	0.0160303	4.31668e-150	7213	SERPINB8	TRUE	reported	2	TRUE
SERPINB8.19130_81	KneeHipOA-indep	rs12605976	G	A	G	A	0.138268	0.00407911	0.161237	0.1774	FALSE	FALSE	FALSE	18	63981936	0.0045478	0.36975	NA	TRUE	reported	490345	0.0225359	8.94056e-10	7213	SERPINB8	TRUE	reported	2	TRUE
SERPINB8.19130_81	KneeHipOA-indep	rs3826616	A	G	A	G	0.428375	0.00203339	0.425828	0.4249	FALSE	FALSE	FALSE	18	63987229	0.00361014	0.573268	NA	TRUE	reported	490345	0.0160303	4.31668e-150	7213	SERPINB8	TRUE	reported	2	TRUE
SERPINB8.19130_81	KneeOA-indep	rs12605976	G	A	G	A	0.138268	0.00432857	0.161237	0.1744	FALSE	FALSE	FALSE	18	63981936	0.00529679	0.413811	NA	TRUE	reported	396054	0.0225359	8.94056e-10	7213	SERPINB8	TRUE	reported	2	TRUE
SERPINB8.19130_81	KneeOA-indep	rs3826616	A	G	A	G	0.428375	0.000370884	0.425828	0.426	FALSE	FALSE	FALSE	18	63987229	0.00351274	0.915914	NA	TRUE	reported	396054	0.0160303	4.31668e-150	7213	SERPINB8	TRUE	reported	2	TRUE
SERPINB8.19130_81	SpineOA-indep	rs12605976	G	A	G	A	0.138268	-0.0150185	0.161237	0.1731	FALSE	FALSE	FALSE	18	63981936	0.00747393	0.0444899	NA	TRUE	reported	333950	0.0225359	8.94056e-10	7213	SERPINB8	TRUE	reported	2	TRUE
SERPINB8.19130_81	SpineOA-indep	rs3826616	A	G	A	G	0.428375	-0.000809169	0.425828	0.4288	FALSE	FALSE	FALSE	18	63987229	0.00596963	0.892179	NA	TRUE	reported	333950	0.0160303	4.31668e-150	7213	SERPINB8	TRUE	reported	2	TRUE
SERPINB8.19130_81	THR-indep	rs12605976	G	A	G	A	0.138268	0.00318117	0.161237	0.1914	FALSE	FALSE	FALSE	18	63981936	0.00805123	0.692757	NA	TRUE	reported	319037	0.0225359	8.94056e-10	7213	SERPINB8	TRUE	reported	2	TRUE
SERPINB8.19130_81	THR-indep	rs3826616	A	G	A	G	0.428375	0.0108052	0.425828	0.4217	FALSE	FALSE	FALSE	18	63987229	0.0063922	0.090958	NA	TRUE	reported	319037	0.0160303	4.31668e-150	7213	SERPINB8	TRUE	reported	2	TRUE
SERPINB8.19130_81	ThumbOA-indep	rs12605976	G	A	G	A	0.138268	-0.00820609	0.161237	0.2216	FALSE	FALSE	FALSE	18	63981936	0.0112883	0.467253	NA	TRUE	reported	247455	0.0225359	8.94056e-10	7213	SERPINB8	TRUE	reported	2	TRUE
SERPINB8.19130_81	ThumbOA-indep	rs3826616	A	G	A	G	0.428375	-0.0125967	0.425828	0.4205	FALSE	FALSE	FALSE	18	63987229	0.00961379	0.190102	NA	TRUE	reported	247455	0.0160303	4.31668e-150	7213	SERPINB8	TRUE	reported	2	TRUE
SERPINB8.19130_81	TJR-indep	rs12605976	G	A	G	A	0.138268	0.00786365	0.161237	0.1886	FALSE	FALSE	FALSE	18	63981936	0.00630758	0.212508	NA	TRUE	reported	368576	0.0225359	8.94056e-10	7213	SERPINB8	TRUE	reported	2	TRUE
SERPINB8.19130_81	TJR-indep	rs3826616	A	G	A	G	0.428375	0.0045722	0.425828	0.4219	FALSE	FALSE	FALSE	18	63987229	0.00496198	0.356816	NA	TRUE	reported	368576	0.0160303	4.31668e-150	7213	SERPINB8	TRUE	reported	2	TRUE
SERPINB8.19130_81	TKR-indep	rs12605976	G	A	G	A	0.138268	0.00807993	0.161237	0.1884	FALSE	FALSE	FALSE	18	63981936	0.00898179	0.368338	NA	TRUE	reported	252041	0.0225359	8.94056e-10	7213	SERPINB8	TRUE	reported	2	TRUE
SERPINB8.19130_81	TKR-indep	rs3826616	A	G	A	G	0.428375	-0.00100919	0.425828	0.4211	FALSE	FALSE	FALSE	18	63987229	0.00711875	0.887265	NA	TRUE	reported	252041	0.0160303	4.31668e-150	7213	SERPINB8	TRUE	reported	2	TRUE
SERPINE1.2925_9	AllOA-indep	rs2227631	G	A	G	A	-0.185799	-0.00208096	0.410439	0.3992	FALSE	FALSE	FALSE	7	101126257	0.0025792	0.419767	NA	TRUE	reported	826690	0.0167899	3.08949e-28	7213	SERPINE1	TRUE	reported	2	TRUE
SERPINE1.2925_9	Early_AllOA-indep	rs2227631	G	A	G	A	-0.185799	0.00195247	0.410439	0.3981	FALSE	FALSE	FALSE	7	101126257	0.0113128	0.862974	NA	TRUE	reported	48287	0.0167899	3.08949e-28	7213	SERPINE1	TRUE	reported	2	TRUE
SERPINE1.2925_9	FingerOA-indep	rs2227631	G	A	G	A	-0.185799	0.00939763	0.410439	0.3754	FALSE	FALSE	FALSE	7	101126257	0.00994301	0.344583	NA	TRUE	reported	266618	0.0167899	3.08949e-28	7213	SERPINE1	TRUE	reported	2	TRUE
SERPINE1.2925_9	HandOA-indep	rs2227631	G	A	G	A	-0.185799	0.00149408	0.410439	0.3895	FALSE	FALSE	FALSE	7	101126257	0.00696097	0.830051	NA	TRUE	reported	303782	0.0167899	3.08949e-28	7213	SERPINE1	TRUE	reported	2	TRUE
SERPINE1.2925_9	HipOA-indep	rs2227631	G	A	G	A	-0.185799	-0.00794398	0.410439	0.396	FALSE	FALSE	FALSE	7	101126257	0.00510208	0.119469	NA	TRUE	reported	353388	0.0167899	3.08949e-28	7213	SERPINE1	TRUE	reported	2	TRUE
SERPINE1.2925_9	KneeHipOA-indep	rs2227631	G	A	G	A	-0.185799	-0.00360849	0.410439	0.4024	FALSE	FALSE	FALSE	7	101126257	0.00339242	0.287467	NA	TRUE	reported	490345	0.0167899	3.08949e-28	7213	SERPINE1	TRUE	reported	2	TRUE
SERPINE1.2925_9	KneeOA-indep	rs2227631	G	A	G	A	-0.185799	-0.00204565	0.410439	0.406	FALSE	FALSE	FALSE	7	101126257	0.00391665	0.601464	NA	TRUE	reported	396054	0.0167899	3.08949e-28	7213	SERPINE1	TRUE	reported	2	TRUE
SERPINE1.2925_9	SpineOA-indep	rs2227631	G	A	G	A	-0.185799	-0.00410435	0.410439	0.4082	FALSE	FALSE	FALSE	7	101126257	0.00563992	0.466778	NA	TRUE	reported	333950	0.0167899	3.08949e-28	7213	SERPINE1	TRUE	reported	2	TRUE
SERPINE1.2925_9	THR-indep	rs2227631	G	A	G	A	-0.185799	-0.00782417	0.410439	0.3904	FALSE	FALSE	FALSE	7	101126257	0.00618632	0.20596	NA	TRUE	reported	319037	0.0167899	3.08949e-28	7213	SERPINE1	TRUE	reported	2	TRUE
SERPINE1.2925_9	ThumbOA-indep	rs2227631	G	A	G	A	-0.185799	-0.000680327	0.410439	0.3779	FALSE	FALSE	FALSE	7	101126257	0.00977209	0.944497	NA	TRUE	reported	247455	0.0167899	3.08949e-28	7213	SERPINE1	TRUE	reported	2	TRUE
SERPINE1.2925_9	TJR-indep	rs2227631	G	A	G	A	-0.185799	-0.00301016	0.410439	0.3939	FALSE	FALSE	FALSE	7	101126257	0.00477881	0.528761	NA	TRUE	reported	368576	0.0167899	3.08949e-28	7213	SERPINE1	TRUE	reported	2	TRUE
SERPINE1.2925_9	TKR-indep	rs2227631	G	A	G	A	-0.185799	-0.000553619	0.410439	0.3958	FALSE	FALSE	FALSE	7	101126257	0.00685435	0.935626	NA	TRUE	reported	252041	0.0167899	3.08949e-28	7213	SERPINE1	TRUE	reported	2	TRUE
SERPINE2.19154_41	AllOA-indep	rs35907202	T	C	T	C	0.184618	0.00218053	0.122071	0.122071	FALSE	FALSE	FALSE	2	224205442	0.00370417	0.556083	NA	TRUE	reported	826690	0.025227	2.7832e-13	7213	SERPINE2	TRUE	reported	2	TRUE
SERPINE2.19154_41	Early_AllOA-indep	rs35907202	T	C	T	C	0.184618	0.0026417	0.122071	0.122071	FALSE	FALSE	FALSE	2	224205442	0.016182	0.870322	NA	TRUE	reported	48287	0.025227	2.7832e-13	7213	SERPINE2	TRUE	reported	2	TRUE
SERPINE2.19154_41	FingerOA-indep	rs35907202	T	C	T	C	0.184618	0.000998974	0.122071	0.122071	FALSE	FALSE	FALSE	2	224205442	0.0142753	0.94421	NA	TRUE	reported	266618	0.025227	2.7832e-13	7213	SERPINE2	TRUE	reported	2	TRUE
SERPINE2.19154_41	HandOA-indep	rs35907202	T	C	T	C	0.184618	0.0105108	0.122071	0.122071	FALSE	FALSE	FALSE	2	224205442	0.00989484	0.288122	NA	TRUE	reported	303782	0.025227	2.7832e-13	7213	SERPINE2	TRUE	reported	2	TRUE
SERPINE2.19154_41	HipOA-indep	rs35907202	T	C	T	C	0.184618	0.00122238	0.122071	0.122071	FALSE	FALSE	FALSE	2	224205442	0.00740379	0.868864	NA	TRUE	reported	353388	0.025227	2.7832e-13	7213	SERPINE2	TRUE	reported	2	TRUE
SERPINE2.19154_41	KneeHipOA-indep	rs35907202	T	C	T	C	0.184618	0.0022191	0.122071	0.122071	FALSE	FALSE	FALSE	2	224205442	0.00501615	0.658206	NA	TRUE	reported	490345	0.025227	2.7832e-13	7213	SERPINE2	TRUE	reported	2	TRUE
SERPINE2.19154_41	KneeOA-indep	rs35907202	T	C	T	C	0.184618	0.00706221	0.122071	0.122071	FALSE	FALSE	FALSE	2	224205442	0.00588185	0.229877	NA	TRUE	reported	396054	0.025227	2.7832e-13	7213	SERPINE2	TRUE	reported	2	TRUE
SERPINE2.19154_41	SpineOA-indep	rs35907202	T	C	T	C	0.184618	0.0198734	0.122071	0.122071	FALSE	FALSE	FALSE	2	224205442	0.00837714	0.0176759	NA	TRUE	reported	333950	0.025227	2.7832e-13	7213	SERPINE2	TRUE	reported	2	TRUE
SERPINE2.19154_41	THR-indep	rs35907202	T	C	T	C	0.184618	-0.00627846	0.122071	0.122071	FALSE	FALSE	FALSE	2	224205442	0.00893885	0.482443	NA	TRUE	reported	319037	0.025227	2.7832e-13	7213	SERPINE2	TRUE	reported	2	TRUE
SERPINE2.19154_41	ThumbOA-indep	rs35907202	T	C	T	C	0.184618	0.0150994	0.122071	0.122071	FALSE	FALSE	FALSE	2	224205442	0.0132875	0.255807	NA	TRUE	reported	247455	0.025227	2.7832e-13	7213	SERPINE2	TRUE	reported	2	TRUE
SERPINE2.19154_41	TJR-indep	rs35907202	T	C	T	C	0.184618	-0.00375446	0.122071	0.122071	FALSE	FALSE	FALSE	2	224205442	0.00689671	0.586177	NA	TRUE	reported	368576	0.025227	2.7832e-13	7213	SERPINE2	TRUE	reported	2	TRUE
SERPINE2.19154_41	TKR-indep	rs35907202	T	C	T	C	0.184618	-0.00169453	0.122071	0.122071	FALSE	FALSE	FALSE	2	224205442	0.00981014	0.862862	NA	TRUE	reported	252041	0.025227	2.7832e-13	7213	SERPINE2	TRUE	reported	2	TRUE
SERPINF1.9211_19	AllOA-indep	rs62088172	T	C	T	C	-0.563544	-0.00126798	0.347359	0.347359	FALSE	FALSE	FALSE	17	1764380	0.00261406	0.627633	NA	TRUE	reported	826690	0.0160783	1.14115e-248	7213	SERPINF1	TRUE	reported	2	TRUE
SERPINF1.9211_19	Early_AllOA-indep	rs62088172	T	C	T	C	-0.563544	0.00466459	0.347359	0.347359	FALSE	FALSE	FALSE	17	1764380	0.0114248	0.683065	NA	TRUE	reported	48287	0.0160783	1.14115e-248	7213	SERPINF1	TRUE	reported	2	TRUE
SERPINF1.9211_19	FingerOA-indep	rs62088172	T	C	T	C	-0.563544	0.017786	0.347359	0.347359	FALSE	FALSE	FALSE	17	1764380	0.0103277	0.0850385	NA	TRUE	reported	266618	0.0160783	1.14115e-248	7213	SERPINF1	TRUE	reported	2	TRUE
SERPINF1.9211_19	HandOA-indep	rs62088172	T	C	T	C	-0.563544	0.0244628	0.347359	0.347359	FALSE	FALSE	FALSE	17	1764380	0.00818321	0.00279536	NA	TRUE	reported	303782	0.0160783	1.14115e-248	7213	SERPINF1	TRUE	reported	2	TRUE
SERPINF1.9211_19	HipOA-indep	rs62088172	T	C	T	C	-0.563544	-0.0136528	0.347359	0.347359	FALSE	FALSE	FALSE	17	1764380	0.00554056	0.0137334	NA	TRUE	reported	353388	0.0160783	1.14115e-248	7213	SERPINF1	TRUE	reported	2	TRUE
SERPINF1.9211_19	KneeHipOA-indep	rs62088172	T	C	T	C	-0.563544	-0.00410059	0.347359	0.347359	FALSE	FALSE	FALSE	17	1764380	0.0035494	0.247971	NA	TRUE	reported	490345	0.0160783	1.14115e-248	7213	SERPINF1	TRUE	reported	2	TRUE
SERPINF1.9211_19	KneeOA-indep	rs62088172	T	C	T	C	-0.563544	0.000355725	0.347359	0.347359	FALSE	FALSE	FALSE	17	1764380	0.0041332	0.931415	NA	TRUE	reported	396054	0.0160783	1.14115e-248	7213	SERPINF1	TRUE	reported	2	TRUE
SERPINF1.9211_19	SpineOA-indep	rs62088172	T	C	T	C	-0.563544	0.000668982	0.347359	0.347359	FALSE	FALSE	FALSE	17	1764380	0.00644867	0.917376	NA	TRUE	reported	333950	0.0160783	1.14115e-248	7213	SERPINF1	TRUE	reported	2	TRUE
SERPINF1.9211_19	THR-indep	rs62088172	T	C	T	C	-0.563544	-0.00780637	0.347359	0.347359	FALSE	FALSE	FALSE	17	1764380	0.00636971	0.22037	NA	TRUE	reported	319037	0.0160783	1.14115e-248	7213	SERPINF1	TRUE	reported	2	TRUE
SERPINF1.9211_19	ThumbOA-indep	rs62088172	T	C	T	C	-0.563544	0.0279467	0.347359	0.347359	FALSE	FALSE	FALSE	17	1764380	0.00972442	0.00405472	NA	TRUE	reported	247455	0.0160783	1.14115e-248	7213	SERPINF1	TRUE	reported	2	TRUE
SERPINF1.9211_19	TJR-indep	rs62088172	T	C	T	C	-0.563544	-0.0029324	0.347359	0.347359	FALSE	FALSE	FALSE	17	1764380	0.00496991	0.55517	NA	TRUE	reported	368576	0.0160783	1.14115e-248	7213	SERPINF1	TRUE	reported	2	TRUE
SERPINF1.9211_19	TKR-indep	rs62088172	T	C	T	C	-0.563544	0.00366394	0.347359	0.347359	FALSE	FALSE	FALSE	17	1764380	0.00702683	0.602073	NA	TRUE	reported	252041	0.0160783	1.14115e-248	7213	SERPINF1	TRUE	reported	2	TRUE
SERPINF2.3024_18	AllOA-indep	rs11078596	T	C	T	C	-0.349685	-0.00188792	0.183211	0.183211	FALSE	FALSE	FALSE	17	1715069	0.00320408	0.555711	NA	TRUE	reported	826690	0.0212753	1.26748e-59	7213	SERPINF2	TRUE	reported	2	TRUE
SERPINF2.3024_18	Early_AllOA-indep	rs11078596	T	C	T	C	-0.349685	-0.0190861	0.183211	0.183211	FALSE	FALSE	FALSE	17	1715069	0.0138159	0.167139	NA	TRUE	reported	48287	0.0212753	1.26748e-59	7213	SERPINF2	TRUE	reported	2	TRUE
SERPINF2.3024_18	FingerOA-indep	rs11078596	T	C	T	C	-0.349685	0.0118121	0.183211	0.183211	FALSE	FALSE	FALSE	17	1715069	0.0121576	0.331261	NA	TRUE	reported	266618	0.0212753	1.26748e-59	7213	SERPINF2	TRUE	reported	2	TRUE
SERPINF2.3024_18	HandOA-indep	rs11078596	T	C	T	C	-0.349685	-0.00122548	0.183211	0.183211	FALSE	FALSE	FALSE	17	1715069	0.00849098	0.885242	NA	TRUE	reported	303782	0.0212753	1.26748e-59	7213	SERPINF2	TRUE	reported	2	TRUE
SERPINF2.3024_18	HipOA-indep	rs11078596	T	C	T	C	-0.349685	-0.00509416	0.183211	0.183211	FALSE	FALSE	FALSE	17	1715069	0.00643207	0.428364	NA	TRUE	reported	353388	0.0212753	1.26748e-59	7213	SERPINF2	TRUE	reported	2	TRUE
SERPINF2.3024_18	KneeHipOA-indep	rs11078596	T	C	T	C	-0.349685	-0.00405684	0.183211	0.183211	FALSE	FALSE	FALSE	17	1715069	0.00434493	0.350462	NA	TRUE	reported	490345	0.0212753	1.26748e-59	7213	SERPINF2	TRUE	reported	2	TRUE
SERPINF2.3024_18	KneeOA-indep	rs11078596	T	C	T	C	-0.349685	-0.00704128	0.183211	0.183211	FALSE	FALSE	FALSE	17	1715069	0.00503384	0.161876	NA	TRUE	reported	396054	0.0212753	1.26748e-59	7213	SERPINF2	TRUE	reported	2	TRUE
SERPINF2.3024_18	SpineOA-indep	rs11078596	T	C	T	C	-0.349685	-0.00618822	0.183211	0.183211	FALSE	FALSE	FALSE	17	1715069	0.00706693	0.381215	NA	TRUE	reported	333950	0.0212753	1.26748e-59	7213	SERPINF2	TRUE	reported	2	TRUE
SERPINF2.3024_18	THR-indep	rs11078596	T	C	T	C	-0.349685	0.00153575	0.183211	0.183211	FALSE	FALSE	FALSE	17	1715069	0.0076845	0.841597	NA	TRUE	reported	319037	0.0212753	1.26748e-59	7213	SERPINF2	TRUE	reported	2	TRUE
SERPINF2.3024_18	ThumbOA-indep	rs11078596	T	C	T	C	-0.349685	0.00943066	0.183211	0.183211	FALSE	FALSE	FALSE	17	1715069	0.0115159	0.412829	NA	TRUE	reported	247455	0.0212753	1.26748e-59	7213	SERPINF2	TRUE	reported	2	TRUE
SERPINF2.3024_18	TJR-indep	rs11078596	T	C	T	C	-0.349685	0.00573824	0.183211	0.183211	FALSE	FALSE	FALSE	17	1715069	0.00607288	0.344712	NA	TRUE	reported	368576	0.0212753	1.26748e-59	7213	SERPINF2	TRUE	reported	2	TRUE
SERPINF2.3024_18	TKR-indep	rs11078596	T	C	T	C	-0.349685	0.00342489	0.183211	0.183211	FALSE	FALSE	FALSE	17	1715069	0.00852902	0.68801	NA	TRUE	reported	252041	0.0212753	1.26748e-59	7213	SERPINF2	TRUE	reported	2	TRUE
SERPING1.4479_14	AllOA-indep	rs28362947	G	C	G	C	-0.899674	0.000384743	0.267157	0.267157	FALSE	TRUE	FALSE	11	57606859	0.00281263	0.891196	NA	TRUE	reported	826690	0.0154796	1e-300	7213	SERPING1	TRUE	reported	2	TRUE
SERPING1.4479_14	Early_AllOA-indep	rs28362947	G	C	G	C	-0.899674	-0.0110892	0.267157	0.267157	FALSE	TRUE	FALSE	11	57606859	0.0121281	0.36054	NA	TRUE	reported	48287	0.0154796	1e-300	7213	SERPING1	TRUE	reported	2	TRUE
SERPING1.4479_14	FingerOA-indep	rs28362947	G	C	G	C	-0.899674	0.0020324	0.267157	0.267157	FALSE	TRUE	FALSE	11	57606859	0.0111063	0.854803	NA	TRUE	reported	266618	0.0154796	1e-300	7213	SERPING1	TRUE	reported	2	TRUE
SERPING1.4479_14	HandOA-indep	rs28362947	G	C	G	C	-0.899674	-0.00451308	0.267157	0.267157	FALSE	TRUE	FALSE	11	57606859	0.00766338	0.555919	NA	TRUE	reported	303782	0.0154796	1e-300	7213	SERPING1	TRUE	reported	2	TRUE
SERPING1.4479_14	HipOA-indep	rs28362947	G	C	G	C	-0.899674	0.0116578	0.267157	0.267157	FALSE	TRUE	FALSE	11	57606859	0.00558565	0.0368797	NA	TRUE	reported	353388	0.0154796	1e-300	7213	SERPING1	TRUE	reported	2	TRUE
SERPING1.4479_14	KneeHipOA-indep	rs28362947	G	C	G	C	-0.899674	0.00556932	0.267157	0.267157	FALSE	TRUE	FALSE	11	57606859	0.00377161	0.139772	NA	TRUE	reported	490345	0.0154796	1e-300	7213	SERPING1	TRUE	reported	2	TRUE
SERPING1.4479_14	KneeOA-indep	rs28362947	G	C	G	C	-0.899674	0.00131308	0.267157	0.267157	FALSE	TRUE	FALSE	11	57606859	0.00438933	0.764823	NA	TRUE	reported	396054	0.0154796	1e-300	7213	SERPING1	TRUE	reported	2	TRUE
SERPING1.4479_14	SpineOA-indep	rs28362947	G	C	G	C	-0.899674	0.00229932	0.267157	0.267157	FALSE	TRUE	FALSE	11	57606859	0.00626497	0.71361	NA	TRUE	reported	333950	0.0154796	1e-300	7213	SERPING1	TRUE	reported	2	TRUE
SERPING1.4479_14	THR-indep	rs28362947	G	C	G	C	-0.899674	0.0160947	0.267157	0.267157	FALSE	TRUE	FALSE	11	57606859	0.00680712	0.0180595	NA	TRUE	reported	319037	0.0154796	1e-300	7213	SERPING1	TRUE	reported	2	TRUE
SERPING1.4479_14	ThumbOA-indep	rs28362947	G	C	G	C	-0.899674	0.00199549	0.267157	0.267157	FALSE	TRUE	FALSE	11	57606859	0.0103693	0.847396	NA	TRUE	reported	247455	0.0154796	1e-300	7213	SERPING1	TRUE	reported	2	TRUE
SERPING1.4479_14	TJR-indep	rs28362947	G	C	G	C	-0.899674	0.00818591	0.267157	0.267157	FALSE	TRUE	FALSE	11	57606859	0.00530578	0.122873	NA	TRUE	reported	368576	0.0154796	1e-300	7213	SERPING1	TRUE	reported	2	TRUE
SERPING1.4479_14	TKR-indep	rs28362947	G	C	G	C	-0.899674	-0.000611911	0.267157	0.267157	FALSE	TRUE	FALSE	11	57606859	0.00769289	0.936601	NA	TRUE	reported	252041	0.0154796	1e-300	7213	SERPING1	TRUE	reported	2	TRUE
SERPINH1.10800_15	AllOA-indep	rs590121	T	G	T	G	-0.12706	-0.00449251	0.289824	0.291	FALSE	FALSE	FALSE	11	75563105	0.00273735	0.100758	NA	TRUE	reported	826690	0.0180906	2.36034e-12	7213	SERPINH1	TRUE	reported	2	TRUE
SERPINH1.10800_15	Early_AllOA-indep	rs590121	T	G	T	G	-0.12706	0.0150126	0.289824	0.32	FALSE	FALSE	FALSE	11	75563105	0.0117693	0.202106	NA	TRUE	reported	48287	0.0180906	2.36034e-12	7213	SERPINH1	TRUE	reported	2	TRUE
SERPINH1.10800_15	FingerOA-indep	rs590121	T	G	T	G	-0.12706	-0.00139585	0.289824	0.2846	FALSE	FALSE	FALSE	11	75563105	0.0110022	0.899043	NA	TRUE	reported	266618	0.0180906	2.36034e-12	7213	SERPINH1	TRUE	reported	2	TRUE
SERPINH1.10800_15	HandOA-indep	rs590121	T	G	T	G	-0.12706	-0.0108893	0.289824	0.292	FALSE	FALSE	FALSE	11	75563105	0.00744349	0.143485	NA	TRUE	reported	303782	0.0180906	2.36034e-12	7213	SERPINH1	TRUE	reported	2	TRUE
SERPINH1.10800_15	HipOA-indep	rs590121	T	G	T	G	-0.12706	-0.000882245	0.289824	0.2982	FALSE	FALSE	FALSE	11	75563105	0.00529039	0.867556	NA	TRUE	reported	353388	0.0180906	2.36034e-12	7213	SERPINH1	TRUE	reported	2	TRUE
SERPINH1.10800_15	KneeHipOA-indep	rs590121	T	G	T	G	-0.12706	-0.00719855	0.289824	0.2956	FALSE	FALSE	FALSE	11	75563105	0.00368054	0.0504842	NA	TRUE	reported	490345	0.0180906	2.36034e-12	7213	SERPINH1	TRUE	reported	2	TRUE
SERPINH1.10800_15	KneeOA-indep	rs590121	T	G	T	G	-0.12706	-0.0118794	0.289824	0.2984	FALSE	FALSE	FALSE	11	75563105	0.00426111	0.00530569	NA	TRUE	reported	396054	0.0180906	2.36034e-12	7213	SERPINH1	TRUE	reported	2	TRUE
SERPINH1.10800_15	SpineOA-indep	rs590121	T	G	T	G	-0.12706	-0.00516876	0.289824	0.3016	FALSE	FALSE	FALSE	11	75563105	0.00601984	0.39055	NA	TRUE	reported	333950	0.0180906	2.36034e-12	7213	SERPINH1	TRUE	reported	2	TRUE
SERPINH1.10800_15	THR-indep	rs590121	T	G	T	G	-0.12706	0.00102864	0.289824	0.288	FALSE	FALSE	FALSE	11	75563105	0.00674408	0.878773	NA	TRUE	reported	319037	0.0180906	2.36034e-12	7213	SERPINH1	TRUE	reported	2	TRUE
SERPINH1.10800_15	ThumbOA-indep	rs590121	T	G	T	G	-0.12706	-0.0204821	0.289824	0.2854	FALSE	FALSE	FALSE	11	75563105	0.0102134	0.0449185	NA	TRUE	reported	247455	0.0180906	2.36034e-12	7213	SERPINH1	TRUE	reported	2	TRUE
SERPINH1.10800_15	TJR-indep	rs590121	T	G	T	G	-0.12706	-0.00703074	0.289824	0.2894	FALSE	FALSE	FALSE	11	75563105	0.00520448	0.176728	NA	TRUE	reported	368576	0.0180906	2.36034e-12	7213	SERPINH1	TRUE	reported	2	TRUE
SERPINH1.10800_15	TKR-indep	rs590121	T	G	T	G	-0.12706	-0.0112155	0.289824	0.2884	FALSE	FALSE	FALSE	11	75563105	0.00742244	0.130781	NA	TRUE	reported	252041	0.0180906	2.36034e-12	7213	SERPINH1	TRUE	reported	2	TRUE
SEZ6L.19563_3	AllOA-indep	rs1207402	A	G	A	G	0.0979936	0.000143326	0.381187	0.3914	FALSE	FALSE	FALSE	22	26242195	0.00388348	0.970559	NA	TRUE	reported	826690	0.0170501	9.4329e-09	7213	SEZ6L	TRUE	reported	2	TRUE
SEZ6L.19563_3	AllOA-indep	rs590671	C	G	C	G	0.188905	0.00398162	0.410509	0.410509	FALSE	TRUE	FALSE	22	26353882	0.00252793	0.115245	NA	TRUE	reported	826690	0.0167671	3.36758e-29	7213	SEZ6L	TRUE	reported	2	TRUE
SEZ6L.19563_3	Early_AllOA-indep	rs1207402	A	G	A	G	0.0979936	-0.0245743	0.381187	0.3942	FALSE	FALSE	FALSE	22	26242195	0.0111532	0.0275709	NA	TRUE	reported	48287	0.0170501	9.4329e-09	7213	SEZ6L	TRUE	reported	2	TRUE
SEZ6L.19563_3	Early_AllOA-indep	rs590671	C	G	C	G	0.188905	0.020023	0.410509	0.410509	FALSE	TRUE	FALSE	22	26353882	0.0110071	0.068897	NA	TRUE	reported	48287	0.0167671	3.36758e-29	7213	SEZ6L	TRUE	reported	2	TRUE
SEZ6L.19563_3	FingerOA-indep	rs1207402	A	G	A	G	0.0979936	0.0150576	0.381187	0.3984	FALSE	FALSE	FALSE	22	26242195	0.00988003	0.127498	NA	TRUE	reported	266618	0.0170501	9.4329e-09	7213	SEZ6L	TRUE	reported	2	TRUE
SEZ6L.19563_3	FingerOA-indep	rs590671	C	G	C	G	0.188905	-0.00605894	0.410509	0.410509	FALSE	TRUE	FALSE	22	26353882	0.00979074	0.536019	NA	TRUE	reported	266618	0.0167671	3.36758e-29	7213	SEZ6L	TRUE	reported	2	TRUE
SEZ6L.19563_3	HandOA-indep	rs1207402	A	G	A	G	0.0979936	0.0117362	0.381187	0.3901	FALSE	FALSE	FALSE	22	26242195	0.00719097	0.102663	NA	TRUE	reported	303782	0.0170501	9.4329e-09	7213	SEZ6L	TRUE	reported	2	TRUE
SEZ6L.19563_3	HandOA-indep	rs590671	C	G	C	G	0.188905	0.00496485	0.410509	0.410509	FALSE	TRUE	FALSE	22	26353882	0.00675061	0.462056	NA	TRUE	reported	303782	0.0167671	3.36758e-29	7213	SEZ6L	TRUE	reported	2	TRUE
SEZ6L.19563_3	HipOA-indep	rs1207402	A	G	A	G	0.0979936	-0.00630525	0.381187	0.3899	FALSE	FALSE	FALSE	22	26242195	0.00517958	0.223479	NA	TRUE	reported	353388	0.0170501	9.4329e-09	7213	SEZ6L	TRUE	reported	2	TRUE
SEZ6L.19563_3	HipOA-indep	rs590671	C	G	C	G	0.188905	0.00475015	0.410509	0.410509	FALSE	TRUE	FALSE	22	26353882	0.00501524	0.343567	NA	TRUE	reported	353388	0.0167671	3.36758e-29	7213	SEZ6L	TRUE	reported	2	TRUE
SEZ6L.19563_3	KneeHipOA-indep	rs1207402	A	G	A	G	0.0979936	0.00176254	0.381187	0.3916	FALSE	FALSE	FALSE	22	26242195	0.0035434	0.618897	NA	TRUE	reported	490345	0.0170501	9.4329e-09	7213	SEZ6L	TRUE	reported	2	TRUE
SEZ6L.19563_3	KneeHipOA-indep	rs590671	C	G	C	G	0.188905	0.00431713	0.410509	0.410509	FALSE	TRUE	FALSE	22	26353882	0.00334437	0.19675	NA	TRUE	reported	490345	0.0167671	3.36758e-29	7213	SEZ6L	TRUE	reported	2	TRUE
SEZ6L.19563_3	KneeOA-indep	rs1207402	A	G	A	G	0.0979936	0.00863157	0.381187	0.3927	FALSE	FALSE	FALSE	22	26242195	0.0041414	0.0371407	NA	TRUE	reported	396054	0.0170501	9.4329e-09	7213	SEZ6L	TRUE	reported	2	TRUE
SEZ6L.19563_3	KneeOA-indep	rs590671	C	G	C	G	0.188905	0.00272047	0.410509	0.410509	FALSE	TRUE	FALSE	22	26353882	0.00389432	0.484819	NA	TRUE	reported	396054	0.0167671	3.36758e-29	7213	SEZ6L	TRUE	reported	2	TRUE
SEZ6L.19563_3	SpineOA-indep	rs1207402	A	G	A	G	0.0979936	-0.000158702	0.381187	0.3957	FALSE	FALSE	FALSE	22	26242195	0.00541703	0.976628	NA	TRUE	reported	333950	0.0170501	9.4329e-09	7213	SEZ6L	TRUE	reported	2	TRUE
SEZ6L.19563_3	SpineOA-indep	rs590671	C	G	C	G	0.188905	0.00541292	0.410509	0.410509	FALSE	TRUE	FALSE	22	26353882	0.00555104	0.329502	NA	TRUE	reported	333950	0.0167671	3.36758e-29	7213	SEZ6L	TRUE	reported	2	TRUE
SEZ6L.19563_3	THR-indep	rs1207402	A	G	A	G	0.0979936	-0.00671493	0.381187	0.3882	FALSE	FALSE	FALSE	22	26242195	0.00616329	0.275932	NA	TRUE	reported	319037	0.0170501	9.4329e-09	7213	SEZ6L	TRUE	reported	2	TRUE
SEZ6L.19563_3	THR-indep	rs590671	C	G	C	G	0.188905	0.00524478	0.410509	0.410509	FALSE	TRUE	FALSE	22	26353882	0.0060897	0.389098	NA	TRUE	reported	319037	0.0167671	3.36758e-29	7213	SEZ6L	TRUE	reported	2	TRUE
SEZ6L.19563_3	ThumbOA-indep	rs1207402	A	G	A	G	0.0979936	0.0190594	0.381187	0.3949	FALSE	FALSE	FALSE	22	26242195	0.00935979	0.04172	NA	TRUE	reported	247455	0.0170501	9.4329e-09	7213	SEZ6L	TRUE	reported	2	TRUE
SEZ6L.19563_3	ThumbOA-indep	rs590671	C	G	C	G	0.188905	0.0108023	0.410509	0.410509	FALSE	TRUE	FALSE	22	26353882	0.00926377	0.243582	NA	TRUE	reported	247455	0.0167671	3.36758e-29	7213	SEZ6L	TRUE	reported	2	TRUE
SEZ6L.19563_3	TJR-indep	rs1207402	A	G	A	G	0.0979936	-0.000590763	0.381187	0.3888	FALSE	FALSE	FALSE	22	26242195	0.0049614	0.905218	NA	TRUE	reported	368576	0.0170501	9.4329e-09	7213	SEZ6L	TRUE	reported	2	TRUE
SEZ6L.19563_3	TJR-indep	rs590671	C	G	C	G	0.188905	0.0047558	0.410509	0.410509	FALSE	TRUE	FALSE	22	26353882	0.00472013	0.313668	NA	TRUE	reported	368576	0.0167671	3.36758e-29	7213	SEZ6L	TRUE	reported	2	TRUE
SEZ6L.19563_3	TKR-indep	rs1207402	A	G	A	G	0.0979936	0.0102279	0.381187	0.3875	FALSE	FALSE	FALSE	22	26242195	0.00684812	0.135296	NA	TRUE	reported	252041	0.0170501	9.4329e-09	7213	SEZ6L	TRUE	reported	2	TRUE
SEZ6L.19563_3	TKR-indep	rs590671	C	G	C	G	0.188905	0.00233447	0.410509	0.410509	FALSE	TRUE	FALSE	22	26353882	0.00665401	0.725711	NA	TRUE	reported	252041	0.0167671	3.36758e-29	7213	SEZ6L	TRUE	reported	2	TRUE
SFRP1.3221_54	AllOA-indep	rs147918758	G	C	G	C	-0.209407	-9.41151e-06	0.392139	0.392139	FALSE	TRUE	FALSE	8	41311757	0.00246025	0.996948	NA	TRUE	reported	826690	0.0167765	2.16427e-35	7213	SFRP1	TRUE	reported	2	TRUE
SFRP1.3221_54	Early_AllOA-indep	rs147918758	G	C	G	C	-0.209407	0.00490365	0.392139	0.392139	FALSE	TRUE	FALSE	8	41311757	0.0111377	0.659739	NA	TRUE	reported	48287	0.0167765	2.16427e-35	7213	SFRP1	TRUE	reported	2	TRUE
SFRP1.3221_54	FingerOA-indep	rs147918758	G	C	G	C	-0.209407	-0.00194719	0.392139	0.392139	FALSE	TRUE	FALSE	8	41311757	0.00977615	0.842124	NA	TRUE	reported	266618	0.0167765	2.16427e-35	7213	SFRP1	TRUE	reported	2	TRUE
SFRP1.3221_54	HandOA-indep	rs147918758	G	C	G	C	-0.209407	0.00346437	0.392139	0.392139	FALSE	TRUE	FALSE	8	41311757	0.00685638	0.613365	NA	TRUE	reported	303782	0.0167765	2.16427e-35	7213	SFRP1	TRUE	reported	2	TRUE
SFRP1.3221_54	HipOA-indep	rs147918758	G	C	G	C	-0.209407	-0.000106787	0.392139	0.392139	FALSE	TRUE	FALSE	8	41311757	0.00527626	0.983853	NA	TRUE	reported	353388	0.0167765	2.16427e-35	7213	SFRP1	TRUE	reported	2	TRUE
SFRP1.3221_54	KneeHipOA-indep	rs147918758	G	C	G	C	-0.209407	-0.00270667	0.392139	0.392139	FALSE	TRUE	FALSE	8	41311757	0.00345311	0.433138	NA	TRUE	reported	490345	0.0167765	2.16427e-35	7213	SFRP1	TRUE	reported	2	TRUE
SFRP1.3221_54	KneeOA-indep	rs147918758	G	C	G	C	-0.209407	-0.00312126	0.392139	0.392139	FALSE	TRUE	FALSE	8	41311757	0.0040068	0.435984	NA	TRUE	reported	396054	0.0167765	2.16427e-35	7213	SFRP1	TRUE	reported	2	TRUE
SFRP1.3221_54	SpineOA-indep	rs147918758	G	C	G	C	-0.209407	-0.00173922	0.392139	0.392139	FALSE	TRUE	FALSE	8	41311757	0.00572672	0.761355	NA	TRUE	reported	333950	0.0167765	2.16427e-35	7213	SFRP1	TRUE	reported	2	TRUE
SFRP1.3221_54	THR-indep	rs147918758	G	C	G	C	-0.209407	0.00296184	0.392139	0.392139	FALSE	TRUE	FALSE	8	41311757	0.00629671	0.638084	NA	TRUE	reported	319037	0.0167765	2.16427e-35	7213	SFRP1	TRUE	reported	2	TRUE
SFRP1.3221_54	ThumbOA-indep	rs147918758	G	C	G	C	-0.209407	0.0080051	0.392139	0.392139	FALSE	TRUE	FALSE	8	41311757	0.00931816	0.390293	NA	TRUE	reported	247455	0.0167765	2.16427e-35	7213	SFRP1	TRUE	reported	2	TRUE
SFRP1.3221_54	TJR-indep	rs147918758	G	C	G	C	-0.209407	-3.48585e-05	0.392139	0.392139	FALSE	TRUE	FALSE	8	41311757	0.00470354	0.994087	NA	TRUE	reported	368576	0.0167765	2.16427e-35	7213	SFRP1	TRUE	reported	2	TRUE
SFRP1.3221_54	TKR-indep	rs147918758	G	C	G	C	-0.209407	0.000295902	0.392139	0.392139	FALSE	TRUE	FALSE	8	41311757	0.00476901	0.950526	NA	TRUE	reported	252041	0.0167765	2.16427e-35	7213	SFRP1	TRUE	reported	2	TRUE
SFTPD.19590_46	AllOA-indep	rs7084667	T	C	T	C	0.521653	-0.00071135	0.344586	0.3407	FALSE	FALSE	FALSE	10	79988952	0.00292345	0.807753	NA	TRUE	reported	826690	0.0162301	6.03313e-212	7213	SFTPD	TRUE	reported	2	TRUE
SFTPD.19590_46	Early_AllOA-indep	rs7084667	T	C	T	C	0.521653	0.0060968	0.344586	0.361	FALSE	FALSE	FALSE	10	79988952	0.0113733	0.591916	NA	TRUE	reported	48287	0.0162301	6.03313e-212	7213	SFTPD	TRUE	reported	2	TRUE
SFTPD.19590_46	FingerOA-indep	rs7084667	T	C	T	C	0.521653	-0.0144759	0.344586	0.3499	FALSE	FALSE	FALSE	10	79988952	0.0101808	0.155059	NA	TRUE	reported	266618	0.0162301	6.03313e-212	7213	SFTPD	TRUE	reported	2	TRUE
SFTPD.19590_46	HandOA-indep	rs7084667	T	C	T	C	0.521653	-0.00703539	0.344586	0.344	FALSE	FALSE	FALSE	10	79988952	0.00729147	0.334605	NA	TRUE	reported	303782	0.0162301	6.03313e-212	7213	SFTPD	TRUE	reported	2	TRUE
SFTPD.19590_46	HipOA-indep	rs7084667	T	C	T	C	0.521653	-0.000854089	0.344586	0.3449	FALSE	FALSE	FALSE	10	79988952	0.00531605	0.872359	NA	TRUE	reported	353388	0.0162301	6.03313e-212	7213	SFTPD	TRUE	reported	2	TRUE
SFTPD.19590_46	KneeHipOA-indep	rs7084667	T	C	T	C	0.521653	9.43184e-05	0.344586	0.3403	FALSE	FALSE	FALSE	10	79988952	0.00357159	0.978932	NA	TRUE	reported	490345	0.0162301	6.03313e-212	7213	SFTPD	TRUE	reported	2	TRUE
SFTPD.19590_46	KneeOA-indep	rs7084667	T	C	T	C	0.521653	0.00238176	0.344586	0.3401	FALSE	FALSE	FALSE	10	79988952	0.0040995	0.561249	NA	TRUE	reported	396054	0.0162301	6.03313e-212	7213	SFTPD	TRUE	reported	2	TRUE
SFTPD.19590_46	SpineOA-indep	rs7084667	T	C	T	C	0.521653	0.00596862	0.344586	0.3431	FALSE	FALSE	FALSE	10	79988952	0.00588892	0.310805	NA	TRUE	reported	333950	0.0162301	6.03313e-212	7213	SFTPD	TRUE	reported	2	TRUE
SFTPD.19590_46	THR-indep	rs7084667	T	C	T	C	0.521653	-0.000960468	0.344586	0.3429	FALSE	FALSE	FALSE	10	79988952	0.00631023	0.879023	NA	TRUE	reported	319037	0.0162301	6.03313e-212	7213	SFTPD	TRUE	reported	2	TRUE
SFTPD.19590_46	ThumbOA-indep	rs7084667	T	C	T	C	0.521653	-0.0100258	0.344586	0.3487	FALSE	FALSE	FALSE	10	79988952	0.0096567	0.299165	NA	TRUE	reported	247455	0.0162301	6.03313e-212	7213	SFTPD	TRUE	reported	2	TRUE
SFTPD.19590_46	TJR-indep	rs7084667	T	C	T	C	0.521653	-0.000749624	0.344586	0.3413	FALSE	FALSE	FALSE	10	79988952	0.004312	0.861987	NA	TRUE	reported	368576	0.0162301	6.03313e-212	7213	SFTPD	TRUE	reported	2	TRUE
SFTPD.19590_46	TKR-indep	rs7084667	T	C	T	C	0.521653	-0.00362441	0.344586	0.3401	FALSE	FALSE	FALSE	10	79988952	0.00698383	0.603781	NA	TRUE	reported	252041	0.0162301	6.03313e-212	7213	SFTPD	TRUE	reported	2	TRUE
SH3BGRL2.19113_66	AllOA-indep	rs2245410	A	G	A	G	-0.426901	0.00218662	0.442188	0.4462	FALSE	FALSE	FALSE	6	79616140	0.00249969	0.381708	NA	TRUE	reported	826690	0.0160201	2.67177e-149	7213	SH3BGRL2	TRUE	reported	2	TRUE
SH3BGRL2.19113_66	AllOA-indep	rs6923178	G	C	G	C	-0.182569	0.00765782	0.129558	0.1273	FALSE	TRUE	FALSE	6	79684023	0.00376747	0.0420913	NA	TRUE	reported	826690	0.024741	1.77044e-13	7213	SH3BGRL2	TRUE	reported	2	TRUE
SH3BGRL2.19113_66	Early_AllOA-indep	rs2245410	A	G	A	G	-0.426901	0.0108642	0.442188	0.4459	FALSE	FALSE	FALSE	6	79616140	0.0109669	0.321863	NA	TRUE	reported	48287	0.0160201	2.67177e-149	7213	SH3BGRL2	TRUE	reported	2	TRUE
SH3BGRL2.19113_66	Early_AllOA-indep	rs6923178	G	C	G	C	-0.182569	0.0120765	0.129558	0.1311	FALSE	TRUE	FALSE	6	79684023	0.0161682	0.455108	NA	TRUE	reported	48287	0.024741	1.77044e-13	7213	SH3BGRL2	TRUE	reported	2	TRUE
SH3BGRL2.19113_66	FingerOA-indep	rs2245410	A	G	A	G	-0.426901	0.0060111	0.442188	0.4493	FALSE	FALSE	FALSE	6	79616140	0.0097039	0.535618	NA	TRUE	reported	266618	0.0160201	2.67177e-149	7213	SH3BGRL2	TRUE	reported	2	TRUE
SH3BGRL2.19113_66	FingerOA-indep	rs6923178	G	C	G	C	-0.182569	-0.00888811	0.129558	0.1334	FALSE	TRUE	FALSE	6	79684023	0.0143439	0.535492	NA	TRUE	reported	266618	0.024741	1.77044e-13	7213	SH3BGRL2	TRUE	reported	2	TRUE
SH3BGRL2.19113_66	HandOA-indep	rs2245410	A	G	A	G	-0.426901	-0.00261438	0.442188	0.4443	FALSE	FALSE	FALSE	6	79616140	0.00665956	0.694633	NA	TRUE	reported	303782	0.0160201	2.67177e-149	7213	SH3BGRL2	TRUE	reported	2	TRUE
SH3BGRL2.19113_66	HandOA-indep	rs6923178	G	C	G	C	-0.182569	-7.40131e-06	0.129558	0.1277	FALSE	TRUE	FALSE	6	79684023	0.0126158	0.999532	NA	TRUE	reported	303782	0.024741	1.77044e-13	7213	SH3BGRL2	TRUE	reported	2	TRUE
SH3BGRL2.19113_66	HipOA-indep	rs2245410	A	G	A	G	-0.426901	0.0039317	0.442188	0.4465	FALSE	FALSE	FALSE	6	79616140	0.00501634	0.43317	NA	TRUE	reported	353388	0.0160201	2.67177e-149	7213	SH3BGRL2	TRUE	reported	2	TRUE
SH3BGRL2.19113_66	HipOA-indep	rs6923178	G	C	G	C	-0.182569	0.00981936	0.129558	0.1282	FALSE	TRUE	FALSE	6	79684023	0.00748362	0.189482	NA	TRUE	reported	353388	0.024741	1.77044e-13	7213	SH3BGRL2	TRUE	reported	2	TRUE
SH3BGRL2.19113_66	KneeHipOA-indep	rs2245410	A	G	A	G	-0.426901	-0.000829392	0.442188	0.4438	FALSE	FALSE	FALSE	6	79616140	0.00336198	0.805142	NA	TRUE	reported	490345	0.0160201	2.67177e-149	7213	SH3BGRL2	TRUE	reported	2	TRUE
SH3BGRL2.19113_66	KneeHipOA-indep	rs6923178	G	C	G	C	-0.182569	0.0106955	0.129558	0.1266	FALSE	TRUE	FALSE	6	79684023	0.00506594	0.0347499	NA	TRUE	reported	490345	0.024741	1.77044e-13	7213	SH3BGRL2	TRUE	reported	2	TRUE
SH3BGRL2.19113_66	KneeOA-indep	rs2245410	A	G	A	G	-0.426901	-0.00234723	0.442188	0.4414	FALSE	FALSE	FALSE	6	79616140	0.00390797	0.548089	NA	TRUE	reported	396054	0.0160201	2.67177e-149	7213	SH3BGRL2	TRUE	reported	2	TRUE
SH3BGRL2.19113_66	KneeOA-indep	rs6923178	G	C	G	C	-0.182569	0.0125415	0.129558	0.1256	FALSE	TRUE	FALSE	6	79684023	0.00591042	0.0338433	NA	TRUE	reported	396054	0.024741	1.77044e-13	7213	SH3BGRL2	TRUE	reported	2	TRUE
SH3BGRL2.19113_66	SpineOA-indep	rs2245410	A	G	A	G	-0.426901	0.00521004	0.442188	0.4384	FALSE	FALSE	FALSE	6	79616140	0.0055318	0.346277	NA	TRUE	reported	333950	0.0160201	2.67177e-149	7213	SH3BGRL2	TRUE	reported	2	TRUE
SH3BGRL2.19113_66	SpineOA-indep	rs6923178	G	C	G	C	-0.182569	0.0066992	0.129558	0.1254	FALSE	TRUE	FALSE	6	79684023	0.00852917	0.432192	NA	TRUE	reported	333950	0.024741	1.77044e-13	7213	SH3BGRL2	TRUE	reported	2	TRUE
SH3BGRL2.19113_66	THR-indep	rs2245410	A	G	A	G	-0.426901	0.00905534	0.442188	0.4515	FALSE	FALSE	FALSE	6	79616140	0.00604196	0.133941	NA	TRUE	reported	319037	0.0160201	2.67177e-149	7213	SH3BGRL2	TRUE	reported	2	TRUE
SH3BGRL2.19113_66	THR-indep	rs6923178	G	C	G	C	-0.182569	0.00693383	0.129558	0.1291	FALSE	TRUE	FALSE	6	79684023	0.00903462	0.4428	NA	TRUE	reported	319037	0.024741	1.77044e-13	7213	SH3BGRL2	TRUE	reported	2	TRUE
SH3BGRL2.19113_66	ThumbOA-indep	rs2245410	A	G	A	G	-0.426901	0.00423666	0.442188	0.4509	FALSE	FALSE	FALSE	6	79616140	0.00927276	0.647748	NA	TRUE	reported	247455	0.0160201	2.67177e-149	7213	SH3BGRL2	TRUE	reported	2	TRUE
SH3BGRL2.19113_66	ThumbOA-indep	rs6923178	G	C	G	C	-0.182569	0.00894516	0.129558	0.1331	FALSE	TRUE	FALSE	6	79684023	0.013271	0.500286	NA	TRUE	reported	247455	0.024741	1.77044e-13	7213	SH3BGRL2	TRUE	reported	2	TRUE
SH3BGRL2.19113_66	TJR-indep	rs2245410	A	G	A	G	-0.426901	0.00657737	0.442188	0.4505	FALSE	FALSE	FALSE	6	79616140	0.00467995	0.159892	NA	TRUE	reported	368576	0.0160201	2.67177e-149	7213	SH3BGRL2	TRUE	reported	2	TRUE
SH3BGRL2.19113_66	TJR-indep	rs6923178	G	C	G	C	-0.182569	0.0114916	0.129558	0.1287	FALSE	TRUE	FALSE	6	79684023	0.00699607	0.100469	NA	TRUE	reported	368576	0.024741	1.77044e-13	7213	SH3BGRL2	TRUE	reported	2	TRUE
SH3BGRL2.19113_66	TKR-indep	rs2245410	A	G	A	G	-0.426901	0.00360387	0.442188	0.45	FALSE	FALSE	FALSE	6	79616140	0.00672131	0.59183	NA	TRUE	reported	252041	0.0160201	2.67177e-149	7213	SH3BGRL2	TRUE	reported	2	TRUE
SH3BGRL2.19113_66	TKR-indep	rs6923178	G	C	G	C	-0.182569	0.0187091	0.129558	0.1282	FALSE	TRUE	FALSE	6	79684023	0.00994605	0.0599634	NA	TRUE	reported	252041	0.024741	1.77044e-13	7213	SH3BGRL2	TRUE	reported	2	TRUE
SH3BP2.7769_29	AllOA-indep	rs7695151	T	C	T	C	0.176218	-0.00284862	0.467628	0.4587	FALSE	FALSE	FALSE	4	2770803	0.00249139	0.252879	NA	TRUE	reported	826690	0.0164943	1.9152e-26	7213	SH3BP2	TRUE	reported	2	TRUE
SH3BP2.7769_29	Early_AllOA-indep	rs7695151	T	C	T	C	0.176218	0.00491351	0.467628	0.4462	FALSE	FALSE	FALSE	4	2770803	0.0110099	0.655393	NA	TRUE	reported	48287	0.0164943	1.9152e-26	7213	SH3BP2	TRUE	reported	2	TRUE
SH3BP2.7769_29	FingerOA-indep	rs7695151	T	C	T	C	0.176218	0.00492874	0.467628	0.4549	FALSE	FALSE	FALSE	4	2770803	0.00968706	0.610895	NA	TRUE	reported	266618	0.0164943	1.9152e-26	7213	SH3BP2	TRUE	reported	2	TRUE
SH3BP2.7769_29	HandOA-indep	rs7695151	T	C	T	C	0.176218	0.00307744	0.467628	0.4592	FALSE	FALSE	FALSE	4	2770803	0.00677122	0.649477	NA	TRUE	reported	303782	0.0164943	1.9152e-26	7213	SH3BP2	TRUE	reported	2	TRUE
SH3BP2.7769_29	HipOA-indep	rs7695151	T	C	T	C	0.176218	-0.00202774	0.467628	0.457	FALSE	FALSE	FALSE	4	2770803	0.00504137	0.687522	NA	TRUE	reported	353388	0.0164943	1.9152e-26	7213	SH3BP2	TRUE	reported	2	TRUE
SH3BP2.7769_29	KneeHipOA-indep	rs7695151	T	C	T	C	0.176218	-0.00235571	0.467628	0.4593	FALSE	FALSE	FALSE	4	2770803	0.00339896	0.488268	NA	TRUE	reported	490345	0.0164943	1.9152e-26	7213	SH3BP2	TRUE	reported	2	TRUE
SH3BP2.7769_29	KneeOA-indep	rs7695151	T	C	T	C	0.176218	-0.00289649	0.467628	0.4594	FALSE	FALSE	FALSE	4	2770803	0.00386559	0.453676	NA	TRUE	reported	396054	0.0164943	1.9152e-26	7213	SH3BP2	TRUE	reported	2	TRUE
SH3BP2.7769_29	SpineOA-indep	rs7695151	T	C	T	C	0.176218	-0.000179299	0.467628	0.4572	FALSE	FALSE	FALSE	4	2770803	0.005601	0.974463	NA	TRUE	reported	333950	0.0164943	1.9152e-26	7213	SH3BP2	TRUE	reported	2	TRUE
SH3BP2.7769_29	THR-indep	rs7695151	T	C	T	C	0.176218	-0.00168135	0.467628	0.4587	FALSE	FALSE	FALSE	4	2770803	0.00616658	0.785119	NA	TRUE	reported	319037	0.0164943	1.9152e-26	7213	SH3BP2	TRUE	reported	2	TRUE
SH3BP2.7769_29	ThumbOA-indep	rs7695151	T	C	T	C	0.176218	0.00480881	0.467628	0.4562	FALSE	FALSE	FALSE	4	2770803	0.00914975	0.599189	NA	TRUE	reported	247455	0.0164943	1.9152e-26	7213	SH3BP2	TRUE	reported	2	TRUE
SH3BP2.7769_29	TJR-indep	rs7695151	T	C	T	C	0.176218	0.000843507	0.467628	0.4586	FALSE	FALSE	FALSE	4	2770803	0.00472004	0.858167	NA	TRUE	reported	368576	0.0164943	1.9152e-26	7213	SH3BP2	TRUE	reported	2	TRUE
SH3BP2.7769_29	TKR-indep	rs7695151	T	C	T	C	0.176218	0.000801117	0.467628	0.4585	FALSE	FALSE	FALSE	4	2770803	0.00659756	0.903353	NA	TRUE	reported	252041	0.0164943	1.9152e-26	7213	SH3BP2	TRUE	reported	2	TRUE
SHH.2743_5	AllOA-indep	rs872723	T	C	T	C	-0.193114	0.00487172	0.156384	0.1706	FALSE	FALSE	FALSE	7	155813050	0.00340974	0.153071	NA	TRUE	reported	826690	0.0227008	2.14999e-17	7213	SHH	TRUE	reported	2	TRUE
SHH.2743_5	Early_AllOA-indep	rs872723	T	C	T	C	-0.193114	-0.0108437	0.156384	0.1613	FALSE	FALSE	FALSE	7	155813050	0.0154167	0.481824	NA	TRUE	reported	48287	0.0227008	2.14999e-17	7213	SHH	TRUE	reported	2	TRUE
SHH.2743_5	FingerOA-indep	rs872723	T	C	T	C	-0.193114	0.0125289	0.156384	0.1612	FALSE	FALSE	FALSE	7	155813050	0.0131982	0.342474	NA	TRUE	reported	266618	0.0227008	2.14999e-17	7213	SHH	TRUE	reported	2	TRUE
SHH.2743_5	HandOA-indep	rs872723	T	C	T	C	-0.193114	0.0155143	0.156384	0.166	FALSE	FALSE	FALSE	7	155813050	0.0090926	0.0879608	NA	TRUE	reported	303782	0.0227008	2.14999e-17	7213	SHH	TRUE	reported	2	TRUE
SHH.2743_5	HipOA-indep	rs872723	T	C	T	C	-0.193114	0.0147557	0.156384	0.1693	FALSE	FALSE	FALSE	7	155813050	0.00685191	0.0312776	NA	TRUE	reported	353388	0.0227008	2.14999e-17	7213	SHH	TRUE	reported	2	TRUE
SHH.2743_5	KneeHipOA-indep	rs872723	T	C	T	C	-0.193114	0.00299194	0.156384	0.1697	FALSE	FALSE	FALSE	7	155813050	0.00461421	0.516713	NA	TRUE	reported	490345	0.0227008	2.14999e-17	7213	SHH	TRUE	reported	2	TRUE
SHH.2743_5	KneeOA-indep	rs872723	T	C	T	C	-0.193114	-0.00282994	0.156384	0.1689	FALSE	FALSE	FALSE	7	155813050	0.00527913	0.591916	NA	TRUE	reported	396054	0.0227008	2.14999e-17	7213	SHH	TRUE	reported	2	TRUE
SHH.2743_5	SpineOA-indep	rs872723	T	C	T	C	-0.193114	0.00716901	0.156384	0.1683	FALSE	FALSE	FALSE	7	155813050	0.00747833	0.337741	NA	TRUE	reported	333950	0.0227008	2.14999e-17	7213	SHH	TRUE	reported	2	TRUE
SHH.2743_5	THR-indep	rs872723	T	C	T	C	-0.193114	0.0119855	0.156384	0.1722	FALSE	FALSE	FALSE	7	155813050	0.00835009	0.15118	NA	TRUE	reported	319037	0.0227008	2.14999e-17	7213	SHH	TRUE	reported	2	TRUE
SHH.2743_5	ThumbOA-indep	rs872723	T	C	T	C	-0.193114	0.0199188	0.156384	0.1637	FALSE	FALSE	FALSE	7	155813050	0.0125146	0.111463	NA	TRUE	reported	247455	0.0227008	2.14999e-17	7213	SHH	TRUE	reported	2	TRUE
SHH.2743_5	TJR-indep	rs872723	T	C	T	C	-0.193114	0.00892047	0.156384	0.1717	FALSE	FALSE	FALSE	7	155813050	0.00649803	0.169816	NA	TRUE	reported	368576	0.0227008	2.14999e-17	7213	SHH	TRUE	reported	2	TRUE
SHH.2743_5	TKR-indep	rs872723	T	C	T	C	-0.193114	-0.000956296	0.156384	0.1727	FALSE	FALSE	FALSE	7	155813050	0.00923782	0.917551	NA	TRUE	reported	252041	0.0227008	2.14999e-17	7213	SHH	TRUE	reported	2	TRUE
SHMT1.12334_25	AllOA-indep	rs4925179	A	T	A	T	-0.644172	-0.00637536	0.351934	0.351934	FALSE	TRUE	FALSE	17	18317456	0.002657	0.0164194	NA	TRUE	reported	826690	0.0158194	1e-300	7213	SHMT1	TRUE	reported	2	TRUE
SHMT1.12334_25	Early_AllOA-indep	rs4925179	A	T	A	T	-0.644172	-0.0139194	0.351934	0.351934	FALSE	TRUE	FALSE	17	18317456	0.011666	0.232807	NA	TRUE	reported	48287	0.0158194	1e-300	7213	SHMT1	TRUE	reported	2	TRUE
SHMT1.12334_25	FingerOA-indep	rs4925179	A	T	A	T	-0.644172	0.010082	0.351934	0.351934	FALSE	TRUE	FALSE	17	18317456	0.0105087	0.337359	NA	TRUE	reported	266618	0.0158194	1e-300	7213	SHMT1	TRUE	reported	2	TRUE
SHMT1.12334_25	HandOA-indep	rs4925179	A	T	A	T	-0.644172	0.00783182	0.351934	0.351934	FALSE	TRUE	FALSE	17	18317456	0.00720674	0.277154	NA	TRUE	reported	303782	0.0158194	1e-300	7213	SHMT1	TRUE	reported	2	TRUE
SHMT1.12334_25	HipOA-indep	rs4925179	A	T	A	T	-0.644172	-0.00990802	0.351934	0.351934	FALSE	TRUE	FALSE	17	18317456	0.00527805	0.0604887	NA	TRUE	reported	353388	0.0158194	1e-300	7213	SHMT1	TRUE	reported	2	TRUE
SHMT1.12334_25	KneeHipOA-indep	rs4925179	A	T	A	T	-0.644172	-0.0053761	0.351934	0.351934	FALSE	TRUE	FALSE	17	18317456	0.00354148	0.129005	NA	TRUE	reported	490345	0.0158194	1e-300	7213	SHMT1	TRUE	reported	2	TRUE
SHMT1.12334_25	KneeOA-indep	rs4925179	A	T	A	T	-0.644172	-0.00487672	0.351934	0.351934	FALSE	TRUE	FALSE	17	18317456	0.0040912	0.23326	NA	TRUE	reported	396054	0.0158194	1e-300	7213	SHMT1	TRUE	reported	2	TRUE
SHMT1.12334_25	SpineOA-indep	rs4925179	A	T	A	T	-0.644172	-0.0058265	0.351934	0.351934	FALSE	TRUE	FALSE	17	18317456	0.00586912	0.320838	NA	TRUE	reported	333950	0.0158194	1e-300	7213	SHMT1	TRUE	reported	2	TRUE
SHMT1.12334_25	THR-indep	rs4925179	A	T	A	T	-0.644172	-0.0156386	0.351934	0.351934	FALSE	TRUE	FALSE	17	18317456	0.00639989	0.0145425	NA	TRUE	reported	319037	0.0158194	1e-300	7213	SHMT1	TRUE	reported	2	TRUE
SHMT1.12334_25	ThumbOA-indep	rs4925179	A	T	A	T	-0.644172	0.010311	0.351934	0.351934	FALSE	TRUE	FALSE	17	18317456	0.00985462	0.295417	NA	TRUE	reported	247455	0.0158194	1e-300	7213	SHMT1	TRUE	reported	2	TRUE
SHMT1.12334_25	TJR-indep	rs4925179	A	T	A	T	-0.644172	-0.00852146	0.351934	0.351934	FALSE	TRUE	FALSE	17	18317456	0.004959	0.0857269	NA	TRUE	reported	368576	0.0158194	1e-300	7213	SHMT1	TRUE	reported	2	TRUE
SHMT1.12334_25	TKR-indep	rs4925179	A	T	A	T	-0.644172	-0.00559339	0.351934	0.351934	FALSE	TRUE	FALSE	17	18317456	0.00708749	0.43	NA	TRUE	reported	252041	0.0158194	1e-300	7213	SHMT1	TRUE	reported	2	TRUE
SIGLEC12.10037_98	AllOA-indep	rs3752135	T	G	T	G	1.10659	-0.00166965	0.146194	0.1555	FALSE	FALSE	FALSE	19	51497370	0.00344437	0.627857	NA	TRUE	reported	826690	0.0196627	1e-300	7213	SIGLEC12	TRUE	reported	2	TRUE
SIGLEC12.10037_98	Early_AllOA-indep	rs3752135	T	G	T	G	1.10659	0.0192934	0.146194	0.1543	FALSE	FALSE	FALSE	19	51497370	0.0150524	0.199931	NA	TRUE	reported	48287	0.0196627	1e-300	7213	SIGLEC12	TRUE	reported	2	TRUE
SIGLEC12.10037_98	FingerOA-indep	rs3752135	T	G	T	G	1.10659	0.011963	0.146194	0.141	FALSE	FALSE	FALSE	19	51497370	0.0140051	0.392998	NA	TRUE	reported	266618	0.0196627	1e-300	7213	SIGLEC12	TRUE	reported	2	TRUE
SIGLEC12.10037_98	HandOA-indep	rs3752135	T	G	T	G	1.10659	0.00778403	0.146194	0.1425	FALSE	FALSE	FALSE	19	51497370	0.00969935	0.422246	NA	TRUE	reported	303782	0.0196627	1e-300	7213	SIGLEC12	TRUE	reported	2	TRUE
SIGLEC12.10037_98	HipOA-indep	rs3752135	T	G	T	G	1.10659	0.0059278	0.146194	0.1488	FALSE	FALSE	FALSE	19	51497370	0.00699212	0.396559	NA	TRUE	reported	353388	0.0196627	1e-300	7213	SIGLEC12	TRUE	reported	2	TRUE
SIGLEC12.10037_98	KneeHipOA-indep	rs3752135	T	G	T	G	1.10659	-0.0065612	0.146194	0.1546	FALSE	FALSE	FALSE	19	51497370	0.00466795	0.159847	NA	TRUE	reported	490345	0.0196627	1e-300	7213	SIGLEC12	TRUE	reported	2	TRUE
SIGLEC12.10037_98	KneeOA-indep	rs3752135	T	G	T	G	1.10659	-0.00986196	0.146194	0.1565	FALSE	FALSE	FALSE	19	51497370	0.00541298	0.0684685	NA	TRUE	reported	396054	0.0196627	1e-300	7213	SIGLEC12	TRUE	reported	2	TRUE
SIGLEC12.10037_98	SpineOA-indep	rs3752135	T	G	T	G	1.10659	0.00135741	0.146194	0.1662	FALSE	FALSE	FALSE	19	51497370	0.00752504	0.85685	NA	TRUE	reported	333950	0.0196627	1e-300	7213	SIGLEC12	TRUE	reported	2	TRUE
SIGLEC12.10037_98	THR-indep	rs3752135	T	G	T	G	1.10659	0.00515126	0.146194	0.1494	FALSE	FALSE	FALSE	19	51497370	0.0084538	0.542298	NA	TRUE	reported	319037	0.0196627	1e-300	7213	SIGLEC12	TRUE	reported	2	TRUE
SIGLEC12.10037_98	ThumbOA-indep	rs3752135	T	G	T	G	1.10659	0.00657745	0.146194	0.143	FALSE	FALSE	FALSE	19	51497370	0.0127576	0.606154	NA	TRUE	reported	247455	0.0196627	1e-300	7213	SIGLEC12	TRUE	reported	2	TRUE
SIGLEC12.10037_98	TJR-indep	rs3752135	T	G	T	G	1.10659	-0.00144161	0.146194	0.1489	FALSE	FALSE	FALSE	19	51497370	0.00657231	0.826381	NA	TRUE	reported	368576	0.0196627	1e-300	7213	SIGLEC12	TRUE	reported	2	TRUE
SIGLEC12.10037_98	TKR-indep	rs3752135	T	G	T	G	1.10659	-0.0107989	0.146194	0.1481	FALSE	FALSE	FALSE	19	51497370	0.00935914	0.248569	NA	TRUE	reported	252041	0.0196627	1e-300	7213	SIGLEC12	TRUE	reported	2	TRUE
SIGLEC9.3007_7	AllOA-indep	rs2691273	G	A	G	A	0.633547	0.000335426	0.467559	0.4654	FALSE	FALSE	FALSE	19	51092879	0.00265103	0.899315	NA	TRUE	reported	826690	0.0149785	1e-300	7213	SIGLEC9	TRUE	reported	2	TRUE
SIGLEC9.3007_7	Early_AllOA-indep	rs2691273	G	A	G	A	0.633547	-0.0187244	0.467559	0.4458	FALSE	FALSE	FALSE	19	51092879	0.010965	0.0877009	NA	TRUE	reported	48287	0.0149785	1e-300	7213	SIGLEC9	TRUE	reported	2	TRUE
SIGLEC9.3007_7	FingerOA-indep	rs2691273	G	A	G	A	0.633547	-0.00682316	0.467559	0.4609	FALSE	FALSE	FALSE	19	51092879	0.00975152	0.484113	NA	TRUE	reported	266618	0.0149785	1e-300	7213	SIGLEC9	TRUE	reported	2	TRUE
SIGLEC9.3007_7	HandOA-indep	rs2691273	G	A	G	A	0.633547	-0.00485636	0.467559	0.4587	FALSE	FALSE	FALSE	19	51092879	0.00662517	0.463549	NA	TRUE	reported	303782	0.0149785	1e-300	7213	SIGLEC9	TRUE	reported	2	TRUE
SIGLEC9.3007_7	HipOA-indep	rs2691273	G	A	G	A	0.633547	0.00273123	0.467559	0.4614	FALSE	FALSE	FALSE	19	51092879	0.00496894	0.582553	NA	TRUE	reported	353388	0.0149785	1e-300	7213	SIGLEC9	TRUE	reported	2	TRUE
SIGLEC9.3007_7	KneeHipOA-indep	rs2691273	G	A	G	A	0.633547	0.000554708	0.467559	0.4612	FALSE	FALSE	FALSE	19	51092879	0.00328581	0.865939	NA	TRUE	reported	490345	0.0149785	1e-300	7213	SIGLEC9	TRUE	reported	2	TRUE
SIGLEC9.3007_7	KneeOA-indep	rs2691273	G	A	G	A	0.633547	-0.00511144	0.467559	0.4582	FALSE	FALSE	FALSE	19	51092879	0.00387976	0.187684	NA	TRUE	reported	396054	0.0149785	1e-300	7213	SIGLEC9	TRUE	reported	2	TRUE
SIGLEC9.3007_7	SpineOA-indep	rs2691273	G	A	G	A	0.633547	-0.0114948	0.467559	0.4539	FALSE	FALSE	FALSE	19	51092879	0.00557384	0.0391815	NA	TRUE	reported	333950	0.0149785	1e-300	7213	SIGLEC9	TRUE	reported	2	TRUE
SIGLEC9.3007_7	THR-indep	rs2691273	G	A	G	A	0.633547	0.00738498	0.467559	0.4691	FALSE	FALSE	FALSE	19	51092879	0.00601088	0.219221	NA	TRUE	reported	319037	0.0149785	1e-300	7213	SIGLEC9	TRUE	reported	2	TRUE
SIGLEC9.3007_7	ThumbOA-indep	rs2691273	G	A	G	A	0.633547	0.00214037	0.467559	0.4624	FALSE	FALSE	FALSE	19	51092879	0.00916785	0.8154	NA	TRUE	reported	247455	0.0149785	1e-300	7213	SIGLEC9	TRUE	reported	2	TRUE
SIGLEC9.3007_7	TJR-indep	rs2691273	G	A	G	A	0.633547	0.00322925	0.467559	0.47	FALSE	FALSE	FALSE	19	51092879	0.00462354	0.484903	NA	TRUE	reported	368576	0.0149785	1e-300	7213	SIGLEC9	TRUE	reported	2	TRUE
SIGLEC9.3007_7	TKR-indep	rs2691273	G	A	G	A	0.633547	-0.000319973	0.467559	0.4702	FALSE	FALSE	FALSE	19	51092879	0.00669565	0.961885	NA	TRUE	reported	252041	0.0149785	1e-300	7213	SIGLEC9	TRUE	reported	2	TRUE
SIRPB1.6247_9	AllOA-indep	rs2223839	A	C	A	C	0.969187	0.00277384	0.141134	0.1498	FALSE	FALSE	FALSE	20	1508984	0.0036125	0.44258	NA	TRUE	reported	826690	0.0213354	1e-300	7213	SIRPB1	TRUE	reported	2	TRUE
SIRPB1.6247_9	Early_AllOA-indep	rs2223839	A	C	A	C	0.969187	0.0133967	0.141134	0.153	FALSE	FALSE	FALSE	20	1508984	0.0152859	0.380805	NA	TRUE	reported	48287	0.0213354	1e-300	7213	SIRPB1	TRUE	reported	2	TRUE
SIRPB1.6247_9	FingerOA-indep	rs2223839	A	C	A	C	0.969187	-0.00787798	0.141134	0.1377	FALSE	FALSE	FALSE	20	1508984	0.0142414	0.580145	NA	TRUE	reported	266618	0.0213354	1e-300	7213	SIRPB1	TRUE	reported	2	TRUE
SIRPB1.6247_9	HandOA-indep	rs2223839	A	C	A	C	0.969187	-0.00218968	0.141134	0.1389	FALSE	FALSE	FALSE	20	1508984	0.00979945	0.823186	NA	TRUE	reported	303782	0.0213354	1e-300	7213	SIRPB1	TRUE	reported	2	TRUE
SIRPB1.6247_9	HipOA-indep	rs2223839	A	C	A	C	0.969187	0.00408772	0.141134	0.1419	FALSE	FALSE	FALSE	20	1508984	0.0072078	0.57063	NA	TRUE	reported	353388	0.0213354	1e-300	7213	SIRPB1	TRUE	reported	2	TRUE
SIRPB1.6247_9	KneeHipOA-indep	rs2223839	A	C	A	C	0.969187	0.000659005	0.141134	0.1515	FALSE	FALSE	FALSE	20	1508984	0.00475124	0.889686	NA	TRUE	reported	490345	0.0213354	1e-300	7213	SIRPB1	TRUE	reported	2	TRUE
SIRPB1.6247_9	KneeOA-indep	rs2223839	A	C	A	C	0.969187	0.00213276	0.141134	0.1553	FALSE	FALSE	FALSE	20	1508984	0.00557729	0.702163	NA	TRUE	reported	396054	0.0213354	1e-300	7213	SIRPB1	TRUE	reported	2	TRUE
SIRPB1.6247_9	SpineOA-indep	rs2223839	A	C	A	C	0.969187	0.000702368	0.141134	0.1665	FALSE	FALSE	FALSE	20	1508984	0.00774299	0.927723	NA	TRUE	reported	333950	0.0213354	1e-300	7213	SIRPB1	TRUE	reported	2	TRUE
SIRPB1.6247_9	THR-indep	rs2223839	A	C	A	C	0.969187	0.00207442	0.141134	0.1406	FALSE	FALSE	FALSE	20	1508984	0.0087629	0.812868	NA	TRUE	reported	319037	0.0213354	1e-300	7213	SIRPB1	TRUE	reported	2	TRUE
SIRPB1.6247_9	ThumbOA-indep	rs2223839	A	C	A	C	0.969187	0.013492	0.141134	0.1399	FALSE	FALSE	FALSE	20	1508984	0.0133559	0.312402	NA	TRUE	reported	247455	0.0213354	1e-300	7213	SIRPB1	TRUE	reported	2	TRUE
SIRPB1.6247_9	TJR-indep	rs2223839	A	C	A	C	0.969187	-0.00120557	0.141134	0.1417	FALSE	FALSE	FALSE	20	1508984	0.00685652	0.860428	NA	TRUE	reported	368576	0.0213354	1e-300	7213	SIRPB1	TRUE	reported	2	TRUE
SIRPB1.6247_9	TKR-indep	rs2223839	A	C	A	C	0.969187	-0.00459479	0.141134	0.143	FALSE	FALSE	FALSE	20	1508984	0.00959361	0.63198	NA	TRUE	reported	252041	0.0213354	1e-300	7213	SIRPB1	TRUE	reported	2	TRUE
SIRPG.9241_40	AllOA-indep	rs6043409	A	G	A	G	-0.492955	0.00294432	0.339387	0.3419	FALSE	FALSE	FALSE	20	1635560	0.00263638	0.264078	NA	TRUE	reported	826690	0.016581	2.52925e-183	7213	SIRPG	TRUE	reported	2	TRUE
SIRPG.9241_40	Early_AllOA-indep	rs6043409	A	G	A	G	-0.492955	0.0268326	0.339387	0.3368	FALSE	FALSE	FALSE	20	1635560	0.0115564	0.0202392	NA	TRUE	reported	48287	0.016581	2.52925e-183	7213	SIRPG	TRUE	reported	2	TRUE
SIRPG.9241_40	FingerOA-indep	rs6043409	A	G	A	G	-0.492955	-0.0131982	0.339387	0.3225	FALSE	FALSE	FALSE	20	1635560	0.0104299	0.205725	NA	TRUE	reported	266618	0.016581	2.52925e-183	7213	SIRPG	TRUE	reported	2	TRUE
SIRPG.9241_40	HandOA-indep	rs6043409	A	G	A	G	-0.492955	-0.00678337	0.339387	0.3303	FALSE	FALSE	FALSE	20	1635560	0.0071049	0.339706	NA	TRUE	reported	303782	0.016581	2.52925e-183	7213	SIRPG	TRUE	reported	2	TRUE
SIRPG.9241_40	HipOA-indep	rs6043409	A	G	A	G	-0.492955	-0.000861223	0.339387	0.3399	FALSE	FALSE	FALSE	20	1635560	0.00518216	0.868008	NA	TRUE	reported	353388	0.016581	2.52925e-183	7213	SIRPG	TRUE	reported	2	TRUE
SIRPG.9241_40	KneeHipOA-indep	rs6043409	A	G	A	G	-0.492955	0.00187662	0.339387	0.3399	FALSE	FALSE	FALSE	20	1635560	0.00351638	0.593563	NA	TRUE	reported	490345	0.016581	2.52925e-183	7213	SIRPG	TRUE	reported	2	TRUE
SIRPG.9241_40	KneeOA-indep	rs6043409	A	G	A	G	-0.492955	0.00333155	0.339387	0.339	FALSE	FALSE	FALSE	20	1635560	0.00410053	0.416524	NA	TRUE	reported	396054	0.016581	2.52925e-183	7213	SIRPG	TRUE	reported	2	TRUE
SIRPG.9241_40	SpineOA-indep	rs6043409	A	G	A	G	-0.492955	0.00445889	0.339387	0.3393	FALSE	FALSE	FALSE	20	1635560	0.00584423	0.44549	NA	TRUE	reported	333950	0.016581	2.52925e-183	7213	SIRPG	TRUE	reported	2	TRUE
SIRPG.9241_40	THR-indep	rs6043409	A	G	A	G	-0.492955	-0.00425549	0.339387	0.3409	FALSE	FALSE	FALSE	20	1635560	0.00642252	0.507594	NA	TRUE	reported	319037	0.016581	2.52925e-183	7213	SIRPG	TRUE	reported	2	TRUE
SIRPG.9241_40	ThumbOA-indep	rs6043409	A	G	A	G	-0.492955	-0.0178035	0.339387	0.3261	FALSE	FALSE	FALSE	20	1635560	0.00978583	0.068863	NA	TRUE	reported	247455	0.016581	2.52925e-183	7213	SIRPG	TRUE	reported	2	TRUE
SIRPG.9241_40	TJR-indep	rs6043409	A	G	A	G	-0.492955	0.000811647	0.339387	0.3408	FALSE	FALSE	FALSE	20	1635560	0.00509232	0.873364	NA	TRUE	reported	368576	0.016581	2.52925e-183	7213	SIRPG	TRUE	reported	2	TRUE
SIRPG.9241_40	TKR-indep	rs6043409	A	G	A	G	-0.492955	0.00581338	0.339387	0.3397	FALSE	FALSE	FALSE	20	1635560	0.00711437	0.413853	NA	TRUE	reported	252041	0.016581	2.52925e-183	7213	SIRPG	TRUE	reported	2	TRUE
SLAMF1.7953_20	AllOA-indep	rs6704124	T	C	T	C	0.116482	0.00229269	0.331901	0.3333	FALSE	FALSE	FALSE	1	160632458	0.00266152	0.389004	NA	TRUE	reported	826690	0.0176157	4.05216e-11	7213	SLAMF1	TRUE	reported	2	TRUE
SLAMF1.7953_20	Early_AllOA-indep	rs6704124	T	C	T	C	0.116482	0.00899764	0.331901	0.3294	FALSE	FALSE	FALSE	1	160632458	0.0116287	0.439082	NA	TRUE	reported	48287	0.0176157	4.05216e-11	7213	SLAMF1	TRUE	reported	2	TRUE
SLAMF1.7953_20	FingerOA-indep	rs6704124	T	C	T	C	0.116482	0.00938327	0.331901	0.2982	FALSE	FALSE	FALSE	1	160632458	0.0106483	0.37821	NA	TRUE	reported	266618	0.0176157	4.05216e-11	7213	SLAMF1	TRUE	reported	2	TRUE
SLAMF1.7953_20	HandOA-indep	rs6704124	T	C	T	C	0.116482	0.00812728	0.331901	0.3171	FALSE	FALSE	FALSE	1	160632458	0.00718911	0.258266	NA	TRUE	reported	303782	0.0176157	4.05216e-11	7213	SLAMF1	TRUE	reported	2	TRUE
SLAMF1.7953_20	HipOA-indep	rs6704124	T	C	T	C	0.116482	0.00910409	0.331901	0.3301	FALSE	FALSE	FALSE	1	160632458	0.00527595	0.0844225	NA	TRUE	reported	353388	0.0176157	4.05216e-11	7213	SLAMF1	TRUE	reported	2	TRUE
SLAMF1.7953_20	KneeHipOA-indep	rs6704124	T	C	T	C	0.116482	0.00596438	0.331901	0.3337	FALSE	FALSE	FALSE	1	160632458	0.00351811	0.0900121	NA	TRUE	reported	490345	0.0176157	4.05216e-11	7213	SLAMF1	TRUE	reported	2	TRUE
SLAMF1.7953_20	KneeOA-indep	rs6704124	T	C	T	C	0.116482	0.00239591	0.331901	0.334	FALSE	FALSE	FALSE	1	160632458	0.00410725	0.559666	NA	TRUE	reported	396054	0.0176157	4.05216e-11	7213	SLAMF1	TRUE	reported	2	TRUE
SLAMF1.7953_20	SpineOA-indep	rs6704124	T	C	T	C	0.116482	0.000627127	0.331901	0.3339	FALSE	FALSE	FALSE	1	160632458	0.00615311	0.91882	NA	TRUE	reported	333950	0.0176157	4.05216e-11	7213	SLAMF1	TRUE	reported	2	TRUE
SLAMF1.7953_20	THR-indep	rs6704124	T	C	T	C	0.116482	0.00749533	0.331901	0.3294	FALSE	FALSE	FALSE	1	160632458	0.00640099	0.241613	NA	TRUE	reported	319037	0.0176157	4.05216e-11	7213	SLAMF1	TRUE	reported	2	TRUE
SLAMF1.7953_20	ThumbOA-indep	rs6704124	T	C	T	C	0.116482	0.0166006	0.331901	0.3074	FALSE	FALSE	FALSE	1	160632458	0.00996251	0.0956513	NA	TRUE	reported	247455	0.0176157	4.05216e-11	7213	SLAMF1	TRUE	reported	2	TRUE
SLAMF1.7953_20	TJR-indep	rs6704124	T	C	T	C	0.116482	0.00363247	0.331901	0.3315	FALSE	FALSE	FALSE	1	160632458	0.00495663	0.46365	NA	TRUE	reported	368576	0.0176157	4.05216e-11	7213	SLAMF1	TRUE	reported	2	TRUE
SLAMF1.7953_20	TKR-indep	rs6704124	T	C	T	C	0.116482	-0.0021255	0.331901	0.3311	FALSE	FALSE	FALSE	1	160632458	0.00698089	0.760767	NA	TRUE	reported	252041	0.0176157	4.05216e-11	7213	SLAMF1	TRUE	reported	2	TRUE
SLAMF6.5128_53	AllOA-indep	rs1041067	T	C	T	C	-0.388563	-0.000539786	0.201858	0.2004	FALSE	FALSE	FALSE	1	160487337	0.00315155	0.864007	NA	TRUE	reported	826690	0.0203182	1.45289e-79	7213	SLAMF6	TRUE	reported	2	TRUE
SLAMF6.5128_53	Early_AllOA-indep	rs1041067	T	C	T	C	-0.388563	0.00293812	0.201858	0.1969	FALSE	FALSE	FALSE	1	160487337	0.0135746	0.828643	NA	TRUE	reported	48287	0.0203182	1.45289e-79	7213	SLAMF6	TRUE	reported	2	TRUE
SLAMF6.5128_53	FingerOA-indep	rs1041067	T	C	T	C	-0.388563	-0.0170488	0.201858	0.1888	FALSE	FALSE	FALSE	1	160487337	0.012445	0.170708	NA	TRUE	reported	266618	0.0203182	1.45289e-79	7213	SLAMF6	TRUE	reported	2	TRUE
SLAMF6.5128_53	HandOA-indep	rs1041067	T	C	T	C	-0.388563	-0.0188258	0.201858	0.1955	FALSE	FALSE	FALSE	1	160487337	0.00846069	0.0260752	NA	TRUE	reported	303782	0.0203182	1.45289e-79	7213	SLAMF6	TRUE	reported	2	TRUE
SLAMF6.5128_53	HipOA-indep	rs1041067	T	C	T	C	-0.388563	0.00552148	0.201858	0.1996	FALSE	FALSE	FALSE	1	160487337	0.00639936	0.388237	NA	TRUE	reported	353388	0.0203182	1.45289e-79	7213	SLAMF6	TRUE	reported	2	TRUE
SLAMF6.5128_53	KneeHipOA-indep	rs1041067	T	C	T	C	-0.388563	-0.00103159	0.201858	0.2016	FALSE	FALSE	FALSE	1	160487337	0.00419171	0.805603	NA	TRUE	reported	490345	0.0203182	1.45289e-79	7213	SLAMF6	TRUE	reported	2	TRUE
SLAMF6.5128_53	KneeOA-indep	rs1041067	T	C	T	C	-0.388563	-0.000643704	0.201858	0.2019	FALSE	FALSE	FALSE	1	160487337	0.00475209	0.89225	NA	TRUE	reported	396054	0.0203182	1.45289e-79	7213	SLAMF6	TRUE	reported	2	TRUE
SLAMF6.5128_53	SpineOA-indep	rs1041067	T	C	T	C	-0.388563	-0.00671533	0.201858	0.2009	FALSE	FALSE	FALSE	1	160487337	0.00691057	0.331177	NA	TRUE	reported	333950	0.0203182	1.45289e-79	7213	SLAMF6	TRUE	reported	2	TRUE
SLAMF6.5128_53	THR-indep	rs1041067	T	C	T	C	-0.388563	0.00375599	0.201858	0.1976	FALSE	FALSE	FALSE	1	160487337	0.00787688	0.633478	NA	TRUE	reported	319037	0.0203182	1.45289e-79	7213	SLAMF6	TRUE	reported	2	TRUE
SLAMF6.5128_53	ThumbOA-indep	rs1041067	T	C	T	C	-0.388563	-0.0179958	0.201858	0.1917	FALSE	FALSE	FALSE	1	160487337	0.0117281	0.124925	NA	TRUE	reported	247455	0.0203182	1.45289e-79	7213	SLAMF6	TRUE	reported	2	TRUE
SLAMF6.5128_53	TJR-indep	rs1041067	T	C	T	C	-0.388563	0.00304601	0.201858	0.1985	FALSE	FALSE	FALSE	1	160487337	0.00604167	0.614144	NA	TRUE	reported	368576	0.0203182	1.45289e-79	7213	SLAMF6	TRUE	reported	2	TRUE
SLAMF6.5128_53	TKR-indep	rs1041067	T	C	T	C	-0.388563	0.00525522	0.201858	0.1982	FALSE	FALSE	FALSE	1	160487337	0.0086273	0.542432	NA	TRUE	reported	252041	0.0203182	1.45289e-79	7213	SLAMF6	TRUE	reported	2	TRUE
SLAMF7.5487_7	AllOA-indep	rs2295616	A	G	A	G	-0.707508	-0.00186549	0.321641	0.3216	FALSE	FALSE	FALSE	1	160740367	0.00264535	0.480689	NA	TRUE	reported	826690	0.0156207	1e-300	7213	SLAMF7	TRUE	reported	2	TRUE
SLAMF7.5487_7	Early_AllOA-indep	rs2295616	A	G	A	G	-0.707508	0.00211764	0.321641	0.3002	FALSE	FALSE	FALSE	1	160740367	0.0120007	0.859932	NA	TRUE	reported	48287	0.0156207	1e-300	7213	SLAMF7	TRUE	reported	2	TRUE
SLAMF7.5487_7	FingerOA-indep	rs2295616	A	G	A	G	-0.707508	0.00274321	0.321641	0.3272	FALSE	FALSE	FALSE	1	160740367	0.0103635	0.791242	NA	TRUE	reported	266618	0.0156207	1e-300	7213	SLAMF7	TRUE	reported	2	TRUE
SLAMF7.5487_7	HandOA-indep	rs2295616	A	G	A	G	-0.707508	-0.000444327	0.321641	0.321	FALSE	FALSE	FALSE	1	160740367	0.00692941	0.948873	NA	TRUE	reported	303782	0.0156207	1e-300	7213	SLAMF7	TRUE	reported	2	TRUE
SLAMF7.5487_7	HipOA-indep	rs2295616	A	G	A	G	-0.707508	-0.00444868	0.321641	0.3182	FALSE	FALSE	FALSE	1	160740367	0.00536783	0.407236	NA	TRUE	reported	353388	0.0156207	1e-300	7213	SLAMF7	TRUE	reported	2	TRUE
