## Supplementary Tables for "Disentangling osteoarthritis-specific genetic effects from obesity to identify novel therapeutic targets" (part 3 of 3)

### Sheet: ST3_aric_harmonized (continued)
Supplementary Table 3. Mendelian randomization harmonization results between the ARIC (European) cohort with non-BMI-mediated osteoarthritis outcomes
SLAMF7.5487_7	KneeHipOA-indep	rs2295616	A	G	A	G	-0.707508	-0.000310573	0.321641	0.3186	FALSE	FALSE	FALSE	1	160740367	0.00365768	0.932333	NA	TRUE	reported	490345	0.0156207	1e-300	7213	SLAMF7	TRUE	reported	2	TRUE
SLAMF7.5487_7	KneeOA-indep	rs2295616	A	G	A	G	-0.707508	-0.00149392	0.321641	0.3164	FALSE	FALSE	FALSE	1	160740367	0.00421794	0.723203	NA	TRUE	reported	396054	0.0156207	1e-300	7213	SLAMF7	TRUE	reported	2	TRUE
SLAMF7.5487_7	SpineOA-indep	rs2295616	A	G	A	G	-0.707508	-0.0058574	0.321641	0.3141	FALSE	FALSE	FALSE	1	160740367	0.00595607	0.325395	NA	TRUE	reported	333950	0.0156207	1e-300	7213	SLAMF7	TRUE	reported	2	TRUE
SLAMF7.5487_7	THR-indep	rs2295616	A	G	A	G	-0.707508	-0.00832806	0.321641	0.3236	FALSE	FALSE	FALSE	1	160740367	0.00648844	0.199309	NA	TRUE	reported	319037	0.0156207	1e-300	7213	SLAMF7	TRUE	reported	2	TRUE
SLAMF7.5487_7	ThumbOA-indep	rs2295616	A	G	A	G	-0.707508	-0.00146601	0.321641	0.3253	FALSE	FALSE	FALSE	1	160740367	0.00978979	0.880963	NA	TRUE	reported	247455	0.0156207	1e-300	7213	SLAMF7	TRUE	reported	2	TRUE
SLAMF7.5487_7	TJR-indep	rs2295616	A	G	A	G	-0.707508	-0.00519515	0.321641	0.3236	FALSE	FALSE	FALSE	1	160740367	0.00503498	0.302161	NA	TRUE	reported	368576	0.0156207	1e-300	7213	SLAMF7	TRUE	reported	2	TRUE
SLAMF7.5487_7	TKR-indep	rs2295616	A	G	A	G	-0.707508	-0.00336947	0.321641	0.3242	FALSE	FALSE	FALSE	1	160740367	0.00721248	0.640377	NA	TRUE	reported	252041	0.0156207	1e-300	7213	SLAMF7	TRUE	reported	2	TRUE
SLIT2.18930_28	AllOA-indep	rs587668	C	T	C	T	0.156569	0.00302338	0.297241	0.3019	FALSE	FALSE	FALSE	4	20189349	0.0027225	0.266777	NA	TRUE	reported	826690	0.0181881	8.99961e-18	7213	SLIT2	TRUE	reported	2	TRUE
SLIT2.18930_28	Early_AllOA-indep	rs587668	C	T	C	T	0.156569	0.0101256	0.297241	0.3063	FALSE	FALSE	FALSE	4	20189349	0.0118083	0.39117	NA	TRUE	reported	48287	0.0181881	8.99961e-18	7213	SLIT2	TRUE	reported	2	TRUE
SLIT2.18930_28	FingerOA-indep	rs587668	C	T	C	T	0.156569	0.00659126	0.297241	0.3145	FALSE	FALSE	FALSE	4	20189349	0.0104901	0.529787	NA	TRUE	reported	266618	0.0181881	8.99961e-18	7213	SLIT2	TRUE	reported	2	TRUE
SLIT2.18930_28	HandOA-indep	rs587668	C	T	C	T	0.156569	0.00174182	0.297241	0.305	FALSE	FALSE	FALSE	4	20189349	0.0073333	0.812252	NA	TRUE	reported	303782	0.0181881	8.99961e-18	7213	SLIT2	TRUE	reported	2	TRUE
SLIT2.18930_28	HipOA-indep	rs587668	C	T	C	T	0.156569	-0.000509452	0.297241	0.3022	FALSE	FALSE	FALSE	4	20189349	0.00540567	0.924915	NA	TRUE	reported	353388	0.0181881	8.99961e-18	7213	SLIT2	TRUE	reported	2	TRUE
SLIT2.18930_28	KneeHipOA-indep	rs587668	C	T	C	T	0.156569	0.000161777	0.297241	0.3004	FALSE	FALSE	FALSE	4	20189349	0.00368008	0.964936	NA	TRUE	reported	490345	0.0181881	8.99961e-18	7213	SLIT2	TRUE	reported	2	TRUE
SLIT2.18930_28	KneeOA-indep	rs587668	C	T	C	T	0.156569	0.00329979	0.297241	0.2993	FALSE	FALSE	FALSE	4	20189349	0.00427018	0.43967	NA	TRUE	reported	396054	0.0181881	8.99961e-18	7213	SLIT2	TRUE	reported	2	TRUE
SLIT2.18930_28	SpineOA-indep	rs587668	C	T	C	T	0.156569	0.0102629	0.297241	0.3003	FALSE	FALSE	FALSE	4	20189349	0.00608704	0.0917906	NA	TRUE	reported	333950	0.0181881	8.99961e-18	7213	SLIT2	TRUE	reported	2	TRUE
SLIT2.18930_28	THR-indep	rs587668	C	T	C	T	0.156569	-0.00738996	0.297241	0.3036	FALSE	FALSE	FALSE	4	20189349	0.00655137	0.259319	NA	TRUE	reported	319037	0.0181881	8.99961e-18	7213	SLIT2	TRUE	reported	2	TRUE
SLIT2.18930_28	ThumbOA-indep	rs587668	C	T	C	T	0.156569	0.0064975	0.297241	0.3122	FALSE	FALSE	FALSE	4	20189349	0.00993167	0.51297	NA	TRUE	reported	247455	0.0181881	8.99961e-18	7213	SLIT2	TRUE	reported	2	TRUE
SLIT2.18930_28	TJR-indep	rs587668	C	T	C	T	0.156569	-0.00609803	0.297241	0.3023	FALSE	FALSE	FALSE	4	20189349	0.00507293	0.229335	NA	TRUE	reported	368576	0.0181881	8.99961e-18	7213	SLIT2	TRUE	reported	2	TRUE
SLIT2.18930_28	TKR-indep	rs587668	C	T	C	T	0.156569	-0.00148553	0.297241	0.297241	FALSE	FALSE	FALSE	4	20197222	0.00647464	0.818529	NA	TRUE	reported	252041	0.0181881	8.99961e-18	7213	SLIT2	TRUE	reported	2	TRUE
SLITRK1.15539_15	AllOA-indep	rs2876803	A	T	A	T	0.158333	0.000850986	0.168723	0.1746	FALSE	TRUE	FALSE	13	83794650	0.00332322	0.797894	NA	TRUE	reported	826690	0.0222406	1.19132e-12	7213	SLITRK1	TRUE	reported	2	TRUE
SLITRK1.15539_15	Early_AllOA-indep	rs2876803	A	T	A	T	0.158333	0.0135643	0.168723	0.1589	FALSE	TRUE	FALSE	13	83794650	0.0149089	0.362923	NA	TRUE	reported	48287	0.0222406	1.19132e-12	7213	SLITRK1	TRUE	reported	2	TRUE
SLITRK1.15539_15	FingerOA-indep	rs2876803	A	T	A	T	0.158333	-0.00545998	0.168723	0.1599	FALSE	TRUE	FALSE	13	83794650	0.013182	0.678728	NA	TRUE	reported	266618	0.0222406	1.19132e-12	7213	SLITRK1	TRUE	reported	2	TRUE
SLITRK1.15539_15	HandOA-indep	rs2876803	A	T	A	T	0.158333	-0.00967481	0.168723	0.165	FALSE	TRUE	FALSE	13	83794650	0.00909558	0.287473	NA	TRUE	reported	303782	0.0222406	1.19132e-12	7213	SLITRK1	TRUE	reported	2	TRUE
SLITRK1.15539_15	HipOA-indep	rs2876803	A	T	A	T	0.158333	-0.00265275	0.168723	0.168723	FALSE	TRUE	FALSE	13	83812316	0.0064838	0.682441	NA	TRUE	reported	353388	0.0222406	1.19132e-12	7213	SLITRK1	TRUE	reported	2	TRUE
SLITRK1.15539_15	KneeHipOA-indep	rs2876803	A	T	A	T	0.158333	0.0035933	0.168723	0.1752	FALSE	TRUE	FALSE	13	83794650	0.00444471	0.418835	NA	TRUE	reported	490345	0.0222406	1.19132e-12	7213	SLITRK1	TRUE	reported	2	TRUE
SLITRK1.15539_15	KneeOA-indep	rs2876803	A	T	A	T	0.158333	0.00687597	0.168723	0.1782	FALSE	TRUE	FALSE	13	83794650	0.0051738	0.183849	NA	TRUE	reported	396054	0.0222406	1.19132e-12	7213	SLITRK1	TRUE	reported	2	TRUE
SLITRK1.15539_15	SpineOA-indep	rs2876803	A	T	A	T	0.158333	0.000913704	0.168723	0.1857	FALSE	TRUE	FALSE	13	83794650	0.00738027	0.901471	NA	TRUE	reported	333950	0.0222406	1.19132e-12	7213	SLITRK1	TRUE	reported	2	TRUE
SLITRK1.15539_15	THR-indep	rs2876803	A	T	A	T	0.158333	0.00847762	0.168723	0.1658	FALSE	TRUE	FALSE	13	83794650	0.00815223	0.29838	NA	TRUE	reported	319037	0.0222406	1.19132e-12	7213	SLITRK1	TRUE	reported	2	TRUE
SLITRK1.15539_15	ThumbOA-indep	rs2876803	A	T	A	T	0.158333	-0.00098215	0.168723	0.1614	FALSE	TRUE	FALSE	13	83794650	0.0120676	0.935134	NA	TRUE	reported	247455	0.0222406	1.19132e-12	7213	SLITRK1	TRUE	reported	2	TRUE
SLITRK1.15539_15	TJR-indep	rs2876803	A	T	A	T	0.158333	0.00925037	0.168723	0.1675	FALSE	TRUE	FALSE	13	83794650	0.00628813	0.141269	NA	TRUE	reported	368576	0.0222406	1.19132e-12	7213	SLITRK1	TRUE	reported	2	TRUE
SLITRK1.15539_15	TKR-indep	rs2876803	A	T	A	T	0.158333	0.0147031	0.168723	0.1685	FALSE	TRUE	FALSE	13	83794650	0.00894215	0.100125	NA	TRUE	reported	252041	0.0222406	1.19132e-12	7213	SLITRK1	TRUE	reported	2	TRUE
SLITRK3.10565_19	AllOA-indep	rs62282372	G	C	G	C	-0.570619	-0.00290728	0.124151	0.124151	FALSE	TRUE	FALSE	3	165193012	0.00375962	0.43935	NA	TRUE	reported	826690	0.0242687	7.53529e-118	7213	SLITRK3	TRUE	reported	2	TRUE
SLITRK3.10565_19	Early_AllOA-indep	rs62282372	G	C	G	C	-0.570619	0.0114408	0.124151	0.124151	FALSE	TRUE	FALSE	3	165193012	0.0173073	0.508587	NA	TRUE	reported	48287	0.0242687	7.53529e-118	7213	SLITRK3	TRUE	reported	2	TRUE
SLITRK3.10565_19	FingerOA-indep	rs62282372	G	C	G	C	-0.570619	-0.00336347	0.124151	0.124151	FALSE	TRUE	FALSE	3	165193012	0.0153707	0.826788	NA	TRUE	reported	266618	0.0242687	7.53529e-118	7213	SLITRK3	TRUE	reported	2	TRUE
SLITRK3.10565_19	HandOA-indep	rs62282372	G	C	G	C	-0.570619	0.00300232	0.124151	0.124151	FALSE	TRUE	FALSE	3	165193012	0.0102687	0.77	NA	TRUE	reported	303782	0.0242687	7.53529e-118	7213	SLITRK3	TRUE	reported	2	TRUE
SLITRK3.10565_19	HipOA-indep	rs62282372	G	C	G	C	-0.570619	-0.00551152	0.124151	0.124151	FALSE	TRUE	FALSE	3	165193012	0.00762664	0.469884	NA	TRUE	reported	353388	0.0242687	7.53529e-118	7213	SLITRK3	TRUE	reported	2	TRUE
SLITRK3.10565_19	KneeHipOA-indep	rs62282372	G	C	G	C	-0.570619	0.00283445	0.124151	0.124151	FALSE	TRUE	FALSE	3	165193012	0.00502772	0.572914	NA	TRUE	reported	490345	0.0242687	7.53529e-118	7213	SLITRK3	TRUE	reported	2	TRUE
SLITRK3.10565_19	KneeOA-indep	rs62282372	G	C	G	C	-0.570619	0.00699135	0.124151	0.124151	FALSE	TRUE	FALSE	3	165193012	0.00590837	0.236692	NA	TRUE	reported	396054	0.0242687	7.53529e-118	7213	SLITRK3	TRUE	reported	2	TRUE
SLITRK3.10565_19	SpineOA-indep	rs62282372	G	C	G	C	-0.570619	-0.0102427	0.124151	0.124151	FALSE	TRUE	FALSE	3	165193012	0.00845728	0.225853	NA	TRUE	reported	333950	0.0242687	7.53529e-118	7213	SLITRK3	TRUE	reported	2	TRUE
SLITRK3.10565_19	THR-indep	rs62282372	G	C	G	C	-0.570619	-0.00462913	0.124151	0.124151	FALSE	TRUE	FALSE	3	165193012	0.00918131	0.614127	NA	TRUE	reported	319037	0.0242687	7.53529e-118	7213	SLITRK3	TRUE	reported	2	TRUE
SLITRK3.10565_19	ThumbOA-indep	rs62282372	G	C	G	C	-0.570619	0.00461321	0.124151	0.124151	FALSE	TRUE	FALSE	3	165193012	0.0141634	0.744641	NA	TRUE	reported	247455	0.0242687	7.53529e-118	7213	SLITRK3	TRUE	reported	2	TRUE
SLITRK3.10565_19	TJR-indep	rs62282372	G	C	G	C	-0.570619	0.00462225	0.124151	0.124151	FALSE	TRUE	FALSE	3	165193012	0.00713657	0.517189	NA	TRUE	reported	368576	0.0242687	7.53529e-118	7213	SLITRK3	TRUE	reported	2	TRUE
SLITRK3.10565_19	TKR-indep	rs62282372	G	C	G	C	-0.570619	0.00875227	0.124151	0.124151	FALSE	TRUE	FALSE	3	165193012	0.0100748	0.384995	NA	TRUE	reported	252041	0.0242687	7.53529e-118	7213	SLITRK3	TRUE	reported	2	TRUE
SLITRK5.4568_17	AllOA-indep	rs12856670	T	C	T	C	-0.22543	0.00256316	0.291141	0.2901	FALSE	FALSE	FALSE	13	88034278	0.00273608	0.348861	NA	TRUE	reported	826690	0.0181012	3.06515e-35	7213	SLITRK5	TRUE	reported	2	TRUE
SLITRK5.4568_17	AllOA-indep	rs9590304	G	A	G	A	0.14991	-0.00319753	0.251629	0.251629	FALSE	FALSE	FALSE	13	87207797	0.00293264	0.275571	NA	TRUE	reported	826690	0.019042	3.98239e-15	7213	SLITRK5	TRUE	reported	2	TRUE
SLITRK5.4568_17	Early_AllOA-indep	rs12856670	T	C	T	C	-0.22543	0.00241339	0.291141	0.2675	FALSE	FALSE	FALSE	13	88034278	0.012319	0.844682	NA	TRUE	reported	48287	0.0181012	3.06515e-35	7213	SLITRK5	TRUE	reported	2	TRUE
SLITRK5.4568_17	Early_AllOA-indep	rs9590304	G	A	G	A	0.14991	-0.0068445	0.251629	0.251629	FALSE	FALSE	FALSE	13	87207797	0.0127285	0.590762	NA	TRUE	reported	48287	0.019042	3.98239e-15	7213	SLITRK5	TRUE	reported	2	TRUE
SLITRK5.4568_17	FingerOA-indep	rs12856670	T	C	T	C	-0.22543	-0.012686	0.291141	0.2654	FALSE	FALSE	FALSE	13	88034278	0.0109743	0.24769	NA	TRUE	reported	266618	0.0181012	3.06515e-35	7213	SLITRK5	TRUE	reported	2	TRUE
SLITRK5.4568_17	FingerOA-indep	rs9590304	G	A	G	A	0.14991	-0.00363393	0.251629	0.251629	FALSE	FALSE	FALSE	13	87207797	0.0112248	0.746135	NA	TRUE	reported	266618	0.019042	3.98239e-15	7213	SLITRK5	TRUE	reported	2	TRUE
SLITRK5.4568_17	HandOA-indep	rs12856670	T	C	T	C	-0.22543	-0.012357	0.291141	0.2764	FALSE	FALSE	FALSE	13	88034278	0.00748958	0.098965	NA	TRUE	reported	303782	0.0181012	3.06515e-35	7213	SLITRK5	TRUE	reported	2	TRUE
SLITRK5.4568_17	HandOA-indep	rs9590304	G	A	G	A	0.14991	0.00642816	0.251629	0.251629	FALSE	FALSE	FALSE	13	87207797	0.00787309	0.41423	NA	TRUE	reported	303782	0.019042	3.98239e-15	7213	SLITRK5	TRUE	reported	2	TRUE
SLITRK5.4568_17	HipOA-indep	rs12856670	T	C	T	C	-0.22543	-0.00212688	0.291141	0.2844	FALSE	FALSE	FALSE	13	88034278	0.00557565	0.702863	NA	TRUE	reported	353388	0.0181012	3.06515e-35	7213	SLITRK5	TRUE	reported	2	TRUE
SLITRK5.4568_17	HipOA-indep	rs9590304	G	A	G	A	0.14991	-0.0149269	0.251629	0.251629	FALSE	FALSE	FALSE	13	87207797	0.0058285	0.0104367	NA	TRUE	reported	353388	0.019042	3.98239e-15	7213	SLITRK5	TRUE	reported	2	TRUE
SLITRK5.4568_17	KneeHipOA-indep	rs12856670	T	C	T	C	-0.22543	0.00269997	0.291141	0.2886	FALSE	FALSE	FALSE	13	88034278	0.00366794	0.461671	NA	TRUE	reported	490345	0.0181012	3.06515e-35	7213	SLITRK5	TRUE	reported	2	TRUE
SLITRK5.4568_17	KneeHipOA-indep	rs9590304	G	A	G	A	0.14991	-0.00694858	0.251629	0.251629	FALSE	FALSE	FALSE	13	87207797	0.00389836	0.0746779	NA	TRUE	reported	490345	0.019042	3.98239e-15	7213	SLITRK5	TRUE	reported	2	TRUE
SLITRK5.4568_17	KneeOA-indep	rs12856670	T	C	T	C	-0.22543	0.00482456	0.291141	0.2886	FALSE	FALSE	FALSE	13	88034278	0.00426685	0.258179	NA	TRUE	reported	396054	0.0181012	3.06515e-35	7213	SLITRK5	TRUE	reported	2	TRUE
SLITRK5.4568_17	KneeOA-indep	rs9590304	G	A	G	A	0.14991	-0.00768485	0.251629	0.251629	FALSE	FALSE	FALSE	13	87207797	0.00453471	0.0901378	NA	TRUE	reported	396054	0.019042	3.98239e-15	7213	SLITRK5	TRUE	reported	2	TRUE
SLITRK5.4568_17	SpineOA-indep	rs12856670	T	C	T	C	-0.22543	0.00355123	0.291141	0.2876	FALSE	FALSE	FALSE	13	88034278	0.00606319	0.558075	NA	TRUE	reported	333950	0.0181012	3.06515e-35	7213	SLITRK5	TRUE	reported	2	TRUE
SLITRK5.4568_17	SpineOA-indep	rs9590304	G	A	G	A	0.14991	-0.0078789	0.251629	0.251629	FALSE	FALSE	FALSE	13	87207797	0.00643248	0.220627	NA	TRUE	reported	333950	0.019042	3.98239e-15	7213	SLITRK5	TRUE	reported	2	TRUE
SLITRK5.4568_17	THR-indep	rs12856670	T	C	T	C	-0.22543	-0.000211396	0.291141	0.288	FALSE	FALSE	FALSE	13	88034278	0.00696687	0.975794	NA	TRUE	reported	319037	0.0181012	3.06515e-35	7213	SLITRK5	TRUE	reported	2	TRUE
SLITRK5.4568_17	THR-indep	rs9590304	G	A	G	A	0.14991	-0.00886812	0.251629	0.251629	FALSE	FALSE	FALSE	13	87207797	0.00712372	0.213179	NA	TRUE	reported	319037	0.019042	3.98239e-15	7213	SLITRK5	TRUE	reported	2	TRUE
SLITRK5.4568_17	ThumbOA-indep	rs12856670	T	C	T	C	-0.22543	-0.00955759	0.291141	0.2686	FALSE	FALSE	FALSE	13	88034278	0.0103078	0.353813	NA	TRUE	reported	247455	0.0181012	3.06515e-35	7213	SLITRK5	TRUE	reported	2	TRUE
SLITRK5.4568_17	ThumbOA-indep	rs9590304	G	A	G	A	0.14991	-0.0187407	0.251629	0.251629	FALSE	FALSE	FALSE	13	87207797	0.0107587	0.081525	NA	TRUE	reported	247455	0.019042	3.98239e-15	7213	SLITRK5	TRUE	reported	2	TRUE
SLITRK5.4568_17	TJR-indep	rs12856670	T	C	T	C	-0.22543	0.00257633	0.291141	0.2905	FALSE	FALSE	FALSE	13	88034278	0.00514858	0.616797	NA	TRUE	reported	368576	0.0181012	3.06515e-35	7213	SLITRK5	TRUE	reported	2	TRUE
SLITRK5.4568_17	TJR-indep	rs9590304	G	A	G	A	0.14991	-0.0124309	0.251629	0.251629	FALSE	FALSE	FALSE	13	87207797	0.00551982	0.0243197	NA	TRUE	reported	368576	0.019042	3.98239e-15	7213	SLITRK5	TRUE	reported	2	TRUE
SLITRK5.4568_17	TKR-indep	rs12856670	T	C	T	C	-0.22543	0.00951379	0.291141	0.2927	FALSE	FALSE	FALSE	13	88034278	0.00733824	0.194815	NA	TRUE	reported	252041	0.0181012	3.06515e-35	7213	SLITRK5	TRUE	reported	2	TRUE
SLITRK5.4568_17	TKR-indep	rs9590304	G	A	G	A	0.14991	-0.017267	0.251629	0.251629	FALSE	FALSE	FALSE	13	87207797	0.00812134	0.033493	NA	TRUE	reported	252041	0.019042	3.98239e-15	7213	SLITRK5	TRUE	reported	2	TRUE
SLITRK6.16916_19	AllOA-indep	rs12876636	A	C	A	C	-0.208882	0.00787774	0.0581589	0.0581589	FALSE	FALSE	FALSE	13	86045011	0.00522766	0.131827	NA	TRUE	reported	826690	0.0358658	5.99285e-09	7213	SLITRK6	TRUE	reported	2	TRUE
SLITRK6.16916_19	AllOA-indep	rs9547187	A	C	A	C	-0.346282	-0.00421134	0.221475	0.221475	FALSE	FALSE	FALSE	13	85352234	0.0030264	0.164063	NA	TRUE	reported	826690	0.0193512	4.1965e-70	7213	SLITRK6	TRUE	reported	2	TRUE
SLITRK6.16916_19	Early_AllOA-indep	rs12876636	A	C	A	C	-0.208882	0.0317934	0.0581589	0.0581589	FALSE	FALSE	FALSE	13	86045011	0.0235941	0.177814	NA	TRUE	reported	48287	0.0358658	5.99285e-09	7213	SLITRK6	TRUE	reported	2	TRUE
SLITRK6.16916_19	Early_AllOA-indep	rs9547187	A	C	A	C	-0.346282	0.0030406	0.221475	0.221475	FALSE	FALSE	FALSE	13	85352234	0.0127269	0.811174	NA	TRUE	reported	48287	0.0193512	4.1965e-70	7213	SLITRK6	TRUE	reported	2	TRUE
SLITRK6.16916_19	FingerOA-indep	rs12876636	A	C	A	C	-0.208882	0.00639273	0.0581589	0.0581589	FALSE	FALSE	FALSE	13	86045011	0.0219458	0.770824	NA	TRUE	reported	266618	0.0358658	5.99285e-09	7213	SLITRK6	TRUE	reported	2	TRUE
SLITRK6.16916_19	FingerOA-indep	rs9547187	A	C	A	C	-0.346282	-0.000713233	0.221475	0.221475	FALSE	FALSE	FALSE	13	85352234	0.0114467	0.950317	NA	TRUE	reported	266618	0.0193512	4.1965e-70	7213	SLITRK6	TRUE	reported	2	TRUE
SLITRK6.16916_19	HandOA-indep	rs12876636	A	C	A	C	-0.208882	0.0120684	0.0581589	0.0581589	FALSE	FALSE	FALSE	13	86045011	0.014356	0.400541	NA	TRUE	reported	303782	0.0358658	5.99285e-09	7213	SLITRK6	TRUE	reported	2	TRUE
SLITRK6.16916_19	HandOA-indep	rs9547187	A	C	A	C	-0.346282	-0.0074331	0.221475	0.221475	FALSE	FALSE	FALSE	13	85352234	0.00811369	0.359605	NA	TRUE	reported	303782	0.0193512	4.1965e-70	7213	SLITRK6	TRUE	reported	2	TRUE
SLITRK6.16916_19	HipOA-indep	rs12876636	A	C	A	C	-0.208882	0.0285382	0.0581589	0.0581589	FALSE	FALSE	FALSE	13	86045011	0.0104491	0.0063109	NA	TRUE	reported	353388	0.0358658	5.99285e-09	7213	SLITRK6	TRUE	reported	2	TRUE
SLITRK6.16916_19	HipOA-indep	rs9547187	A	C	A	C	-0.346282	-0.000824229	0.221475	0.221475	FALSE	FALSE	FALSE	13	85352234	0.00699452	0.906195	NA	TRUE	reported	353388	0.0193512	4.1965e-70	7213	SLITRK6	TRUE	reported	2	TRUE
SLITRK6.16916_19	KneeHipOA-indep	rs12876636	A	C	A	C	-0.208882	0.0133327	0.0581589	0.0581589	FALSE	FALSE	FALSE	13	86045011	0.00692312	0.0541269	NA	TRUE	reported	490345	0.0358658	5.99285e-09	7213	SLITRK6	TRUE	reported	2	TRUE
SLITRK6.16916_19	KneeHipOA-indep	rs9547187	A	C	A	C	-0.346282	0.00106828	0.221475	0.221475	FALSE	FALSE	FALSE	13	85352234	0.00406115	0.792513	NA	TRUE	reported	490345	0.0193512	4.1965e-70	7213	SLITRK6	TRUE	reported	2	TRUE
SLITRK6.16916_19	KneeOA-indep	rs12876636	A	C	A	C	-0.208882	0.00600047	0.0581589	0.0581589	FALSE	FALSE	FALSE	13	86045011	0.00804613	0.455813	NA	TRUE	reported	396054	0.0358658	5.99285e-09	7213	SLITRK6	TRUE	reported	2	TRUE
SLITRK6.16916_19	KneeOA-indep	rs9547187	A	C	A	C	-0.346282	0.00163178	0.221475	0.221475	FALSE	FALSE	FALSE	13	85352234	0.00468367	0.727541	NA	TRUE	reported	396054	0.0193512	4.1965e-70	7213	SLITRK6	TRUE	reported	2	TRUE
SLITRK6.16916_19	SpineOA-indep	rs12876636	A	C	A	C	-0.208882	0.00253112	0.0581589	0.0581589	FALSE	FALSE	FALSE	13	86045011	0.0114564	0.825144	NA	TRUE	reported	333950	0.0358658	5.99285e-09	7213	SLITRK6	TRUE	reported	2	TRUE
SLITRK6.16916_19	SpineOA-indep	rs9547187	A	C	A	C	-0.346282	-0.0137308	0.221475	0.221475	FALSE	FALSE	FALSE	13	85352234	0.0067109	0.0407521	NA	TRUE	reported	333950	0.0193512	4.1965e-70	7213	SLITRK6	TRUE	reported	2	TRUE
SLITRK6.16916_19	THR-indep	rs12876636	A	C	A	C	-0.208882	0.0263366	0.0581589	0.0581589	FALSE	FALSE	FALSE	13	86045011	0.012742	0.0387433	NA	TRUE	reported	319037	0.0358658	5.99285e-09	7213	SLITRK6	TRUE	reported	2	TRUE
SLITRK6.16916_19	THR-indep	rs9547187	A	C	A	C	-0.346282	-0.00920449	0.221475	0.221475	FALSE	FALSE	FALSE	13	85352234	0.00721399	0.201983	NA	TRUE	reported	319037	0.0193512	4.1965e-70	7213	SLITRK6	TRUE	reported	2	TRUE
SLITRK6.16916_19	ThumbOA-indep	rs12876636	A	C	A	C	-0.208882	0.00980844	0.0581589	0.0581589	FALSE	FALSE	FALSE	13	86045011	0.0202426	0.628	NA	TRUE	reported	247455	0.0358658	5.99285e-09	7213	SLITRK6	TRUE	reported	2	TRUE
SLITRK6.16916_19	ThumbOA-indep	rs9547187	A	C	A	C	-0.346282	-0.0199284	0.221475	0.221475	FALSE	FALSE	FALSE	13	85352234	0.0109765	0.0694394	NA	TRUE	reported	247455	0.0193512	4.1965e-70	7213	SLITRK6	TRUE	reported	2	TRUE
SLITRK6.16916_19	TJR-indep	rs12876636	A	C	A	C	-0.208882	0.013003	0.0581589	0.0581589	FALSE	FALSE	FALSE	13	86045011	0.00987495	0.187918	NA	TRUE	reported	368576	0.0358658	5.99285e-09	7213	SLITRK6	TRUE	reported	2	TRUE
SLITRK6.16916_19	TJR-indep	rs9547187	A	C	A	C	-0.346282	-0.00449353	0.221475	0.221475	FALSE	FALSE	FALSE	13	85352234	0.00565077	0.426494	NA	TRUE	reported	368576	0.0193512	4.1965e-70	7213	SLITRK6	TRUE	reported	2	TRUE
SLITRK6.16916_19	TKR-indep	rs12876636	A	C	A	C	-0.208882	-0.00645918	0.0581589	0.0581589	FALSE	FALSE	FALSE	13	86045011	0.0141036	0.646967	NA	TRUE	reported	252041	0.0358658	5.99285e-09	7213	SLITRK6	TRUE	reported	2	TRUE
SLITRK6.16916_19	TKR-indep	rs9547187	A	C	A	C	-0.346282	0.00141699	0.221475	0.221475	FALSE	FALSE	FALSE	13	85352234	0.00802151	0.859784	NA	TRUE	reported	252041	0.0193512	4.1965e-70	7213	SLITRK6	TRUE	reported	2	TRUE
SMAD1.9838_4	AllOA-indep	rs2118438	A	G	A	G	0.12324	0.00135213	0.195411	0.198	FALSE	FALSE	FALSE	4	145507232	0.0032856	0.680681	NA	TRUE	reported	826690	0.0208727	3.7003e-09	7213	SMAD1	TRUE	reported	2	TRUE
SMAD1.9838_4	Early_AllOA-indep	rs2118438	A	G	A	G	0.12324	-0.00818415	0.195411	0.1901	FALSE	FALSE	FALSE	4	145507232	0.0139789	0.558235	NA	TRUE	reported	48287	0.0208727	3.7003e-09	7213	SMAD1	TRUE	reported	2	TRUE
SMAD1.9838_4	FingerOA-indep	rs2118438	A	G	A	G	0.12324	-0.00994833	0.195411	0.1966	FALSE	FALSE	FALSE	4	145507232	0.0123879	0.421937	NA	TRUE	reported	266618	0.0208727	3.7003e-09	7213	SMAD1	TRUE	reported	2	TRUE
SMAD1.9838_4	HandOA-indep	rs2118438	A	G	A	G	0.12324	-0.00274198	0.195411	0.1922	FALSE	FALSE	FALSE	4	145507232	0.00907522	0.762546	NA	TRUE	reported	303782	0.0208727	3.7003e-09	7213	SMAD1	TRUE	reported	2	TRUE
SMAD1.9838_4	HipOA-indep	rs2118438	A	G	A	G	0.12324	0.00398023	0.195411	0.1927	FALSE	FALSE	FALSE	4	145507232	0.00652242	0.541704	NA	TRUE	reported	353388	0.0208727	3.7003e-09	7213	SMAD1	TRUE	reported	2	TRUE
SMAD1.9838_4	KneeHipOA-indep	rs2118438	A	G	A	G	0.12324	0.00196181	0.195411	0.1989	FALSE	FALSE	FALSE	4	145507232	0.00450442	0.663177	NA	TRUE	reported	490345	0.0208727	3.7003e-09	7213	SMAD1	TRUE	reported	2	TRUE
SMAD1.9838_4	KneeOA-indep	rs2118438	A	G	A	G	0.12324	0.000725771	0.195411	0.2008	FALSE	FALSE	FALSE	4	145507232	0.00531307	0.891346	NA	TRUE	reported	396054	0.0208727	3.7003e-09	7213	SMAD1	TRUE	reported	2	TRUE
SMAD1.9838_4	SpineOA-indep	rs2118438	A	G	A	G	0.12324	-0.00364667	0.195411	0.2053	FALSE	FALSE	FALSE	4	145507232	0.00730769	0.617767	NA	TRUE	reported	333950	0.0208727	3.7003e-09	7213	SMAD1	TRUE	reported	2	TRUE
SMAD1.9838_4	THR-indep	rs2118438	A	G	A	G	0.12324	0.00212221	0.195411	0.1949	FALSE	FALSE	FALSE	4	145507232	0.00771045	0.783133	NA	TRUE	reported	319037	0.0208727	3.7003e-09	7213	SMAD1	TRUE	reported	2	TRUE
SMAD1.9838_4	ThumbOA-indep	rs2118438	A	G	A	G	0.12324	-0.00794221	0.195411	0.1954	FALSE	FALSE	FALSE	4	145507232	0.0118286	0.501938	NA	TRUE	reported	247455	0.0208727	3.7003e-09	7213	SMAD1	TRUE	reported	2	TRUE
SMAD1.9838_4	TJR-indep	rs2118438	A	G	A	G	0.12324	0.00149157	0.195411	0.1952	FALSE	FALSE	FALSE	4	145507232	0.00598362	0.803148	NA	TRUE	reported	368576	0.0208727	3.7003e-09	7213	SMAD1	TRUE	reported	2	TRUE
SMAD1.9838_4	TKR-indep	rs2118438	A	G	A	G	0.12324	-0.00881029	0.195411	0.197	FALSE	FALSE	FALSE	4	145507232	0.00856592	0.303701	NA	TRUE	reported	252041	0.0208727	3.7003e-09	7213	SMAD1	TRUE	reported	2	TRUE
SMAP1.11649_3	AllOA-indep	rs1608696	C	T	C	T	-0.736667	-0.00144132	0.308609	0.2984	FALSE	FALSE	FALSE	6	70619562	0.00278488	0.604769	NA	TRUE	reported	826690	0.0158147	1e-300	7213	SMAP1	TRUE	reported	2	TRUE
SMAP1.11649_3	AllOA-indep	rs9364106	C	T	C	T	-0.179755	0.000866267	0.204908	0.2135	FALSE	FALSE	FALSE	6	70797455	0.00291304	0.76618	NA	TRUE	reported	826690	0.0207183	5.0008e-18	7213	SMAP1	TRUE	reported	2	TRUE
SMAP1.11649_3	Early_AllOA-indep	rs1608696	C	T	C	T	-0.736667	0.0106403	0.308609	0.3023	FALSE	FALSE	FALSE	6	70619562	0.0118312	0.368469	NA	TRUE	reported	48287	0.0158147	1e-300	7213	SMAP1	TRUE	reported	2	TRUE
SMAP1.11649_3	Early_AllOA-indep	rs9364106	C	T	C	T	-0.179755	-0.0082092	0.204908	0.2075	FALSE	FALSE	FALSE	6	70797455	0.0133871	0.539732	NA	TRUE	reported	48287	0.0207183	5.0008e-18	7213	SMAP1	TRUE	reported	2	TRUE
SMAP1.11649_3	FingerOA-indep	rs1608696	C	T	C	T	-0.736667	0.00405061	0.308609	0.2717	FALSE	FALSE	FALSE	6	70619562	0.0110177	0.713139	NA	TRUE	reported	266618	0.0158147	1e-300	7213	SMAP1	TRUE	reported	2	TRUE
SMAP1.11649_3	FingerOA-indep	rs9364106	C	T	C	T	-0.179755	-0.00757606	0.204908	0.2288	FALSE	FALSE	FALSE	6	70797455	0.0115802	0.512967	NA	TRUE	reported	266618	0.0207183	5.0008e-18	7213	SMAP1	TRUE	reported	2	TRUE
SMAP1.11649_3	HandOA-indep	rs1608696	C	T	C	T	-0.736667	0.00112264	0.308609	0.2856	FALSE	FALSE	FALSE	6	70619562	0.00781597	0.885789	NA	TRUE	reported	303782	0.0158147	1e-300	7213	SMAP1	TRUE	reported	2	TRUE
SMAP1.11649_3	HandOA-indep	rs9364106	C	T	C	T	-0.179755	-0.0126394	0.204908	0.2157	FALSE	FALSE	FALSE	6	70797455	0.00820906	0.123635	NA	TRUE	reported	303782	0.0207183	5.0008e-18	7213	SMAP1	TRUE	reported	2	TRUE
SMAP1.11649_3	HipOA-indep	rs1608696	C	T	C	T	-0.736667	0.00713553	0.308609	0.2991	FALSE	FALSE	FALSE	6	70619562	0.00553155	0.197061	NA	TRUE	reported	353388	0.0158147	1e-300	7213	SMAP1	TRUE	reported	2	TRUE
SMAP1.11649_3	HipOA-indep	rs9364106	C	T	C	T	-0.179755	-0.00123242	0.204908	0.2083	FALSE	FALSE	FALSE	6	70797455	0.00607153	0.839148	NA	TRUE	reported	353388	0.0207183	5.0008e-18	7213	SMAP1	TRUE	reported	2	TRUE
SMAP1.11649_3	KneeHipOA-indep	rs1608696	C	T	C	T	-0.736667	-0.000107954	0.308609	0.3003	FALSE	FALSE	FALSE	6	70619562	0.00337841	0.974509	NA	TRUE	reported	490345	0.0158147	1e-300	7213	SMAP1	TRUE	reported	2	TRUE
SMAP1.11649_3	KneeHipOA-indep	rs9364106	C	T	C	T	-0.179755	0.000597148	0.204908	0.2128	FALSE	FALSE	FALSE	6	70797455	0.00401826	0.881862	NA	TRUE	reported	490345	0.0207183	5.0008e-18	7213	SMAP1	TRUE	reported	2	TRUE
SMAP1.11649_3	KneeOA-indep	rs1608696	C	T	C	T	-0.736667	-0.0034359	0.308609	0.3013	FALSE	FALSE	FALSE	6	70619562	0.00441707	0.436647	NA	TRUE	reported	396054	0.0158147	1e-300	7213	SMAP1	TRUE	reported	2	TRUE
SMAP1.11649_3	KneeOA-indep	rs9364106	C	T	C	T	-0.179755	-0.0025909	0.204908	0.2144	FALSE	FALSE	FALSE	6	70797455	0.00483129	0.591769	NA	TRUE	reported	396054	0.0207183	5.0008e-18	7213	SMAP1	TRUE	reported	2	TRUE
SMAP1.11649_3	SpineOA-indep	rs1608696	C	T	C	T	-0.736667	-0.00473315	0.308609	0.2999	FALSE	FALSE	FALSE	6	70619562	0.00627204	0.450463	NA	TRUE	reported	333950	0.0158147	1e-300	7213	SMAP1	TRUE	reported	2	TRUE
SMAP1.11649_3	SpineOA-indep	rs9364106	C	T	C	T	-0.179755	-0.00450765	0.204908	0.2219	FALSE	FALSE	FALSE	6	70797455	0.00686576	0.511476	NA	TRUE	reported	333950	0.0207183	5.0008e-18	7213	SMAP1	TRUE	reported	2	TRUE
SMAP1.11649_3	THR-indep	rs1608696	C	T	C	T	-0.736667	0.00505515	0.308609	0.2961	FALSE	FALSE	FALSE	6	70619562	0.00660865	0.444313	NA	TRUE	reported	319037	0.0158147	1e-300	7213	SMAP1	TRUE	reported	2	TRUE
SMAP1.11649_3	THR-indep	rs9364106	C	T	C	T	-0.179755	-0.00538062	0.204908	0.2116	FALSE	FALSE	FALSE	6	70797455	0.00739507	0.466861	NA	TRUE	reported	319037	0.0207183	5.0008e-18	7213	SMAP1	TRUE	reported	2	TRUE
SMAP1.11649_3	ThumbOA-indep	rs1608696	C	T	C	T	-0.736667	0.00689175	0.308609	0.2758	FALSE	FALSE	FALSE	6	70619562	0.0103082	0.503771	NA	TRUE	reported	247455	0.0158147	1e-300	7213	SMAP1	TRUE	reported	2	TRUE
SMAP1.11649_3	ThumbOA-indep	rs9364106	C	T	C	T	-0.179755	-0.00406017	0.204908	0.2239	FALSE	FALSE	FALSE	6	70797455	0.011215	0.717329	NA	TRUE	reported	247455	0.0207183	5.0008e-18	7213	SMAP1	TRUE	reported	2	TRUE
SMAP1.11649_3	TJR-indep	rs1608696	C	T	C	T	-0.736667	-0.00146381	0.308609	0.2985	FALSE	FALSE	FALSE	6	70619562	0.00523957	0.779956	NA	TRUE	reported	368576	0.0158147	1e-300	7213	SMAP1	TRUE	reported	2	TRUE
SMAP1.11649_3	TJR-indep	rs9364106	C	T	C	T	-0.179755	-0.00400927	0.204908	0.2098	FALSE	FALSE	FALSE	6	70797455	0.0057882	0.488521	NA	TRUE	reported	368576	0.0207183	5.0008e-18	7213	SMAP1	TRUE	reported	2	TRUE
SMAP1.11649_3	TKR-indep	rs1608696	C	T	C	T	-0.736667	-0.00233251	0.308609	0.2983	FALSE	FALSE	FALSE	6	70619562	0.00743576	0.753757	NA	TRUE	reported	252041	0.0158147	1e-300	7213	SMAP1	TRUE	reported	2	TRUE
SMAP1.11649_3	TKR-indep	rs9364106	C	T	C	T	-0.179755	-0.0143896	0.204908	0.2111	FALSE	FALSE	FALSE	6	70797455	0.0081884	0.0788637	NA	TRUE	reported	252041	0.0207183	5.0008e-18	7213	SMAP1	TRUE	reported	2	TRUE
SMOC1.13118_5	AllOA-indep	rs1276120	A	G	A	G	-0.170914	0.0043384	0.462429	0.4631	FALSE	FALSE	FALSE	14	69932175	0.00252267	0.0854752	NA	TRUE	reported	826690	0.0165942	1.04889e-24	7213	SMOC1	TRUE	reported	2	TRUE
SMOC1.13118_5	AllOA-indep	rs1958078	A	C	A	C	-0.516105	-0.00266664	0.157077	0.1478	FALSE	FALSE	FALSE	14	69888141	0.00356844	0.454893	NA	TRUE	reported	826690	0.0219425	6.29203e-118	7213	SMOC1	TRUE	reported	2	TRUE
SMOC1.13118_5	Early_AllOA-indep	rs1276120	A	G	A	G	-0.170914	0.00239407	0.462429	0.4621	FALSE	FALSE	FALSE	14	69932175	0.0109148	0.826384	NA	TRUE	reported	48287	0.0165942	1.04889e-24	7213	SMOC1	TRUE	reported	2	TRUE
SMOC1.13118_5	Early_AllOA-indep	rs1958078	A	C	A	C	-0.516105	-0.0257637	0.157077	0.1198	FALSE	FALSE	FALSE	14	69888141	0.0174211	0.139173	NA	TRUE	reported	48287	0.0219425	6.29203e-118	7213	SMOC1	TRUE	reported	2	TRUE
SMOC1.13118_5	FingerOA-indep	rs1276120	A	G	A	G	-0.170914	0.0136949	0.462429	0.4435	FALSE	FALSE	FALSE	14	69932175	0.0097388	0.15966	NA	TRUE	reported	266618	0.0165942	1.04889e-24	7213	SMOC1	TRUE	reported	2	TRUE
SMOC1.13118_5	FingerOA-indep	rs1958078	A	C	A	C	-0.516105	-0.000611337	0.157077	0.1366	FALSE	FALSE	FALSE	14	69888141	0.0137531	0.964545	NA	TRUE	reported	266618	0.0219425	6.29203e-118	7213	SMOC1	TRUE	reported	2	TRUE
SMOC1.13118_5	HandOA-indep	rs1276120	A	G	A	G	-0.170914	-8.10063e-05	0.462429	0.4512	FALSE	FALSE	FALSE	14	69932175	0.00485213	0.98668	NA	TRUE	reported	303782	0.0165942	1.04889e-24	7213	SMOC1	TRUE	reported	2	TRUE
SMOC1.13118_5	HandOA-indep	rs1958078	A	C	A	C	-0.516105	-0.0114125	0.157077	0.1443	FALSE	FALSE	FALSE	14	69888141	0.00964923	0.236915	NA	TRUE	reported	303782	0.0219425	6.29203e-118	7213	SMOC1	TRUE	reported	2	TRUE
SMOC1.13118_5	HipOA-indep	rs1276120	A	G	A	G	-0.170914	0.00462784	0.462429	0.4602	FALSE	FALSE	FALSE	14	69932175	0.00499533	0.354221	NA	TRUE	reported	353388	0.0165942	1.04889e-24	7213	SMOC1	TRUE	reported	2	TRUE
SMOC1.13118_5	HipOA-indep	rs1958078	A	C	A	C	-0.516105	0.00296234	0.157077	0.1438	FALSE	FALSE	FALSE	14	69888141	0.0073231	0.68583	NA	TRUE	reported	353388	0.0219425	6.29203e-118	7213	SMOC1	TRUE	reported	2	TRUE
SMOC1.13118_5	KneeHipOA-indep	rs1276120	A	G	A	G	-0.170914	0.00813281	0.462429	0.4618	FALSE	FALSE	FALSE	14	69932175	0.00337194	0.0158692	NA	TRUE	reported	490345	0.0165942	1.04889e-24	7213	SMOC1	TRUE	reported	2	TRUE
SMOC1.13118_5	KneeHipOA-indep	rs1958078	A	C	A	C	-0.516105	-0.0015166	0.157077	0.1478	FALSE	FALSE	FALSE	14	69888141	0.00478706	0.751386	NA	TRUE	reported	490345	0.0219425	6.29203e-118	7213	SMOC1	TRUE	reported	2	TRUE
SMOC1.13118_5	KneeOA-indep	rs1276120	A	G	A	G	-0.170914	0.00800022	0.462429	0.4612	FALSE	FALSE	FALSE	14	69932175	0.00391753	0.0411355	NA	TRUE	reported	396054	0.0165942	1.04889e-24	7213	SMOC1	TRUE	reported	2	TRUE
SMOC1.13118_5	KneeOA-indep	rs1958078	A	C	A	C	-0.516105	-0.00631632	0.157077	0.148	FALSE	FALSE	FALSE	14	69888141	0.00565361	0.263901	NA	TRUE	reported	396054	0.0219425	6.29203e-118	7213	SMOC1	TRUE	reported	2	TRUE
SMOC1.13118_5	SpineOA-indep	rs1276120	A	G	A	G	-0.170914	-0.00183038	0.462429	0.4605	FALSE	FALSE	FALSE	14	69932175	0.00564403	0.745708	NA	TRUE	reported	333950	0.0165942	1.04889e-24	7213	SMOC1	TRUE	reported	2	TRUE
SMOC1.13118_5	SpineOA-indep	rs1958078	A	C	A	C	-0.516105	-0.0131871	0.157077	0.1454	FALSE	FALSE	FALSE	14	69888141	0.00812884	0.104748	NA	TRUE	reported	333950	0.0219425	6.29203e-118	7213	SMOC1	TRUE	reported	2	TRUE
SMOC1.13118_5	THR-indep	rs1276120	A	G	A	G	-0.170914	0.0103591	0.462429	0.4627	FALSE	FALSE	FALSE	14	69932175	0.00607158	0.0879777	NA	TRUE	reported	319037	0.0165942	1.04889e-24	7213	SMOC1	TRUE	reported	2	TRUE
SMOC1.13118_5	THR-indep	rs1958078	A	C	A	C	-0.516105	0.0144283	0.157077	0.1471	FALSE	FALSE	FALSE	14	69888141	0.00870021	0.0972396	NA	TRUE	reported	319037	0.0219425	6.29203e-118	7213	SMOC1	TRUE	reported	2	TRUE
SMOC1.13118_5	ThumbOA-indep	rs1276120	A	G	A	G	-0.170914	0.00448136	0.462429	0.4487	FALSE	FALSE	FALSE	14	69932175	0.00921201	0.626634	NA	TRUE	reported	247455	0.0165942	1.04889e-24	7213	SMOC1	TRUE	reported	2	TRUE
SMOC1.13118_5	ThumbOA-indep	rs1958078	A	C	A	C	-0.516105	-0.00127709	0.157077	0.1376	FALSE	FALSE	FALSE	14	69888141	0.0132579	0.923261	NA	TRUE	reported	247455	0.0219425	6.29203e-118	7213	SMOC1	TRUE	reported	2	TRUE
SMOC1.13118_5	TJR-indep	rs1276120	A	G	A	G	-0.170914	0.0120211	0.462429	0.4635	FALSE	FALSE	FALSE	14	69932175	0.00473014	0.0110413	NA	TRUE	reported	368576	0.0165942	1.04889e-24	7213	SMOC1	TRUE	reported	2	TRUE
SMOC1.13118_5	TJR-indep	rs1958078	A	C	A	C	-0.516105	0.00890642	0.157077	0.1487	FALSE	FALSE	FALSE	14	69888141	0.00673698	0.186161	NA	TRUE	reported	368576	0.0219425	6.29203e-118	7213	SMOC1	TRUE	reported	2	TRUE
SMOC1.13118_5	TKR-indep	rs1276120	A	G	A	G	-0.170914	0.0189576	0.462429	0.4633	FALSE	FALSE	FALSE	14	69932175	0.00673595	0.00488689	NA	TRUE	reported	252041	0.0165942	1.04889e-24	7213	SMOC1	TRUE	reported	2	TRUE
SMOC1.13118_5	TKR-indep	rs1958078	A	C	A	C	-0.516105	0.0102769	0.157077	0.1506	FALSE	FALSE	FALSE	14	69888141	0.00957823	0.283297	NA	TRUE	reported	252041	0.0219425	6.29203e-118	7213	SMOC1	TRUE	reported	2	TRUE
SMOC2.15635_4	AllOA-indep	rs56296467	C	T	C	T	-0.471633	0.00123745	0.268751	0.268751	FALSE	FALSE	FALSE	6	168466737	0.00279254	0.657674	NA	TRUE	reported	826690	0.0178607	9.25181e-147	7213	SMOC2	TRUE	reported	2	TRUE
SMOC2.15635_4	Early_AllOA-indep	rs56296467	C	T	C	T	-0.471633	0.0167798	0.268751	0.268751	FALSE	FALSE	FALSE	6	168466737	0.0123811	0.175331	NA	TRUE	reported	48287	0.0178607	9.25181e-147	7213	SMOC2	TRUE	reported	2	TRUE
SMOC2.15635_4	FingerOA-indep	rs56296467	C	T	C	T	-0.471633	0.00945256	0.268751	0.268751	FALSE	FALSE	FALSE	6	168466737	0.0109858	0.389549	NA	TRUE	reported	266618	0.0178607	9.25181e-147	7213	SMOC2	TRUE	reported	2	TRUE
SMOC2.15635_4	HandOA-indep	rs56296467	C	T	C	T	-0.471633	0.005773	0.268751	0.268751	FALSE	FALSE	FALSE	6	168466737	0.00769902	0.453354	NA	TRUE	reported	303782	0.0178607	9.25181e-147	7213	SMOC2	TRUE	reported	2	TRUE
SMOC2.15635_4	HipOA-indep	rs56296467	C	T	C	T	-0.471633	-0.000894101	0.268751	0.268751	FALSE	FALSE	FALSE	6	168466737	0.00559643	0.873068	NA	TRUE	reported	353388	0.0178607	9.25181e-147	7213	SMOC2	TRUE	reported	2	TRUE
SMOC2.15635_4	KneeHipOA-indep	rs56296467	C	T	C	T	-0.471633	0.000461735	0.268751	0.268751	FALSE	FALSE	FALSE	6	168466737	0.00371839	0.901176	NA	TRUE	reported	490345	0.0178607	9.25181e-147	7213	SMOC2	TRUE	reported	2	TRUE
SMOC2.15635_4	KneeOA-indep	rs56296467	C	T	C	T	-0.471633	0.00291041	0.268751	0.268751	FALSE	FALSE	FALSE	6	168466737	0.00441105	0.509382	NA	TRUE	reported	396054	0.0178607	9.25181e-147	7213	SMOC2	TRUE	reported	2	TRUE
SMOC2.15635_4	SpineOA-indep	rs56296467	C	T	C	T	-0.471633	0.0100375	0.268751	0.268751	FALSE	FALSE	FALSE	6	168466737	0.00624299	0.10788	NA	TRUE	reported	333950	0.0178607	9.25181e-147	7213	SMOC2	TRUE	reported	2	TRUE
SMOC2.15635_4	THR-indep	rs56296467	C	T	C	T	-0.471633	-0.00438354	0.268751	0.268751	FALSE	FALSE	FALSE	6	168466737	0.00676218	0.516828	NA	TRUE	reported	319037	0.0178607	9.25181e-147	7213	SMOC2	TRUE	reported	2	TRUE
SMOC2.15635_4	ThumbOA-indep	rs56296467	C	T	C	T	-0.471633	0.0142139	0.268751	0.268751	FALSE	FALSE	FALSE	6	168466737	0.0103997	0.171701	NA	TRUE	reported	247455	0.0178607	9.25181e-147	7213	SMOC2	TRUE	reported	2	TRUE
SMOC2.15635_4	TJR-indep	rs56296467	C	T	C	T	-0.471633	-0.00425005	0.268751	0.268751	FALSE	FALSE	FALSE	6	168466737	0.00530154	0.422747	NA	TRUE	reported	368576	0.0178607	9.25181e-147	7213	SMOC2	TRUE	reported	2	TRUE
SMOC2.15635_4	TKR-indep	rs56296467	C	T	C	T	-0.471633	-0.00133566	0.268751	0.268751	FALSE	FALSE	FALSE	6	168466737	0.00745673	0.857842	NA	TRUE	reported	252041	0.0178607	9.25181e-147	7213	SMOC2	TRUE	reported	2	TRUE
SMPD1.10818_36	AllOA-indep	rs1050239	A	G	A	G	-0.605083	0.00484755	0.231318	0.2438	FALSE	FALSE	FALSE	11	6394233	0.00294235	0.0994532	NA	TRUE	reported	826690	0.0184173	9.88587e-221	7213	SMPD1	TRUE	reported	2	TRUE
SMPD1.10818_36	Early_AllOA-indep	rs1050239	A	G	A	G	-0.605083	0.0189114	0.231318	0.2354	FALSE	FALSE	FALSE	11	6394233	0.0128191	0.140146	NA	TRUE	reported	48287	0.0184173	9.88587e-221	7213	SMPD1	TRUE	reported	2	TRUE
SMPD1.10818_36	FingerOA-indep	rs1050239	A	G	A	G	-0.605083	-0.00811707	0.231318	0.2719	FALSE	FALSE	FALSE	11	6394233	0.0110473	0.462489	NA	TRUE	reported	266618	0.0184173	9.88587e-221	7213	SMPD1	TRUE	reported	2	TRUE
SMPD1.10818_36	HandOA-indep	rs1050239	A	G	A	G	-0.605083	0.0115651	0.231318	0.2515	FALSE	FALSE	FALSE	11	6394233	0.00779196	0.137745	NA	TRUE	reported	303782	0.0184173	9.88587e-221	7213	SMPD1	TRUE	reported	2	TRUE
SMPD1.10818_36	HipOA-indep	rs1050239	A	G	A	G	-0.605083	0.00248842	0.231318	0.2426	FALSE	FALSE	FALSE	11	6394233	0.00592027	0.67425	NA	TRUE	reported	353388	0.0184173	9.88587e-221	7213	SMPD1	TRUE	reported	2	TRUE
SMPD1.10818_36	KneeHipOA-indep	rs1050239	A	G	A	G	-0.605083	0.00457827	0.231318	0.2391	FALSE	FALSE	FALSE	11	6394233	0.00398574	0.250695	NA	TRUE	reported	490345	0.0184173	9.88587e-221	7213	SMPD1	TRUE	reported	2	TRUE
SMPD1.10818_36	KneeOA-indep	rs1050239	A	G	A	G	-0.605083	0.00653512	0.231318	0.236	FALSE	FALSE	FALSE	11	6394233	0.00465003	0.159904	NA	TRUE	reported	396054	0.0184173	9.88587e-221	7213	SMPD1	TRUE	reported	2	TRUE
SMPD1.10818_36	SpineOA-indep	rs1050239	A	G	A	G	-0.605083	-0.00471136	0.231318	0.237	FALSE	FALSE	FALSE	11	6394233	0.00657292	0.473508	NA	TRUE	reported	333950	0.0184173	9.88587e-221	7213	SMPD1	TRUE	reported	2	TRUE
SMPD1.10818_36	THR-indep	rs1050239	A	G	A	G	-0.605083	-0.000728674	0.231318	0.2489	FALSE	FALSE	FALSE	11	6394233	0.00731665	0.920669	NA	TRUE	reported	319037	0.0184173	9.88587e-221	7213	SMPD1	TRUE	reported	2	TRUE
SMPD1.10818_36	ThumbOA-indep	rs1050239	A	G	A	G	-0.605083	-0.00119613	0.231318	0.2653	FALSE	FALSE	FALSE	11	6394233	0.0106705	0.910747	NA	TRUE	reported	247455	0.0184173	9.88587e-221	7213	SMPD1	TRUE	reported	2	TRUE
SMPD1.10818_36	TJR-indep	rs1050239	A	G	A	G	-0.605083	0.00388601	0.231318	0.2473	FALSE	FALSE	FALSE	11	6394233	0.00560185	0.487869	NA	TRUE	reported	368576	0.0184173	9.88587e-221	7213	SMPD1	TRUE	reported	2	TRUE
SMPD1.10818_36	TKR-indep	rs1050239	A	G	A	G	-0.605083	0.00146213	0.231318	0.2475	FALSE	FALSE	FALSE	11	6394233	0.00782325	0.851743	NA	TRUE	reported	252041	0.0184173	9.88587e-221	7213	SMPD1	TRUE	reported	2	TRUE
SMPDL3A.4771_10	AllOA-indep	rs28385609	T	C	T	C	-0.482748	0.000515955	0.144323	0.144323	FALSE	FALSE	FALSE	6	122806452	0.00362575	0.886841	NA	TRUE	reported	826690	0.0228083	1.63587e-96	7213	SMPDL3A	TRUE	reported	2	TRUE
SMPDL3A.4771_10	Early_AllOA-indep	rs28385609	T	C	T	C	-0.482748	0.00097998	0.144323	0.144323	FALSE	FALSE	FALSE	6	122806452	0.0158917	0.950829	NA	TRUE	reported	48287	0.0228083	1.63587e-96	7213	SMPDL3A	TRUE	reported	2	TRUE
SMPDL3A.4771_10	FingerOA-indep	rs28385609	T	C	T	C	-0.482748	-0.0149125	0.144323	0.144323	FALSE	FALSE	FALSE	6	122806452	0.0131679	0.257427	NA	TRUE	reported	266618	0.0228083	1.63587e-96	7213	SMPDL3A	TRUE	reported	2	TRUE
SMPDL3A.4771_10	HandOA-indep	rs28385609	T	C	T	C	-0.482748	-0.00372891	0.144323	0.144323	FALSE	FALSE	FALSE	6	122806452	0.00927018	0.687501	NA	TRUE	reported	303782	0.0228083	1.63587e-96	7213	SMPDL3A	TRUE	reported	2	TRUE
SMPDL3A.4771_10	HipOA-indep	rs28385609	T	C	T	C	-0.482748	-0.00807187	0.144323	0.144323	FALSE	FALSE	FALSE	6	122806452	0.00706073	0.252954	NA	TRUE	reported	353388	0.0228083	1.63587e-96	7213	SMPDL3A	TRUE	reported	2	TRUE
SMPDL3A.4771_10	KneeHipOA-indep	rs28385609	T	C	T	C	-0.482748	-0.00041438	0.144323	0.144323	FALSE	FALSE	FALSE	6	122806452	0.00468809	0.929567	NA	TRUE	reported	490345	0.0228083	1.63587e-96	7213	SMPDL3A	TRUE	reported	2	TRUE
SMPDL3A.4771_10	KneeOA-indep	rs28385609	T	C	T	C	-0.482748	0.0071728	0.144323	0.144323	FALSE	FALSE	FALSE	6	122806452	0.0054909	0.191449	NA	TRUE	reported	396054	0.0228083	1.63587e-96	7213	SMPDL3A	TRUE	reported	2	TRUE
SMPDL3A.4771_10	SpineOA-indep	rs28385609	T	C	T	C	-0.482748	-0.00206611	0.144323	0.144323	FALSE	FALSE	FALSE	6	122806452	0.00772836	0.789207	NA	TRUE	reported	333950	0.0228083	1.63587e-96	7213	SMPDL3A	TRUE	reported	2	TRUE
SMPDL3A.4771_10	THR-indep	rs28385609	T	C	T	C	-0.482748	-0.0165884	0.144323	0.144323	FALSE	FALSE	FALSE	6	122806452	0.00864924	0.0551226	NA	TRUE	reported	319037	0.0228083	1.63587e-96	7213	SMPDL3A	TRUE	reported	2	TRUE
SMPDL3A.4771_10	ThumbOA-indep	rs28385609	T	C	T	C	-0.482748	-0.00597924	0.144323	0.144323	FALSE	FALSE	FALSE	6	122806452	0.0125415	0.633535	NA	TRUE	reported	247455	0.0228083	1.63587e-96	7213	SMPDL3A	TRUE	reported	2	TRUE
SMPDL3A.4771_10	TJR-indep	rs28385609	T	C	T	C	-0.482748	-0.00692258	0.144323	0.144323	FALSE	FALSE	FALSE	6	122806452	0.00673049	0.303695	NA	TRUE	reported	368576	0.0228083	1.63587e-96	7213	SMPDL3A	TRUE	reported	2	TRUE
SMPDL3A.4771_10	TKR-indep	rs28385609	T	C	T	C	-0.482748	0.00964549	0.144323	0.144323	FALSE	FALSE	FALSE	6	122806452	0.00953851	0.311913	NA	TRUE	reported	252041	0.0228083	1.63587e-96	7213	SMPDL3A	TRUE	reported	2	TRUE
SNX8.6925_26	AllOA-indep	rs34519622	A	G	A	G	0.170261	0.00128059	0.158048	0.158048	FALSE	FALSE	FALSE	7	2313965	0.00349381	0.71397	NA	TRUE	reported	826690	0.0227327	7.72421e-14	7213	SNX8	TRUE	reported	2	TRUE
SNX8.6925_26	Early_AllOA-indep	rs34519622	A	G	A	G	0.170261	-0.0101816	0.158048	0.158048	FALSE	FALSE	FALSE	7	2313965	0.0149261	0.495154	NA	TRUE	reported	48287	0.0227327	7.72421e-14	7213	SNX8	TRUE	reported	2	TRUE
SNX8.6925_26	FingerOA-indep	rs34519622	A	G	A	G	0.170261	-0.00385594	0.158048	0.158048	FALSE	FALSE	FALSE	7	2313965	0.0128018	0.76326	NA	TRUE	reported	266618	0.0227327	7.72421e-14	7213	SNX8	TRUE	reported	2	TRUE
SNX8.6925_26	HandOA-indep	rs34519622	A	G	A	G	0.170261	-0.000602734	0.158048	0.158048	FALSE	FALSE	FALSE	7	2313965	0.00920978	0.94782	NA	TRUE	reported	303782	0.0227327	7.72421e-14	7213	SNX8	TRUE	reported	2	TRUE
SNX8.6925_26	HipOA-indep	rs34519622	A	G	A	G	0.170261	-0.00258209	0.158048	0.158048	FALSE	FALSE	FALSE	7	2313965	0.00699112	0.711876	NA	TRUE	reported	353388	0.0227327	7.72421e-14	7213	SNX8	TRUE	reported	2	TRUE
SNX8.6925_26	KneeHipOA-indep	rs34519622	A	G	A	G	0.170261	-0.002188	0.158048	0.158048	FALSE	FALSE	FALSE	7	2313965	0.00470646	0.642008	NA	TRUE	reported	490345	0.0227327	7.72421e-14	7213	SNX8	TRUE	reported	2	TRUE
SNX8.6925_26	KneeOA-indep	rs34519622	A	G	A	G	0.170261	-0.00428086	0.158048	0.158048	FALSE	FALSE	FALSE	7	2313965	0.00545828	0.432871	NA	TRUE	reported	396054	0.0227327	7.72421e-14	7213	SNX8	TRUE	reported	2	TRUE
SNX8.6925_26	SpineOA-indep	rs34519622	A	G	A	G	0.170261	0.00309823	0.158048	0.158048	FALSE	FALSE	FALSE	7	2313965	0.00772288	0.688291	NA	TRUE	reported	333950	0.0227327	7.72421e-14	7213	SNX8	TRUE	reported	2	TRUE
SNX8.6925_26	THR-indep	rs34519622	A	G	A	G	0.170261	0.00298478	0.158048	0.158048	FALSE	FALSE	FALSE	7	2313965	0.00856413	0.727449	NA	TRUE	reported	319037	0.0227327	7.72421e-14	7213	SNX8	TRUE	reported	2	TRUE
SNX8.6925_26	ThumbOA-indep	rs34519622	A	G	A	G	0.170261	-0.007546	0.158048	0.158048	FALSE	FALSE	FALSE	7	2313965	0.0123783	0.542117	NA	TRUE	reported	247455	0.0227327	7.72421e-14	7213	SNX8	TRUE	reported	2	TRUE
SNX8.6925_26	TJR-indep	rs34519622	A	G	A	G	0.170261	-0.00400971	0.158048	0.158048	FALSE	FALSE	FALSE	7	2313965	0.00655694	0.540854	NA	TRUE	reported	368576	0.0227327	7.72421e-14	7213	SNX8	TRUE	reported	2	TRUE
SNX8.6925_26	TKR-indep	rs34519622	A	G	A	G	0.170261	-0.017506	0.158048	0.158048	FALSE	FALSE	FALSE	7	2313965	0.00933556	0.0607657	NA	TRUE	reported	252041	0.0227327	7.72421e-14	7213	SNX8	TRUE	reported	2	TRUE
SOD3.5660_51	AllOA-indep	rs17881426	A	T	A	T	-0.313441	-0.00129295	0.0864411	0.0864411	FALSE	TRUE	FALSE	4	24785300	0.0045405	0.775828	NA	TRUE	reported	826690	0.0296262	5.72538e-26	7213	SOD3	TRUE	reported	2	TRUE
SOD3.5660_51	AllOA-indep	rs800392	A	G	A	G	-0.53425	-0.00609137	0.0108831	0.0123	FALSE	FALSE	FALSE	4	24776805	0.0117535	0.604276	NA	TRUE	reported	826690	0.0804283	3.30717e-11	7213	SOD3	TRUE	reported	2	TRUE
SOD3.5660_51	Early_AllOA-indep	rs17881426	A	T	A	T	-0.313441	-0.0216186	0.0864411	0.0864411	FALSE	TRUE	FALSE	4	24785300	0.0195084	0.267788	NA	TRUE	reported	48287	0.0296262	5.72538e-26	7213	SOD3	TRUE	reported	2	TRUE
SOD3.5660_51	Early_AllOA-indep	rs800392	A	G	A	G	-0.53425	-0.0201596	0.0108831	0.0092	FALSE	FALSE	FALSE	4	24776805	0.0622199	0.745934	NA	TRUE	reported	48287	0.0804283	3.30717e-11	7213	SOD3	TRUE	reported	2	TRUE
SOD3.5660_51	FingerOA-indep	rs17881426	A	T	A	T	-0.313441	0.00951848	0.0864411	0.0864411	FALSE	TRUE	FALSE	4	24785300	0.0175798	0.588201	NA	TRUE	reported	266618	0.0296262	5.72538e-26	7213	SOD3	TRUE	reported	2	TRUE
SOD3.5660_51	FingerOA-indep	rs800392	A	G	A	G	-0.53425	-0.0362688	0.0108831	0.0158	FALSE	FALSE	FALSE	4	24776805	0.0413212	0.38009	NA	TRUE	reported	266618	0.0804283	3.30717e-11	7213	SOD3	TRUE	reported	2	TRUE
SOD3.5660_51	HandOA-indep	rs17881426	A	T	A	T	-0.313441	0.0086645	0.0864411	0.0864411	FALSE	TRUE	FALSE	4	24785300	0.0120033	0.47039	NA	TRUE	reported	303782	0.0296262	5.72538e-26	7213	SOD3	TRUE	reported	2	TRUE
SOD3.5660_51	HandOA-indep	rs800392	A	G	A	G	-0.53425	-0.0120697	0.0108831	0.0143	FALSE	FALSE	FALSE	4	24776805	0.0295982	0.683433	NA	TRUE	reported	303782	0.0804283	3.30717e-11	7213	SOD3	TRUE	reported	2	TRUE
SOD3.5660_51	HipOA-indep	rs17881426	A	T	A	T	-0.313441	-0.00561746	0.0864411	0.0864411	FALSE	TRUE	FALSE	4	24785300	0.00886878	0.526474	NA	TRUE	reported	353388	0.0296262	5.72538e-26	7213	SOD3	TRUE	reported	2	TRUE
SOD3.5660_51	HipOA-indep	rs800392	A	G	A	G	-0.53425	-0.0576962	0.0108831	0.0122	FALSE	FALSE	FALSE	4	24776805	0.0240376	0.0163839	NA	TRUE	reported	353388	0.0804283	3.30717e-11	7213	SOD3	TRUE	reported	2	TRUE
SOD3.5660_51	KneeHipOA-indep	rs17881426	A	T	A	T	-0.313441	-0.00507476	0.0864411	0.0864411	FALSE	TRUE	FALSE	4	24785300	0.00592466	0.391695	NA	TRUE	reported	490345	0.0296262	5.72538e-26	7213	SOD3	TRUE	reported	2	TRUE
SOD3.5660_51	KneeHipOA-indep	rs800392	A	G	A	G	-0.53425	-0.0207957	0.0108831	0.0124	FALSE	FALSE	FALSE	4	24776805	0.0159354	0.191891	NA	TRUE	reported	490345	0.0804283	3.30717e-11	7213	SOD3	TRUE	reported	2	TRUE
SOD3.5660_51	KneeOA-indep	rs17881426	A	T	A	T	-0.313441	-0.00560415	0.0864411	0.0864411	FALSE	TRUE	FALSE	4	24785300	0.00692799	0.418564	NA	TRUE	reported	396054	0.0296262	5.72538e-26	7213	SOD3	TRUE	reported	2	TRUE
SOD3.5660_51	KneeOA-indep	rs800392	A	G	A	G	-0.53425	-0.000215247	0.0108831	0.0125	FALSE	FALSE	FALSE	4	24776805	0.0184941	0.990714	NA	TRUE	reported	396054	0.0804283	3.30717e-11	7213	SOD3	TRUE	reported	2	TRUE
SOD3.5660_51	SpineOA-indep	rs17881426	A	T	A	T	-0.313441	-0.000121074	0.0864411	0.0864411	FALSE	TRUE	FALSE	4	24785300	0.0103087	0.990629	NA	TRUE	reported	333950	0.0296262	5.72538e-26	7213	SOD3	TRUE	reported	2	TRUE
SOD3.5660_51	SpineOA-indep	rs800392	A	G	A	G	-0.53425	-0.0131221	0.0108831	0.0115	FALSE	FALSE	FALSE	4	24776805	0.0276022	0.634501	NA	TRUE	reported	333950	0.0804283	3.30717e-11	7213	SOD3	TRUE	reported	2	TRUE
SOD3.5660_51	THR-indep	rs17881426	A	T	A	T	-0.313441	0.00927504	0.0864411	0.0864411	FALSE	TRUE	FALSE	4	24785300	0.0106731	0.38484	NA	TRUE	reported	319037	0.0296262	5.72538e-26	7213	SOD3	TRUE	reported	2	TRUE
SOD3.5660_51	THR-indep	rs800392	A	G	A	G	-0.53425	-0.0588496	0.0108831	0.0126	FALSE	FALSE	FALSE	4	24776805	0.0282213	0.0370433	NA	TRUE	reported	319037	0.0804283	3.30717e-11	7213	SOD3	TRUE	reported	2	TRUE
SOD3.5660_51	ThumbOA-indep	rs17881426	A	T	A	T	-0.313441	-0.0288341	0.0864411	0.0864411	FALSE	TRUE	FALSE	4	24785300	0.016688	0.084017	NA	TRUE	reported	247455	0.0296262	5.72538e-26	7213	SOD3	TRUE	reported	2	TRUE
SOD3.5660_51	ThumbOA-indep	rs800392	A	G	A	G	-0.53425	0.00976104	0.0108831	0.0151	FALSE	FALSE	FALSE	4	24776805	0.0397834	0.806182	NA	TRUE	reported	247455	0.0804283	3.30717e-11	7213	SOD3	TRUE	reported	2	TRUE
SOD3.5660_51	TJR-indep	rs17881426	A	T	A	T	-0.313441	-0.00266016	0.0864411	0.0864411	FALSE	TRUE	FALSE	4	24785300	0.00834676	0.749949	NA	TRUE	reported	368576	0.0296262	5.72538e-26	7213	SOD3	TRUE	reported	2	TRUE
SOD3.5660_51	TJR-indep	rs800392	A	G	A	G	-0.53425	-0.0319068	0.0108831	0.013	FALSE	FALSE	FALSE	4	24776805	0.0217425	0.142245	NA	TRUE	reported	368576	0.0804283	3.30717e-11	7213	SOD3	TRUE	reported	2	TRUE
SOD3.5660_51	TKR-indep	rs17881426	A	T	A	T	-0.313441	-0.0189929	0.0864411	0.0864411	FALSE	TRUE	FALSE	4	24785300	0.0118081	0.107733	NA	TRUE	reported	252041	0.0296262	5.72538e-26	7213	SOD3	TRUE	reported	2	TRUE
SOD3.5660_51	TKR-indep	rs800392	A	G	A	G	-0.53425	-0.00257403	0.0108831	0.0137	FALSE	FALSE	FALSE	4	24776805	0.0309091	0.933631	NA	TRUE	reported	252041	0.0804283	3.30717e-11	7213	SOD3	TRUE	reported	2	TRUE
SPARCL1.4467_49	AllOA-indep	rs6837088	G	T	G	T	0.639114	-0.000895925	0.360183	0.3658	FALSE	FALSE	FALSE	4	87479772	0.0026925	0.739324	NA	TRUE	reported	826690	0.0155278	1e-300	7213	SPARCL1	TRUE	reported	2	TRUE
SPARCL1.4467_49	Early_AllOA-indep	rs6837088	G	T	G	T	0.639114	0.0253506	0.360183	0.3762	FALSE	FALSE	FALSE	4	87479772	0.0112291	0.0239713	NA	TRUE	reported	48287	0.0155278	1e-300	7213	SPARCL1	TRUE	reported	2	TRUE
SPARCL1.4467_49	FingerOA-indep	rs6837088	G	T	G	T	0.639114	-0.00787959	0.360183	0.387	FALSE	FALSE	FALSE	4	87479772	0.00994683	0.428261	NA	TRUE	reported	266618	0.0155278	1e-300	7213	SPARCL1	TRUE	reported	2	TRUE
SPARCL1.4467_49	HandOA-indep	rs6837088	G	T	G	T	0.639114	-0.0046451	0.360183	0.3773	FALSE	FALSE	FALSE	4	87479772	0.00693806	0.503171	NA	TRUE	reported	303782	0.0155278	1e-300	7213	SPARCL1	TRUE	reported	2	TRUE
SPARCL1.4467_49	HipOA-indep	rs6837088	G	T	G	T	0.639114	0.0014831	0.360183	0.3691	FALSE	FALSE	FALSE	4	87479772	0.00512587	0.772324	NA	TRUE	reported	353388	0.0155278	1e-300	7213	SPARCL1	TRUE	reported	2	TRUE
SPARCL1.4467_49	KneeHipOA-indep	rs6837088	G	T	G	T	0.639114	0.000889441	0.360183	0.3662	FALSE	FALSE	FALSE	4	87479772	0.00348257	0.798416	NA	TRUE	reported	490345	0.0155278	1e-300	7213	SPARCL1	TRUE	reported	2	TRUE
SPARCL1.4467_49	KneeOA-indep	rs6837088	G	T	G	T	0.639114	0.00129077	0.360183	0.3659	FALSE	FALSE	FALSE	4	87479772	0.00400674	0.747339	NA	TRUE	reported	396054	0.0155278	1e-300	7213	SPARCL1	TRUE	reported	2	TRUE
SPARCL1.4467_49	SpineOA-indep	rs6837088	G	T	G	T	0.639114	-0.00521971	0.360183	0.3679	FALSE	FALSE	FALSE	4	87479772	0.00572442	0.361857	NA	TRUE	reported	333950	0.0155278	1e-300	7213	SPARCL1	TRUE	reported	2	TRUE
SPARCL1.4467_49	THR-indep	rs6837088	G	T	G	T	0.639114	0.00090482	0.360183	0.367	FALSE	FALSE	FALSE	4	87479772	0.00628161	0.885467	NA	TRUE	reported	319037	0.0155278	1e-300	7213	SPARCL1	TRUE	reported	2	TRUE
SPARCL1.4467_49	ThumbOA-indep	rs6837088	G	T	G	T	0.639114	0.00529751	0.360183	0.3834	FALSE	FALSE	FALSE	4	87479772	0.00937363	0.571972	NA	TRUE	reported	247455	0.0155278	1e-300	7213	SPARCL1	TRUE	reported	2	TRUE
SPARCL1.4467_49	TJR-indep	rs6837088	G	T	G	T	0.639114	0.00225715	0.360183	0.3669	FALSE	FALSE	FALSE	4	87479772	0.00484733	0.641468	NA	TRUE	reported	368576	0.0155278	1e-300	7213	SPARCL1	TRUE	reported	2	TRUE
SPARCL1.4467_49	TKR-indep	rs6837088	G	T	G	T	0.639114	0.00950495	0.360183	0.3663	FALSE	FALSE	FALSE	4	87479772	0.00689067	0.167773	NA	TRUE	reported	252041	0.0155278	1e-300	7213	SPARCL1	TRUE	reported	2	TRUE
SPATA20.11117_2	AllOA-indep	rs8076470	T	C	T	C	-0.638811	0.00443045	0.38798	0.3844	FALSE	FALSE	FALSE	17	50548467	0.0025624	0.0838051	NA	TRUE	reported	826690	0.015302	1e-300	7213	SPATA20	TRUE	reported	2	TRUE
SPATA20.11117_2	Early_AllOA-indep	rs8076470	T	C	T	C	-0.638811	-0.0191969	0.38798	0.3623	FALSE	FALSE	FALSE	17	50548467	0.011422	0.0928221	NA	TRUE	reported	48287	0.015302	1e-300	7213	SPATA20	TRUE	reported	2	TRUE
SPATA20.11117_2	FingerOA-indep	rs8076470	T	C	T	C	-0.638811	-0.00243622	0.38798	0.4066	FALSE	FALSE	FALSE	17	50548467	0.0098856	0.805341	NA	TRUE	reported	266618	0.015302	1e-300	7213	SPATA20	TRUE	reported	2	TRUE
SPATA20.11117_2	HandOA-indep	rs8076470	T	C	T	C	-0.638811	-0.0128335	0.38798	0.3945	FALSE	FALSE	FALSE	17	50548467	0.0068697	0.0617443	NA	TRUE	reported	303782	0.015302	1e-300	7213	SPATA20	TRUE	reported	2	TRUE
SPATA20.11117_2	HipOA-indep	rs8076470	T	C	T	C	-0.638811	0.012922	0.38798	0.3832	FALSE	FALSE	FALSE	17	50548467	0.00511875	0.011588	NA	TRUE	reported	353388	0.015302	1e-300	7213	SPATA20	TRUE	reported	2	TRUE
SPATA20.11117_2	KneeHipOA-indep	rs8076470	T	C	T	C	-0.638811	0.00306773	0.38798	0.3808	FALSE	FALSE	FALSE	17	50548467	0.00344998	0.373895	NA	TRUE	reported	490345	0.015302	1e-300	7213	SPATA20	TRUE	reported	2	TRUE
SPATA20.11117_2	KneeOA-indep	rs8076470	T	C	T	C	-0.638811	-0.0042333	0.38798	0.3778	FALSE	FALSE	FALSE	17	50548467	0.00403012	0.293527	NA	TRUE	reported	396054	0.015302	1e-300	7213	SPATA20	TRUE	reported	2	TRUE
SPATA20.11117_2	SpineOA-indep	rs8076470	T	C	T	C	-0.638811	0.0159663	0.38798	0.3747	FALSE	FALSE	FALSE	17	50548467	0.00573963	0.00540635	NA	TRUE	reported	333950	0.015302	1e-300	7213	SPATA20	TRUE	reported	2	TRUE
SPATA20.11117_2	THR-indep	rs8076470	T	C	T	C	-0.638811	0.0102553	0.38798	0.3905	FALSE	FALSE	FALSE	17	50548467	0.00617337	0.0966699	NA	TRUE	reported	319037	0.015302	1e-300	7213	SPATA20	TRUE	reported	2	TRUE
SPATA20.11117_2	ThumbOA-indep	rs8076470	T	C	T	C	-0.638811	-0.00559481	0.38798	0.4013	FALSE	FALSE	FALSE	17	50548467	0.00938514	0.551085	NA	TRUE	reported	247455	0.015302	1e-300	7213	SPATA20	TRUE	reported	2	TRUE
SPATA20.11117_2	TJR-indep	rs8076470	T	C	T	C	-0.638811	0.00496195	0.38798	0.3886	FALSE	FALSE	FALSE	17	50548467	0.00481967	0.303235	NA	TRUE	reported	368576	0.015302	1e-300	7213	SPATA20	TRUE	reported	2	TRUE
SPATA20.11117_2	TKR-indep	rs8076470	T	C	T	C	-0.638811	-0.000926676	0.38798	0.3885	FALSE	FALSE	FALSE	17	50548467	0.00668111	0.889686	NA	TRUE	reported	252041	0.015302	1e-300	7213	SPATA20	TRUE	reported	2	TRUE
SPINK1.8243_55	AllOA-indep	rs6580502	T	C	T	C	0.16339	-0.00422928	0.396645	0.3859	FALSE	FALSE	FALSE	5	147828480	0.0025548	0.0978387	NA	TRUE	reported	826690	0.0167536	2.47129e-22	7213	SPINK1	TRUE	reported	2	TRUE
SPINK1.8243_55	Early_AllOA-indep	rs6580502	T	C	T	C	0.16339	-0.00616278	0.396645	0.3567	FALSE	FALSE	FALSE	5	147828480	0.0113737	0.587926	NA	TRUE	reported	48287	0.0167536	2.47129e-22	7213	SPINK1	TRUE	reported	2	TRUE
SPINK1.8243_55	FingerOA-indep	rs6580502	T	C	T	C	0.16339	-0.0183793	0.396645	0.3832	FALSE	FALSE	FALSE	5	147828480	0.00991648	0.0638241	NA	TRUE	reported	266618	0.0167536	2.47129e-22	7213	SPINK1	TRUE	reported	2	TRUE
SPINK1.8243_55	HandOA-indep	rs6580502	T	C	T	C	0.16339	0.00370421	0.396645	0.3896	FALSE	FALSE	FALSE	5	147828480	0.00687212	0.589873	NA	TRUE	reported	303782	0.0167536	2.47129e-22	7213	SPINK1	TRUE	reported	2	TRUE
SPINK1.8243_55	HipOA-indep	rs6580502	T	C	T	C	0.16339	0.000497338	0.396645	0.382	FALSE	FALSE	FALSE	5	147828480	0.0050164	0.921025	NA	TRUE	reported	353388	0.0167536	2.47129e-22	7213	SPINK1	TRUE	reported	2	TRUE
SPINK1.8243_55	KneeHipOA-indep	rs6580502	T	C	T	C	0.16339	-0.00329396	0.396645	0.3855	FALSE	FALSE	FALSE	5	147828480	0.00343211	0.337182	NA	TRUE	reported	490345	0.0167536	2.47129e-22	7213	SPINK1	TRUE	reported	2	TRUE
SPINK1.8243_55	KneeOA-indep	rs6580502	T	C	T	C	0.16339	-0.00249238	0.396645	0.3851	FALSE	FALSE	FALSE	5	147828480	0.00397907	0.531071	NA	TRUE	reported	396054	0.0167536	2.47129e-22	7213	SPINK1	TRUE	reported	2	TRUE
SPINK1.8243_55	SpineOA-indep	rs6580502	T	C	T	C	0.16339	0.00191011	0.396645	0.3803	FALSE	FALSE	FALSE	5	147828480	0.00564293	0.73499	NA	TRUE	reported	333950	0.0167536	2.47129e-22	7213	SPINK1	TRUE	reported	2	TRUE
SPINK1.8243_55	THR-indep	rs6580502	T	C	T	C	0.16339	0.000460198	0.396645	0.3858	FALSE	FALSE	FALSE	5	147828480	0.00600003	0.938863	NA	TRUE	reported	319037	0.0167536	2.47129e-22	7213	SPINK1	TRUE	reported	2	TRUE
SPINK1.8243_55	ThumbOA-indep	rs6580502	T	C	T	C	0.16339	0.00307569	0.396645	0.3827	FALSE	FALSE	FALSE	5	147828480	0.00943939	0.744549	NA	TRUE	reported	247455	0.0167536	2.47129e-22	7213	SPINK1	TRUE	reported	2	TRUE
SPINK1.8243_55	TJR-indep	rs6580502	T	C	T	C	0.16339	-0.0019975	0.396645	0.387	FALSE	FALSE	FALSE	5	147828480	0.0047774	0.675863	NA	TRUE	reported	368576	0.0167536	2.47129e-22	7213	SPINK1	TRUE	reported	2	TRUE
SPINK1.8243_55	TKR-indep	rs6580502	T	C	T	C	0.16339	0.000485739	0.396645	0.3882	FALSE	FALSE	FALSE	5	147828480	0.00659677	0.941303	NA	TRUE	reported	252041	0.0167536	2.47129e-22	7213	SPINK1	TRUE	reported	2	TRUE
SPINK5.8028_22	AllOA-indep	rs17599675	C	T	C	T	0.181518	-0.00133308	0.259531	0.2618	FALSE	FALSE	FALSE	5	148158915	0.00290059	0.645812	NA	TRUE	reported	826690	0.0186031	2.35728e-22	7213	SPINK5	TRUE	reported	2	TRUE
SPINK5.8028_22	Early_AllOA-indep	rs17599675	C	T	C	T	0.181518	0.00865173	0.259531	0.2676	FALSE	FALSE	FALSE	5	148158915	0.0124539	0.487243	NA	TRUE	reported	48287	0.0186031	2.35728e-22	7213	SPINK5	TRUE	reported	2	TRUE
SPINK5.8028_22	FingerOA-indep	rs17599675	C	T	C	T	0.181518	0.00262847	0.259531	0.2765	FALSE	FALSE	FALSE	5	148158915	0.0108731	0.808981	NA	TRUE	reported	266618	0.0186031	2.35728e-22	7213	SPINK5	TRUE	reported	2	TRUE
SPINK5.8028_22	HandOA-indep	rs17599675	C	T	C	T	0.181518	-0.0010564	0.259531	0.2688	FALSE	FALSE	FALSE	5	148158915	0.0080691	0.895839	NA	TRUE	reported	303782	0.0186031	2.35728e-22	7213	SPINK5	TRUE	reported	2	TRUE
SPINK5.8028_22	HipOA-indep	rs17599675	C	T	C	T	0.181518	-0.00473814	0.259531	0.2632	FALSE	FALSE	FALSE	5	148158915	0.0058541	0.418302	NA	TRUE	reported	353388	0.0186031	2.35728e-22	7213	SPINK5	TRUE	reported	2	TRUE
SPINK5.8028_22	KneeHipOA-indep	rs17599675	C	T	C	T	0.181518	-0.000446937	0.259531	0.2607	FALSE	FALSE	FALSE	5	148158915	0.00389644	0.90868	NA	TRUE	reported	490345	0.0186031	2.35728e-22	7213	SPINK5	TRUE	reported	2	TRUE
SPINK5.8028_22	KneeOA-indep	rs17599675	C	T	C	T	0.181518	-0.00223994	0.259531	0.2607	FALSE	FALSE	FALSE	5	148158915	0.00464928	0.629961	NA	TRUE	reported	396054	0.0186031	2.35728e-22	7213	SPINK5	TRUE	reported	2	TRUE
SPINK5.8028_22	SpineOA-indep	rs17599675	C	T	C	T	0.181518	0.0043247	0.259531	0.262	FALSE	FALSE	FALSE	5	148158915	0.00650399	0.506095	NA	TRUE	reported	333950	0.0186031	2.35728e-22	7213	SPINK5	TRUE	reported	2	TRUE
SPINK5.8028_22	THR-indep	rs17599675	C	T	C	T	0.181518	-0.010434	0.259531	0.2627	FALSE	FALSE	FALSE	5	148158915	0.00701285	0.136794	NA	TRUE	reported	319037	0.0186031	2.35728e-22	7213	SPINK5	TRUE	reported	2	TRUE
SPINK5.8028_22	ThumbOA-indep	rs17599675	C	T	C	T	0.181518	-0.0104006	0.259531	0.2732	FALSE	FALSE	FALSE	5	148158915	0.0102688	0.31114	NA	TRUE	reported	247455	0.0186031	2.35728e-22	7213	SPINK5	TRUE	reported	2	TRUE
SPINK5.8028_22	TJR-indep	rs17599675	C	T	C	T	0.181518	-0.00852497	0.259531	0.2619	FALSE	FALSE	FALSE	5	148158915	0.00542904	0.116356	NA	TRUE	reported	368576	0.0186031	2.35728e-22	7213	SPINK5	TRUE	reported	2	TRUE
SPINK5.8028_22	TKR-indep	rs17599675	C	T	C	T	0.181518	-0.00604473	0.259531	0.2616	FALSE	FALSE	FALSE	5	148158915	0.00775041	0.435436	NA	TRUE	reported	252041	0.0186031	2.35728e-22	7213	SPINK5	TRUE	reported	2	TRUE
SPINK6.5731_1	AllOA-indep	rs11741093	C	T	C	T	-1.01238	0.00334127	0.0736171	0.0851	FALSE	FALSE	FALSE	5	148221967	0.0046379	0.471262	NA	TRUE	reported	826690	0.0294948	2.7393e-239	7213	SPINK6	TRUE	reported	2	TRUE
SPINK6.5731_1	Early_AllOA-indep	rs11741093	C	T	C	T	-1.01238	-0.0173058	0.0736171	0.0918	FALSE	FALSE	FALSE	5	148221967	0.0190413	0.363427	NA	TRUE	reported	48287	0.0294948	2.7393e-239	7213	SPINK6	TRUE	reported	2	TRUE
SPINK6.5731_1	FingerOA-indep	rs11741093	C	T	C	T	-1.01238	-0.00080145	0.0736171	0.0704	FALSE	FALSE	FALSE	5	148221967	0.018457	0.965365	NA	TRUE	reported	266618	0.0294948	2.7393e-239	7213	SPINK6	TRUE	reported	2	TRUE
SPINK6.5731_1	HandOA-indep	rs11741093	C	T	C	T	-1.01238	0.0164258	0.0736171	0.0737	FALSE	FALSE	FALSE	5	148221967	0.0128241	0.200244	NA	TRUE	reported	303782	0.0294948	2.7393e-239	7213	SPINK6	TRUE	reported	2	TRUE
SPINK6.5731_1	HipOA-indep	rs11741093	C	T	C	T	-1.01238	0.00398808	0.0736171	0.0802	FALSE	FALSE	FALSE	5	148221967	0.00927587	0.667239	NA	TRUE	reported	353388	0.0294948	2.7393e-239	7213	SPINK6	TRUE	reported	2	TRUE
SPINK6.5731_1	KneeHipOA-indep	rs11741093	C	T	C	T	-1.01238	0.00767263	0.0736171	0.0879	FALSE	FALSE	FALSE	5	148221967	0.00616147	0.213037	NA	TRUE	reported	490345	0.0294948	2.7393e-239	7213	SPINK6	TRUE	reported	2	TRUE
SPINK6.5731_1	KneeOA-indep	rs11741093	C	T	C	T	-1.01238	0.00480132	0.0736171	0.0921	FALSE	FALSE	FALSE	5	148221967	0.00712069	0.500135	NA	TRUE	reported	396054	0.0294948	2.7393e-239	7213	SPINK6	TRUE	reported	2	TRUE
SPINK6.5731_1	SpineOA-indep	rs11741093	C	T	C	T	-1.01238	-0.00840953	0.0736171	0.0981	FALSE	FALSE	FALSE	5	148221967	0.0100072	0.400712	NA	TRUE	reported	333950	0.0294948	2.7393e-239	7213	SPINK6	TRUE	reported	2	TRUE
SPINK6.5731_1	THR-indep	rs11741093	C	T	C	T	-1.01238	0.00447151	0.0736171	0.0764	FALSE	FALSE	FALSE	5	148221967	0.0113679	0.694064	NA	TRUE	reported	319037	0.0294948	2.7393e-239	7213	SPINK6	TRUE	reported	2	TRUE
SPINK6.5731_1	ThumbOA-indep	rs11741093	C	T	C	T	-1.01238	0.0152163	0.0736171	0.0725	FALSE	FALSE	FALSE	5	148221967	0.0176196	0.387807	NA	TRUE	reported	247455	0.0294948	2.7393e-239	7213	SPINK6	TRUE	reported	2	TRUE
SPINK6.5731_1	TJR-indep	rs11741093	C	T	C	T	-1.01238	0.00415628	0.0736171	0.0766	FALSE	FALSE	FALSE	5	148221967	0.00886795	0.639295	NA	TRUE	reported	368576	0.0294948	2.7393e-239	7213	SPINK6	TRUE	reported	2	TRUE
SPINK6.5731_1	TKR-indep	rs11741093	C	T	C	T	-1.01238	-0.00285978	0.0736171	0.0761	FALSE	FALSE	FALSE	5	148221967	0.0125959	0.820393	NA	TRUE	reported	252041	0.0294948	2.7393e-239	7213	SPINK6	TRUE	reported	2	TRUE
SPINT1.2828_82	AllOA-indep	rs17658212	T	C	T	C	-0.480648	0.00363658	0.0620408	0.0577	FALSE	FALSE	FALSE	15	40853721	0.0055536	0.512587	NA	TRUE	reported	826690	0.0337008	1.56005e-45	7213	SPINT1	TRUE	reported	2	TRUE
SPINT1.2828_82	Early_AllOA-indep	rs17658212	T	C	T	C	-0.480648	-0.0398473	0.0620408	0.0537	FALSE	FALSE	FALSE	15	40853721	0.0260031	0.125423	NA	TRUE	reported	48287	0.0337008	1.56005e-45	7213	SPINT1	TRUE	reported	2	TRUE
SPINT1.2828_82	FingerOA-indep	rs17658212	T	C	T	C	-0.480648	-0.013255	0.0620408	0.0508	FALSE	FALSE	FALSE	15	40853721	0.0226284	0.558031	NA	TRUE	reported	266618	0.0337008	1.56005e-45	7213	SPINT1	TRUE	reported	2	TRUE
SPINT1.2828_82	HandOA-indep	rs17658212	T	C	T	C	-0.480648	0.00198265	0.0620408	0.0553	FALSE	FALSE	FALSE	15	40853721	0.0151415	0.895821	NA	TRUE	reported	303782	0.0337008	1.56005e-45	7213	SPINT1	TRUE	reported	2	TRUE
SPINT1.2828_82	HipOA-indep	rs17658212	T	C	T	C	-0.480648	-0.00467166	0.0620408	0.0569	FALSE	FALSE	FALSE	15	40853721	0.0112848	0.678889	NA	TRUE	reported	353388	0.0337008	1.56005e-45	7213	SPINT1	TRUE	reported	2	TRUE
SPINT1.2828_82	KneeHipOA-indep	rs17658212	T	C	T	C	-0.480648	-0.00260498	0.0620408	0.0577	FALSE	FALSE	FALSE	15	40853721	0.00755771	0.730336	NA	TRUE	reported	490345	0.0337008	1.56005e-45	7213	SPINT1	TRUE	reported	2	TRUE
SPINT1.2828_82	KneeOA-indep	rs17658212	T	C	T	C	-0.480648	-0.00449659	0.0620408	0.0577	FALSE	FALSE	FALSE	15	40853721	0.00879256	0.609065	NA	TRUE	reported	396054	0.0337008	1.56005e-45	7213	SPINT1	TRUE	reported	2	TRUE
SPINT1.2828_82	SpineOA-indep	rs17658212	T	C	T	C	-0.480648	-0.0124767	0.0620408	0.0578	FALSE	FALSE	FALSE	15	40853721	0.0124904	0.317841	NA	TRUE	reported	333950	0.0337008	1.56005e-45	7213	SPINT1	TRUE	reported	2	TRUE
SPINT1.2828_82	THR-indep	rs17658212	T	C	T	C	-0.480648	-0.00346968	0.0620408	0.0576	FALSE	FALSE	FALSE	15	40853721	0.0136938	0.799978	NA	TRUE	reported	319037	0.0337008	1.56005e-45	7213	SPINT1	TRUE	reported	2	TRUE
SPINT1.2828_82	ThumbOA-indep	rs17658212	T	C	T	C	-0.480648	0.01292	0.0620408	0.0528	FALSE	FALSE	FALSE	15	40853721	0.0210209	0.5388	NA	TRUE	reported	247455	0.0337008	1.56005e-45	7213	SPINT1	TRUE	reported	2	TRUE
SPINT1.2828_82	TJR-indep	rs17658212	T	C	T	C	-0.480648	-0.00452869	0.0620408	0.0575	FALSE	FALSE	FALSE	15	40853721	0.0106479	0.670609	NA	TRUE	reported	368576	0.0337008	1.56005e-45	7213	SPINT1	TRUE	reported	2	TRUE
SPINT1.2828_82	TKR-indep	rs17658212	T	C	T	C	-0.480648	-0.0166255	0.0620408	0.0575	FALSE	FALSE	FALSE	15	40853721	0.0151345	0.271978	NA	TRUE	reported	252041	0.0337008	1.56005e-45	7213	SPINT1	TRUE	reported	2	TRUE
SPINT2.2843_13	AllOA-indep	rs1821284	T	C	T	C	-0.712418	0.00238219	0.298766	0.3057	FALSE	FALSE	FALSE	19	38292941	0.0027228	0.381626	NA	TRUE	reported	826690	0.0162571	1e-300	7213	SPINT2	TRUE	reported	2	TRUE
SPINT2.2843_13	Early_AllOA-indep	rs1821284	T	C	T	C	-0.712418	0.00967518	0.298766	0.3111	FALSE	FALSE	FALSE	19	38292941	0.0118622	0.41471	NA	TRUE	reported	48287	0.0162571	1e-300	7213	SPINT2	TRUE	reported	2	TRUE
SPINT2.2843_13	FingerOA-indep	rs1821284	T	C	T	C	-0.712418	0.00466133	0.298766	0.2933	FALSE	FALSE	FALSE	19	38292941	0.010615	0.660571	NA	TRUE	reported	266618	0.0162571	1e-300	7213	SPINT2	TRUE	reported	2	TRUE
SPINT2.2843_13	HandOA-indep	rs1821284	T	C	T	C	-0.712418	0.00460119	0.298766	0.2972	FALSE	FALSE	FALSE	19	38292941	0.00735109	0.531368	NA	TRUE	reported	303782	0.0162571	1e-300	7213	SPINT2	TRUE	reported	2	TRUE
SPINT2.2843_13	HipOA-indep	rs1821284	T	C	T	C	-0.712418	0.000699857	0.298766	0.3043	FALSE	FALSE	FALSE	19	38292941	0.0052679	0.89431	NA	TRUE	reported	353388	0.0162571	1e-300	7213	SPINT2	TRUE	reported	2	TRUE
SPINT2.2843_13	KneeHipOA-indep	rs1821284	T	C	T	C	-0.712418	0.00146254	0.298766	0.3074	FALSE	FALSE	FALSE	19	38292941	0.00366087	0.689521	NA	TRUE	reported	490345	0.0162571	1e-300	7213	SPINT2	TRUE	reported	2	TRUE
SPINT2.2843_13	KneeOA-indep	rs1821284	T	C	T	C	-0.712418	0.00315486	0.298766	0.3094	FALSE	FALSE	FALSE	19	38292941	0.0042215	0.454863	NA	TRUE	reported	396054	0.0162571	1e-300	7213	SPINT2	TRUE	reported	2	TRUE
SPINT2.2843_13	SpineOA-indep	rs1821284	T	C	T	C	-0.712418	-0.00102288	0.298766	0.3154	FALSE	FALSE	FALSE	19	38292941	0.00582239	0.860545	NA	TRUE	reported	333950	0.0162571	1e-300	7213	SPINT2	TRUE	reported	2	TRUE
SPINT2.2843_13	THR-indep	rs1821284	T	C	T	C	-0.712418	-0.00551795	0.298766	0.2999	FALSE	FALSE	FALSE	19	38292941	0.00656495	0.400619	NA	TRUE	reported	319037	0.0162571	1e-300	7213	SPINT2	TRUE	reported	2	TRUE
SPINT2.2843_13	ThumbOA-indep	rs1821284	T	C	T	C	-0.712418	0.00723082	0.298766	0.2942	FALSE	FALSE	FALSE	19	38292941	0.010038	0.471313	NA	TRUE	reported	247455	0.0162571	1e-300	7213	SPINT2	TRUE	reported	2	TRUE
SPINT2.2843_13	TJR-indep	rs1821284	T	C	T	C	-0.712418	0.00335575	0.298766	0.3005	FALSE	FALSE	FALSE	19	38292941	0.00514419	0.514183	NA	TRUE	reported	368576	0.0162571	1e-300	7213	SPINT2	TRUE	reported	2	TRUE
SPINT2.2843_13	TKR-indep	rs1821284	T	C	T	C	-0.712418	0.00811627	0.298766	0.3013	FALSE	FALSE	FALSE	19	38292941	0.00725842	0.263487	NA	TRUE	reported	252041	0.0162571	1e-300	7213	SPINT2	TRUE	reported	2	TRUE
SPOCK2.5491_12	AllOA-indep	rs3312	G	A	G	A	0.251867	-0.00136587	0.464162	0.4643	FALSE	FALSE	FALSE	10	72097226	0.00250026	0.584867	NA	TRUE	reported	826690	0.0163783	1.5552e-52	7213	SPOCK2	TRUE	reported	2	TRUE
SPOCK2.5491_12	Early_AllOA-indep	rs3312	G	A	G	A	0.251867	0.0192101	0.464162	0.4664	FALSE	FALSE	FALSE	10	72097226	0.0109278	0.0787627	NA	TRUE	reported	48287	0.0163783	1.5552e-52	7213	SPOCK2	TRUE	reported	2	TRUE
SPOCK2.5491_12	FingerOA-indep	rs3312	G	A	G	A	0.251867	-0.00725249	0.464162	0.4752	FALSE	FALSE	FALSE	10	72097226	0.00967434	0.453458	NA	TRUE	reported	266618	0.0163783	1.5552e-52	7213	SPOCK2	TRUE	reported	2	TRUE
SPOCK2.5491_12	HandOA-indep	rs3312	G	A	G	A	0.251867	-0.00644964	0.464162	0.4715	FALSE	FALSE	FALSE	10	72097226	0.00673766	0.338439	NA	TRUE	reported	303782	0.0163783	1.5552e-52	7213	SPOCK2	TRUE	reported	2	TRUE
SPOCK2.5491_12	HipOA-indep	rs3312	G	A	G	A	0.251867	0.013891	0.464162	0.4675	FALSE	FALSE	FALSE	10	72097226	0.00504878	0.00593473	NA	TRUE	reported	353388	0.0163783	1.5552e-52	7213	SPOCK2	TRUE	reported	2	TRUE
SPOCK2.5491_12	KneeHipOA-indep	rs3312	G	A	G	A	0.251867	-0.00404397	0.464162	0.4648	FALSE	FALSE	FALSE	10	72097226	0.00339622	0.233761	NA	TRUE	reported	490345	0.0163783	1.5552e-52	7213	SPOCK2	TRUE	reported	2	TRUE
SPOCK2.5491_12	KneeOA-indep	rs3312	G	A	G	A	0.251867	-0.0132008	0.464162	0.4642	FALSE	FALSE	FALSE	10	72097226	0.00392601	0.000772671	NA	TRUE	reported	396054	0.0163783	1.5552e-52	7213	SPOCK2	TRUE	reported	2	TRUE
SPOCK2.5491_12	SpineOA-indep	rs3312	G	A	G	A	0.251867	0.00133008	0.464162	0.4635	FALSE	FALSE	FALSE	10	72097226	0.00546904	0.807849	NA	TRUE	reported	333950	0.0163783	1.5552e-52	7213	SPOCK2	TRUE	reported	2	TRUE
SPOCK2.5491_12	THR-indep	rs3312	G	A	G	A	0.251867	0.0154772	0.464162	0.4636	FALSE	FALSE	FALSE	10	72097226	0.00614321	0.0117554	NA	TRUE	reported	319037	0.0163783	1.5552e-52	7213	SPOCK2	TRUE	reported	2	TRUE
SPOCK2.5491_12	ThumbOA-indep	rs3312	G	A	G	A	0.251867	-0.00253688	0.464162	0.4719	FALSE	FALSE	FALSE	10	72097226	0.00925805	0.78407	NA	TRUE	reported	247455	0.0163783	1.5552e-52	7213	SPOCK2	TRUE	reported	2	TRUE
SPOCK2.5491_12	TJR-indep	rs3312	G	A	G	A	0.251867	-0.000499691	0.464162	0.4637	FALSE	FALSE	FALSE	10	72097226	0.00357684	0.888895	NA	TRUE	reported	368576	0.0163783	1.5552e-52	7213	SPOCK2	TRUE	reported	2	TRUE
SPOCK2.5491_12	TKR-indep	rs3312	G	A	G	A	0.251867	-0.021396	0.464162	0.4621	FALSE	FALSE	FALSE	10	72097226	0.00678546	0.00161487	NA	TRUE	reported	252041	0.0163783	1.5552e-52	7213	SPOCK2	TRUE	reported	2	TRUE
SPON1.4297_62	AllOA-indep	rs10832164	C	T	C	T	0.498155	-0.00223277	0.493623	0.4782	FALSE	FALSE	FALSE	11	14026933	0.00249445	0.370737	NA	TRUE	reported	826690	0.0155695	3.60233e-210	7213	SPON1	TRUE	reported	2	TRUE
SPON1.4297_62	AllOA-indep	rs7932860	T	C	T	C	-0.108779	0.00341033	0.37169	0.3768	FALSE	FALSE	FALSE	11	13929420	0.00255088	0.181248	NA	TRUE	reported	826690	0.0172208	2.83044e-10	7213	SPON1	TRUE	reported	2	TRUE
SPON1.4297_62	Early_AllOA-indep	rs10832164	C	T	C	T	0.498155	-0.00803211	0.493623	0.4778	FALSE	FALSE	FALSE	11	14026933	0.0109239	0.462172	NA	TRUE	reported	48287	0.0155695	3.60233e-210	7213	SPON1	TRUE	reported	2	TRUE
SPON1.4297_62	Early_AllOA-indep	rs7932860	T	C	T	C	-0.108779	0.00931431	0.37169	0.3895	FALSE	FALSE	FALSE	11	13929420	0.0112408	0.407323	NA	TRUE	reported	48287	0.0172208	2.83044e-10	7213	SPON1	TRUE	reported	2	TRUE
SPON1.4297_62	FingerOA-indep	rs10832164	C	T	C	T	0.498155	0.00566977	0.493623	0.4628	FALSE	FALSE	FALSE	11	14026933	0.00984449	0.56466	NA	TRUE	reported	266618	0.0155695	3.60233e-210	7213	SPON1	TRUE	reported	2	TRUE
SPON1.4297_62	FingerOA-indep	rs7932860	T	C	T	C	-0.108779	-0.00259701	0.37169	0.3746	FALSE	FALSE	FALSE	11	13929420	0.0100432	0.795957	NA	TRUE	reported	266618	0.0172208	2.83044e-10	7213	SPON1	TRUE	reported	2	TRUE
SPON1.4297_62	HandOA-indep	rs10832164	C	T	C	T	0.498155	-0.00270955	0.493623	0.4767	FALSE	FALSE	FALSE	11	14026933	0.00707429	0.70171	NA	TRUE	reported	303782	0.0155695	3.60233e-210	7213	SPON1	TRUE	reported	2	TRUE
SPON1.4297_62	HandOA-indep	rs7932860	T	C	T	C	-0.108779	0.00101093	0.37169	0.3752	FALSE	FALSE	FALSE	11	13929420	0.00688012	0.883183	NA	TRUE	reported	303782	0.0172208	2.83044e-10	7213	SPON1	TRUE	reported	2	TRUE
SPON1.4297_62	HipOA-indep	rs10832164	C	T	C	T	0.498155	-0.00740702	0.493623	0.4786	FALSE	FALSE	FALSE	11	14026933	0.0049664	0.135849	NA	TRUE	reported	353388	0.0155695	3.60233e-210	7213	SPON1	TRUE	reported	2	TRUE
SPON1.4297_62	HipOA-indep	rs7932860	T	C	T	C	-0.108779	0.00797845	0.37169	0.3788	FALSE	FALSE	FALSE	11	13929420	0.00511215	0.118598	NA	TRUE	reported	353388	0.0172208	2.83044e-10	7213	SPON1	TRUE	reported	2	TRUE
SPON1.4297_62	KneeHipOA-indep	rs10832164	C	T	C	T	0.498155	-0.00108546	0.493623	0.4795	FALSE	FALSE	FALSE	11	14026933	0.00335371	0.746196	NA	TRUE	reported	490345	0.0155695	3.60233e-210	7213	SPON1	TRUE	reported	2	TRUE
SPON1.4297_62	KneeHipOA-indep	rs7932860	T	C	T	C	-0.108779	0.00065483	0.37169	0.37169	FALSE	FALSE	FALSE	11	13929027	0.00609574	0.914452	NA	TRUE	reported	490345	0.0172208	2.83044e-10	7213	SPON1	TRUE	reported	2	TRUE
SPON1.4297_62	KneeOA-indep	rs10832164	C	T	C	T	0.498155	0.000949792	0.493623	0.4803	FALSE	FALSE	FALSE	11	14026933	0.00380773	0.803022	NA	TRUE	reported	396054	0.0155695	3.60233e-210	7213	SPON1	TRUE	reported	2	TRUE
SPON1.4297_62	KneeOA-indep	rs7932860	T	C	T	C	-0.108779	-0.00202994	0.37169	0.379	FALSE	FALSE	FALSE	11	13929420	0.00402285	0.613838	NA	TRUE	reported	396054	0.0172208	2.83044e-10	7213	SPON1	TRUE	reported	2	TRUE
SPON1.4297_62	SpineOA-indep	rs10832164	C	T	C	T	0.498155	-0.00421359	0.493623	0.4747	FALSE	FALSE	FALSE	11	14026933	0.00553466	0.446472	NA	TRUE	reported	333950	0.0155695	3.60233e-210	7213	SPON1	TRUE	reported	2	TRUE
SPON1.4297_62	SpineOA-indep	rs7932860	T	C	T	C	-0.108779	0.004841	0.37169	0.3822	FALSE	FALSE	FALSE	11	13929420	0.00567468	0.393611	NA	TRUE	reported	333950	0.0172208	2.83044e-10	7213	SPON1	TRUE	reported	2	TRUE
SPON1.4297_62	THR-indep	rs10832164	C	T	C	T	0.498155	-0.00470281	0.493623	0.4777	FALSE	FALSE	FALSE	11	14026933	0.00603882	0.436119	NA	TRUE	reported	319037	0.0155695	3.60233e-210	7213	SPON1	TRUE	reported	2	TRUE
SPON1.4297_62	THR-indep	rs7932860	T	C	T	C	-0.108779	0.0118936	0.37169	0.3748	FALSE	FALSE	FALSE	11	13929420	0.00618579	0.0545147	NA	TRUE	reported	319037	0.0172208	2.83044e-10	7213	SPON1	TRUE	reported	2	TRUE
SPON1.4297_62	ThumbOA-indep	rs10832164	C	T	C	T	0.498155	-0.00381601	0.493623	0.4662	FALSE	FALSE	FALSE	11	14026933	0.00914678	0.676534	NA	TRUE	reported	247455	0.0155695	3.60233e-210	7213	SPON1	TRUE	reported	2	TRUE
SPON1.4297_62	ThumbOA-indep	rs7932860	T	C	T	C	-0.108779	-0.00542908	0.37169	0.3755	FALSE	FALSE	FALSE	11	13929420	0.00945094	0.565664	NA	TRUE	reported	247455	0.0172208	2.83044e-10	7213	SPON1	TRUE	reported	2	TRUE
SPON1.4297_62	TJR-indep	rs10832164	C	T	C	T	0.498155	-0.000308378	0.493623	0.4796	FALSE	FALSE	FALSE	11	14026933	0.00483202	0.949114	NA	TRUE	reported	368576	0.0155695	3.60233e-210	7213	SPON1	TRUE	reported	2	TRUE
SPON1.4297_62	TJR-indep	rs7932860	T	C	T	C	-0.108779	0.0042646	0.37169	0.3753	FALSE	FALSE	FALSE	11	13929420	0.00480481	0.374773	NA	TRUE	reported	368576	0.0172208	2.83044e-10	7213	SPON1	TRUE	reported	2	TRUE
SPON1.4297_62	TKR-indep	rs10832164	C	T	C	T	0.498155	0.00789557	0.493623	0.4811	FALSE	FALSE	FALSE	11	14026933	0.00662196	0.233132	NA	TRUE	reported	252041	0.0155695	3.60233e-210	7213	SPON1	TRUE	reported	2	TRUE
SPON1.4297_62	TKR-indep	rs7932860	T	C	T	C	-0.108779	-0.00451339	0.37169	0.3746	FALSE	FALSE	FALSE	11	13929420	0.00683984	0.509338	NA	TRUE	reported	252041	0.0172208	2.83044e-10	7213	SPON1	TRUE	reported	2	TRUE
SPP1.13113_7	AllOA-indep	rs6532024	C	A	C	A	-0.102178	-0.00116419	0.358173	0.3679	FALSE	FALSE	FALSE	4	87852817	0.0026163	0.656338	NA	TRUE	reported	826690	0.0173951	4.44361e-09	7213	SPP1	TRUE	reported	2	TRUE
SPP1.13113_7	Early_AllOA-indep	rs6532024	C	A	C	A	-0.102178	0.0166808	0.358173	0.3685	FALSE	FALSE	FALSE	4	87852817	0.0112365	0.137672	NA	TRUE	reported	48287	0.0173951	4.44361e-09	7213	SPP1	TRUE	reported	2	TRUE
SPP1.13113_7	FingerOA-indep	rs6532024	C	A	C	A	-0.102178	0.0406305	0.358173	0.3938	FALSE	FALSE	FALSE	4	87852817	0.00972179	2.92384e-05	NA	TRUE	reported	266618	0.0173951	4.44361e-09	7213	SPP1	TRUE	reported	2	TRUE
SPP1.13113_7	HandOA-indep	rs6532024	C	A	C	A	-0.102178	0.016874	0.358173	0.3781	FALSE	FALSE	FALSE	4	87852817	0.00688963	0.0143178	NA	TRUE	reported	303782	0.0173951	4.44361e-09	7213	SPP1	TRUE	reported	2	TRUE
SPP1.13113_7	HipOA-indep	rs6532024	C	A	C	A	-0.102178	-0.0094606	0.358173	0.3662	FALSE	FALSE	FALSE	4	87852817	0.00514038	0.0657026	NA	TRUE	reported	353388	0.0173951	4.44361e-09	7213	SPP1	TRUE	reported	2	TRUE
SPP1.13113_7	KneeHipOA-indep	rs6532024	C	A	C	A	-0.102178	-0.00889706	0.358173	0.3667	FALSE	FALSE	FALSE	4	87852817	0.0034565	0.0100528	NA	TRUE	reported	490345	0.0173951	4.44361e-09	7213	SPP1	TRUE	reported	2	TRUE
SPP1.13113_7	KneeOA-indep	rs6532024	C	A	C	A	-0.102178	-0.00667497	0.358173	0.3672	FALSE	FALSE	FALSE	4	87852817	0.00403306	0.097912	NA	TRUE	reported	396054	0.0173951	4.44361e-09	7213	SPP1	TRUE	reported	2	TRUE
SPP1.13113_7	SpineOA-indep	rs6532024	C	A	C	A	-0.102178	0.00246072	0.358173	0.3699	FALSE	FALSE	FALSE	4	87852817	0.00574814	0.668586	NA	TRUE	reported	333950	0.0173951	4.44361e-09	7213	SPP1	TRUE	reported	2	TRUE
SPP1.13113_7	THR-indep	rs6532024	C	A	C	A	-0.102178	-0.0120074	0.358173	0.3683	FALSE	FALSE	FALSE	4	87852817	0.00624692	0.0545898	NA	TRUE	reported	319037	0.0173951	4.44361e-09	7213	SPP1	TRUE	reported	2	TRUE
SPP1.13113_7	ThumbOA-indep	rs6532024	C	A	C	A	-0.102178	0.0215921	0.358173	0.3881	FALSE	FALSE	FALSE	4	87852817	0.0093343	0.0207116	NA	TRUE	reported	247455	0.0173951	4.44361e-09	7213	SPP1	TRUE	reported	2	TRUE
SPP1.13113_7	TJR-indep	rs6532024	C	A	C	A	-0.102178	-0.0144806	0.358173	0.3665	FALSE	FALSE	FALSE	4	87852817	0.00485427	0.00285376	NA	TRUE	reported	368576	0.0173951	4.44361e-09	7213	SPP1	TRUE	reported	2	TRUE
SPP1.13113_7	TKR-indep	rs6532024	C	A	C	A	-0.102178	-0.0147185	0.358173	0.3669	FALSE	FALSE	FALSE	4	87852817	0.0068923	0.0327209	NA	TRUE	reported	252041	0.0173951	4.44361e-09	7213	SPP1	TRUE	reported	2	TRUE
SRA1.18220_141	AllOA-indep	rs801460	T	C	T	C	0.461083	0.000999076	0.461043	0.4547	FALSE	FALSE	FALSE	5	140552345	0.00248968	0.688209	NA	TRUE	reported	826690	0.0156559	4.01897e-180	7213	SRA1	TRUE	reported	2	TRUE
SRA1.18220_141	Early_AllOA-indep	rs801460	T	C	T	C	0.461083	-0.0104264	0.461043	0.4247	FALSE	FALSE	FALSE	5	140552345	0.011018	0.343995	NA	TRUE	reported	48287	0.0156559	4.01897e-180	7213	SRA1	TRUE	reported	2	TRUE
SRA1.18220_141	FingerOA-indep	rs801460	T	C	T	C	0.461083	0.00133293	0.461043	0.4312	FALSE	FALSE	FALSE	5	140552345	0.00965581	0.890205	NA	TRUE	reported	266618	0.0156559	4.01897e-180	7213	SRA1	TRUE	reported	2	TRUE
SRA1.18220_141	HandOA-indep	rs801460	T	C	T	C	0.461083	0.0062425	0.461043	0.4431	FALSE	FALSE	FALSE	5	140552345	0.00674855	0.354959	NA	TRUE	reported	303782	0.0156559	4.01897e-180	7213	SRA1	TRUE	reported	2	TRUE
SRA1.18220_141	HipOA-indep	rs801460	T	C	T	C	0.461083	0.00151175	0.461043	0.4468	FALSE	FALSE	FALSE	5	140552345	0.00498076	0.761496	NA	TRUE	reported	353388	0.0156559	4.01897e-180	7213	SRA1	TRUE	reported	2	TRUE
SRA1.18220_141	KneeHipOA-indep	rs801460	T	C	T	C	0.461083	-0.00137379	0.461043	0.4536	FALSE	FALSE	FALSE	5	140552345	0.00291469	0.637402	NA	TRUE	reported	490345	0.0156559	4.01897e-180	7213	SRA1	TRUE	reported	2	TRUE
SRA1.18220_141	KneeOA-indep	rs801460	T	C	T	C	0.461083	-0.000364443	0.461043	0.4536	FALSE	FALSE	FALSE	5	140552345	0.00380392	0.923674	NA	TRUE	reported	396054	0.0156559	4.01897e-180	7213	SRA1	TRUE	reported	2	TRUE
SRA1.18220_141	SpineOA-indep	rs801460	T	C	T	C	0.461083	0.00772792	0.461043	0.4523	FALSE	FALSE	FALSE	5	140552345	0.00555511	0.164184	NA	TRUE	reported	333950	0.0156559	4.01897e-180	7213	SRA1	TRUE	reported	2	TRUE
SRA1.18220_141	THR-indep	rs801460	T	C	T	C	0.461083	-9.20326e-05	0.461043	0.45	FALSE	FALSE	FALSE	5	140552345	0.00578923	0.987316	NA	TRUE	reported	319037	0.0156559	4.01897e-180	7213	SRA1	TRUE	reported	2	TRUE
SRA1.18220_141	TJR-indep	rs801460	T	C	T	C	0.461083	-0.000104755	0.461043	0.4524	FALSE	FALSE	FALSE	5	140552345	0.00459324	0.981805	NA	TRUE	reported	368576	0.0156559	4.01897e-180	7213	SRA1	TRUE	reported	2	TRUE
SRA1.18220_141	TKR-indep	rs801460	T	C	T	C	0.461083	-2.80664e-05	0.461043	0.4538	FALSE	FALSE	FALSE	5	140552345	0.00674668	0.996681	NA	TRUE	reported	252041	0.0156559	4.01897e-180	7213	SRA1	TRUE	reported	2	TRUE
SRL.10940_25	AllOA-indep	rs11640587	C	G	C	G	0.187831	-0.00143421	0.377651	0.3908	FALSE	TRUE	FALSE	16	4214222	0.00270728	0.596277	NA	TRUE	reported	826690	0.0169797	3.22775e-28	7213	SRL	TRUE	reported	2	TRUE
SRL.10940_25	Early_AllOA-indep	rs11640587	C	G	C	G	0.187831	0.00299615	0.377651	0.4091	FALSE	TRUE	FALSE	16	4214222	0.0111938	0.788961	NA	TRUE	reported	48287	0.0169797	3.22775e-28	7213	SRL	TRUE	reported	2	TRUE
SRL.10940_25	FingerOA-indep	rs11640587	C	G	C	G	0.187831	-0.00955831	0.377651	0.3841	FALSE	TRUE	FALSE	16	4214222	0.0100752	0.342774	NA	TRUE	reported	266618	0.0169797	3.22775e-28	7213	SRL	TRUE	reported	2	TRUE
SRL.10940_25	HandOA-indep	rs11640587	C	G	C	G	0.187831	-0.00888204	0.377651	0.3854	FALSE	TRUE	FALSE	16	4214222	0.00845383	0.293418	NA	TRUE	reported	303782	0.0169797	3.22775e-28	7213	SRL	TRUE	reported	2	TRUE
SRL.10940_25	HipOA-indep	rs11640587	C	G	C	G	0.187831	-0.00317748	0.377651	0.3925	FALSE	TRUE	FALSE	16	4214222	0.00557421	0.568656	NA	TRUE	reported	353388	0.0169797	3.22775e-28	7213	SRL	TRUE	reported	2	TRUE
SRL.10940_25	KneeHipOA-indep	rs11640587	C	G	C	G	0.187831	-0.00406511	0.377651	0.3929	FALSE	TRUE	FALSE	16	4214222	0.00388044	0.294827	NA	TRUE	reported	490345	0.0169797	3.22775e-28	7213	SRL	TRUE	reported	2	TRUE
SRL.10940_25	KneeOA-indep	rs11640587	C	G	C	G	0.187831	-0.00268611	0.377651	0.3972	FALSE	TRUE	FALSE	16	4214222	0.0046596	0.564299	NA	TRUE	reported	396054	0.0169797	3.22775e-28	7213	SRL	TRUE	reported	2	TRUE
SRL.10940_25	SpineOA-indep	rs11640587	C	G	C	G	0.187831	0.00039644	0.377651	0.4048	FALSE	TRUE	FALSE	16	4214222	0.00606755	0.947905	NA	TRUE	reported	333950	0.0169797	3.22775e-28	7213	SRL	TRUE	reported	2	TRUE
SRL.10940_25	THR-indep	rs11640587	C	G	C	G	0.187831	-0.00801265	0.377651	0.3856	FALSE	TRUE	FALSE	16	4214222	0.00630885	0.204061	NA	TRUE	reported	319037	0.0169797	3.22775e-28	7213	SRL	TRUE	reported	2	TRUE
SRL.10940_25	ThumbOA-indep	rs11640587	C	G	C	G	0.187831	-0.00866891	0.377651	0.3848	FALSE	TRUE	FALSE	16	4214222	0.00992767	0.38255	NA	TRUE	reported	247455	0.0169797	3.22775e-28	7213	SRL	TRUE	reported	2	TRUE
SRL.10940_25	TJR-indep	rs11640587	C	G	C	G	0.187831	-0.00666347	0.377651	0.3855	FALSE	TRUE	FALSE	16	4214222	0.00488436	0.17249	NA	TRUE	reported	368576	0.0169797	3.22775e-28	7213	SRL	TRUE	reported	2	TRUE
SRL.10940_25	TKR-indep	rs11640587	C	G	C	G	0.187831	-0.00307412	0.377651	0.3848	FALSE	TRUE	FALSE	16	4214222	0.00690534	0.656189	NA	TRUE	reported	252041	0.0169797	3.22775e-28	7213	SRL	TRUE	reported	2	TRUE
ST3GAL6.6947_4	AllOA-indep	rs278366	T	C	T	C	0.505352	0.00644847	0.10592	0.10592	FALSE	FALSE	FALSE	3	98716561	0.00387871	0.0964068	NA	TRUE	reported	826690	0.0263041	2.90413e-80	7213	ST3GAL6	TRUE	reported	2	TRUE
ST3GAL6.6947_4	AllOA-indep	rs28429424	A	G	A	G	-1.62357	-0.0063961	0.0459587	0.0459587	FALSE	FALSE	FALSE	3	98777369	0.00580046	0.270162	NA	TRUE	reported	826690	0.0348696	1e-300	7213	ST3GAL6	TRUE	reported	2	TRUE
ST3GAL6.6947_4	Early_AllOA-indep	rs278366	T	C	T	C	0.505352	0.0247812	0.10592	0.10592	FALSE	FALSE	FALSE	3	98716561	0.0168769	0.142009	NA	TRUE	reported	48287	0.0263041	2.90413e-80	7213	ST3GAL6	TRUE	reported	2	TRUE
ST3GAL6.6947_4	Early_AllOA-indep	rs28429424	A	G	A	G	-1.62357	-0.00654691	0.0459587	0.0459587	FALSE	FALSE	FALSE	3	98777369	0.0264078	0.8042	NA	TRUE	reported	48287	0.0348696	1e-300	7213	ST3GAL6	TRUE	reported	2	TRUE
ST3GAL6.6947_4	FingerOA-indep	rs278366	T	C	T	C	0.505352	0.0248534	0.10592	0.10592	FALSE	FALSE	FALSE	3	98716561	0.0146859	0.0905843	NA	TRUE	reported	266618	0.0263041	2.90413e-80	7213	ST3GAL6	TRUE	reported	2	TRUE
ST3GAL6.6947_4	FingerOA-indep	rs28429424	A	G	A	G	-1.62357	-0.0286748	0.0459587	0.0459587	FALSE	FALSE	FALSE	3	98777369	0.021909	0.190598	NA	TRUE	reported	266618	0.0348696	1e-300	7213	ST3GAL6	TRUE	reported	2	TRUE
ST3GAL6.6947_4	HandOA-indep	rs278366	T	C	T	C	0.505352	0.013486	0.10592	0.10592	FALSE	FALSE	FALSE	3	98716561	0.0104495	0.196845	NA	TRUE	reported	303782	0.0263041	2.90413e-80	7213	ST3GAL6	TRUE	reported	2	TRUE
ST3GAL6.6947_4	HandOA-indep	rs28429424	A	G	A	G	-1.62357	-0.026092	0.0459587	0.0459587	FALSE	FALSE	FALSE	3	98777369	0.0155116	0.0925512	NA	TRUE	reported	303782	0.0348696	1e-300	7213	ST3GAL6	TRUE	reported	2	TRUE
ST3GAL6.6947_4	HipOA-indep	rs278366	T	C	T	C	0.505352	0.0129685	0.10592	0.10592	FALSE	FALSE	FALSE	3	98716561	0.00774567	0.0940745	NA	TRUE	reported	353388	0.0263041	2.90413e-80	7213	ST3GAL6	TRUE	reported	2	TRUE
ST3GAL6.6947_4	HipOA-indep	rs28429424	A	G	A	G	-1.62357	-0.0314025	0.0459587	0.0459587	FALSE	FALSE	FALSE	3	98777369	0.0116911	0.00723108	NA	TRUE	reported	353388	0.0348696	1e-300	7213	ST3GAL6	TRUE	reported	2	TRUE
ST3GAL6.6947_4	KneeHipOA-indep	rs278366	T	C	T	C	0.505352	0.0156319	0.10592	0.10592	FALSE	FALSE	FALSE	3	98716561	0.00526499	0.00298744	NA	TRUE	reported	490345	0.0263041	2.90413e-80	7213	ST3GAL6	TRUE	reported	2	TRUE
ST3GAL6.6947_4	KneeHipOA-indep	rs28429424	A	G	A	G	-1.62357	-0.0181142	0.0459587	0.0459587	FALSE	FALSE	FALSE	3	98777369	0.00787154	0.0213792	NA	TRUE	reported	490345	0.0348696	1e-300	7213	ST3GAL6	TRUE	reported	2	TRUE
ST3GAL6.6947_4	KneeOA-indep	rs278366	T	C	T	C	0.505352	0.0184329	0.10592	0.10592	FALSE	FALSE	FALSE	3	98716561	0.00617625	0.00284066	NA	TRUE	reported	396054	0.0263041	2.90413e-80	7213	ST3GAL6	TRUE	reported	2	TRUE
ST3GAL6.6947_4	KneeOA-indep	rs28429424	A	G	A	G	-1.62357	-0.0137066	0.0459587	0.0459587	FALSE	FALSE	FALSE	3	98777369	0.00911623	0.1327	NA	TRUE	reported	396054	0.0348696	1e-300	7213	ST3GAL6	TRUE	reported	2	TRUE
ST3GAL6.6947_4	SpineOA-indep	rs278366	T	C	T	C	0.505352	0.00237643	0.10592	0.10592	FALSE	FALSE	FALSE	3	98716561	0.00869444	0.784601	NA	TRUE	reported	333950	0.0263041	2.90413e-80	7213	ST3GAL6	TRUE	reported	2	TRUE
ST3GAL6.6947_4	SpineOA-indep	rs28429424	A	G	A	G	-1.62357	-0.0111038	0.0459587	0.0459587	FALSE	FALSE	FALSE	3	98777369	0.012925	0.390287	NA	TRUE	reported	333950	0.0348696	1e-300	7213	ST3GAL6	TRUE	reported	2	TRUE
ST3GAL6.6947_4	THR-indep	rs278366	T	C	T	C	0.505352	0.0121486	0.10592	0.10592	FALSE	FALSE	FALSE	3	98716561	0.00930289	0.19159	NA	TRUE	reported	319037	0.0263041	2.90413e-80	7213	ST3GAL6	TRUE	reported	2	TRUE
ST3GAL6.6947_4	THR-indep	rs28429424	A	G	A	G	-1.62357	-0.0207444	0.0459587	0.0459587	FALSE	FALSE	FALSE	3	98777369	0.0142067	0.144241	NA	TRUE	reported	319037	0.0348696	1e-300	7213	ST3GAL6	TRUE	reported	2	TRUE
ST3GAL6.6947_4	ThumbOA-indep	rs278366	T	C	T	C	0.505352	0.02349	0.10592	0.10592	FALSE	FALSE	FALSE	3	98716561	0.0137876	0.0884367	NA	TRUE	reported	247455	0.0263041	2.90413e-80	7213	ST3GAL6	TRUE	reported	2	TRUE
ST3GAL6.6947_4	ThumbOA-indep	rs28429424	A	G	A	G	-1.62357	0.00361926	0.0459587	0.0459587	FALSE	FALSE	FALSE	3	98777369	0.0210683	0.863605	NA	TRUE	reported	247455	0.0348696	1e-300	7213	ST3GAL6	TRUE	reported	2	TRUE
ST3GAL6.6947_4	TJR-indep	rs278366	T	C	T	C	0.505352	0.0138792	0.10592	0.10592	FALSE	FALSE	FALSE	3	98716561	0.00725733	0.0558206	NA	TRUE	reported	368576	0.0263041	2.90413e-80	7213	ST3GAL6	TRUE	reported	2	TRUE
ST3GAL6.6947_4	TJR-indep	rs28429424	A	G	A	G	-1.62357	-0.0250972	0.0459587	0.0459587	FALSE	FALSE	FALSE	3	98777369	0.0109636	0.0220711	NA	TRUE	reported	368576	0.0348696	1e-300	7213	ST3GAL6	TRUE	reported	2	TRUE
ST3GAL6.6947_4	TKR-indep	rs278366	T	C	T	C	0.505352	0.0193138	0.10592	0.10592	FALSE	FALSE	FALSE	3	98716561	0.0103963	0.0632037	NA	TRUE	reported	252041	0.0263041	2.90413e-80	7213	ST3GAL6	TRUE	reported	2	TRUE
ST3GAL6.6947_4	TKR-indep	rs28429424	A	G	A	G	-1.62357	-0.0113318	0.0459587	0.0459587	FALSE	FALSE	FALSE	3	98777369	0.015491	0.464469	NA	TRUE	reported	252041	0.0348696	1e-300	7213	ST3GAL6	TRUE	reported	2	TRUE
ST8SIA6.6930_95	AllOA-indep	rs11254541	A	G	A	G	0.14004	0.00425821	0.188895	0.1952	FALSE	FALSE	FALSE	10	17348944	0.0031715	0.179386	NA	TRUE	reported	826690	0.0211	3.43341e-11	7213	ST8SIA6	TRUE	reported	2	TRUE
ST8SIA6.6930_95	Early_AllOA-indep	rs11254541	A	G	A	G	0.14004	-0.00241924	0.188895	0.1983	FALSE	FALSE	FALSE	10	17348944	0.0135799	0.858606	NA	TRUE	reported	48287	0.0211	3.43341e-11	7213	ST8SIA6	TRUE	reported	2	TRUE
ST8SIA6.6930_95	FingerOA-indep	rs11254541	A	G	A	G	0.14004	0.0087909	0.188895	0.2076	FALSE	FALSE	FALSE	10	17348944	0.0120303	0.464945	NA	TRUE	reported	266618	0.0211	3.43341e-11	7213	ST8SIA6	TRUE	reported	2	TRUE
ST8SIA6.6930_95	HandOA-indep	rs11254541	A	G	A	G	0.14004	0.0152951	0.188895	0.2	FALSE	FALSE	FALSE	10	17348944	0.00842905	0.0695908	NA	TRUE	reported	303782	0.0211	3.43341e-11	7213	ST8SIA6	TRUE	reported	2	TRUE
ST8SIA6.6930_95	HipOA-indep	rs11254541	A	G	A	G	0.14004	0.0075875	0.188895	0.1958	FALSE	FALSE	FALSE	10	17348944	0.00630586	0.228881	NA	TRUE	reported	353388	0.0211	3.43341e-11	7213	ST8SIA6	TRUE	reported	2	TRUE
ST8SIA6.6930_95	KneeHipOA-indep	rs11254541	A	G	A	G	0.14004	0.00281667	0.188895	0.1933	FALSE	FALSE	FALSE	10	17348944	0.00429151	0.511609	NA	TRUE	reported	490345	0.0211	3.43341e-11	7213	ST8SIA6	TRUE	reported	2	TRUE
ST8SIA6.6930_95	KneeOA-indep	rs11254541	A	G	A	G	0.14004	0.00366456	0.188895	0.1919	FALSE	FALSE	FALSE	10	17348944	0.00498046	0.461861	NA	TRUE	reported	396054	0.0211	3.43341e-11	7213	ST8SIA6	TRUE	reported	2	TRUE
ST8SIA6.6930_95	SpineOA-indep	rs11254541	A	G	A	G	0.14004	-0.0038624	0.188895	0.1917	FALSE	FALSE	FALSE	10	17348944	0.00703769	0.583132	NA	TRUE	reported	333950	0.0211	3.43341e-11	7213	ST8SIA6	TRUE	reported	2	TRUE
ST8SIA6.6930_95	THR-indep	rs11254541	A	G	A	G	0.14004	0.00663558	0.188895	0.1989	FALSE	FALSE	FALSE	10	17348944	0.0075689	0.380655	NA	TRUE	reported	319037	0.0211	3.43341e-11	7213	ST8SIA6	TRUE	reported	2	TRUE
ST8SIA6.6930_95	ThumbOA-indep	rs11254541	A	G	A	G	0.14004	0.00110247	0.188895	0.2058	FALSE	FALSE	FALSE	10	17348944	0.0117402	0.925184	NA	TRUE	reported	247455	0.0211	3.43341e-11	7213	ST8SIA6	TRUE	reported	2	TRUE
ST8SIA6.6930_95	TJR-indep	rs11254541	A	G	A	G	0.14004	0.00466764	0.188895	0.1976	FALSE	FALSE	FALSE	10	17348944	0.00590403	0.429186	NA	TRUE	reported	368576	0.0211	3.43341e-11	7213	ST8SIA6	TRUE	reported	2	TRUE
ST8SIA6.6930_95	TKR-indep	rs11254541	A	G	A	G	0.14004	0.00526248	0.188895	0.1979	FALSE	FALSE	FALSE	10	17348944	0.00839634	0.530817	NA	TRUE	reported	252041	0.0211	3.43341e-11	7213	ST8SIA6	TRUE	reported	2	TRUE
STAT3.10346_5	AllOA-indep	rs4796791	T	C	T	C	-0.428859	0.00367905	0.34625	0.34625	FALSE	FALSE	FALSE	17	42377817	0.00258095	0.154023	NA	TRUE	reported	826690	0.0167608	2.71895e-138	7213	STAT3	TRUE	reported	2	TRUE
STAT3.10346_5	Early_AllOA-indep	rs4796791	T	C	T	C	-0.428859	0.00808515	0.34625	0.34625	FALSE	FALSE	FALSE	17	42377817	0.0116227	0.486656	NA	TRUE	reported	48287	0.0167608	2.71895e-138	7213	STAT3	TRUE	reported	2	TRUE
STAT3.10346_5	FingerOA-indep	rs4796791	T	C	T	C	-0.428859	-0.000731348	0.34625	0.34625	FALSE	FALSE	FALSE	17	42377817	0.00965025	0.93959	NA	TRUE	reported	266618	0.0167608	2.71895e-138	7213	STAT3	TRUE	reported	2	TRUE
STAT3.10346_5	HandOA-indep	rs4796791	T	C	T	C	-0.428859	-0.00444127	0.34625	0.34625	FALSE	FALSE	FALSE	17	42377817	0.00701181	0.526473	NA	TRUE	reported	303782	0.0167608	2.71895e-138	7213	STAT3	TRUE	reported	2	TRUE
STAT3.10346_5	HipOA-indep	rs4796791	T	C	T	C	-0.428859	0.000780683	0.34625	0.34625	FALSE	FALSE	FALSE	17	42377817	0.00529268	0.882736	NA	TRUE	reported	353388	0.0167608	2.71895e-138	7213	STAT3	TRUE	reported	2	TRUE
STAT3.10346_5	KneeHipOA-indep	rs4796791	T	C	T	C	-0.428859	0.00582879	0.34625	0.34625	FALSE	FALSE	FALSE	17	42377817	0.00348216	0.0941502	NA	TRUE	reported	490345	0.0167608	2.71895e-138	7213	STAT3	TRUE	reported	2	TRUE
STAT3.10346_5	KneeOA-indep	rs4796791	T	C	T	C	-0.428859	0.00958251	0.34625	0.34625	FALSE	FALSE	FALSE	17	42377817	0.00404559	0.0178541	NA	TRUE	reported	396054	0.0167608	2.71895e-138	7213	STAT3	TRUE	reported	2	TRUE
STAT3.10346_5	SpineOA-indep	rs4796791	T	C	T	C	-0.428859	-0.000306889	0.34625	0.34625	FALSE	FALSE	FALSE	17	42377817	0.0063754	0.961607	NA	TRUE	reported	333950	0.0167608	2.71895e-138	7213	STAT3	TRUE	reported	2	TRUE
STAT3.10346_5	THR-indep	rs4796791	T	C	T	C	-0.428859	0.00329647	0.34625	0.34625	FALSE	FALSE	FALSE	17	42377817	0.00632406	0.602187	NA	TRUE	reported	319037	0.0167608	2.71895e-138	7213	STAT3	TRUE	reported	2	TRUE
STAT3.10346_5	ThumbOA-indep	rs4796791	T	C	T	C	-0.428859	-0.00586175	0.34625	0.34625	FALSE	FALSE	FALSE	17	42377817	0.00943846	0.534567	NA	TRUE	reported	247455	0.0167608	2.71895e-138	7213	STAT3	TRUE	reported	2	TRUE
STAT3.10346_5	TJR-indep	rs4796791	T	C	T	C	-0.428859	0.0126064	0.34625	0.34625	FALSE	FALSE	FALSE	17	42377817	0.00488839	0.00991301	NA	TRUE	reported	368576	0.0167608	2.71895e-138	7213	STAT3	TRUE	reported	2	TRUE
STAT3.10346_5	TKR-indep	rs4796791	T	C	T	C	-0.428859	0.0247132	0.34625	0.34625	FALSE	FALSE	FALSE	17	42377817	0.00691046	0.000348625	NA	TRUE	reported	252041	0.0167608	2.71895e-138	7213	STAT3	TRUE	reported	2	TRUE
STAT6.10372_18	AllOA-indep	rs703817	C	T	C	T	-0.105123	-0.000686569	0.489602	0.4807	FALSE	FALSE	FALSE	12	57096045	0.00249632	0.783291	NA	TRUE	reported	826690	0.0166196	2.67944e-10	7213	STAT6	TRUE	reported	2	TRUE
STAT6.10372_18	Early_AllOA-indep	rs703817	C	T	C	T	-0.105123	-0.013257	0.489602	0.4752	FALSE	FALSE	FALSE	12	57096045	0.0108811	0.223091	NA	TRUE	reported	48287	0.0166196	2.67944e-10	7213	STAT6	TRUE	reported	2	TRUE
STAT6.10372_18	FingerOA-indep	rs703817	C	T	C	T	-0.105123	0.0107906	0.489602	0.4473	FALSE	FALSE	FALSE	12	57096045	0.00973525	0.267685	NA	TRUE	reported	266618	0.0166196	2.67944e-10	7213	STAT6	TRUE	reported	2	TRUE
STAT6.10372_18	HandOA-indep	rs703817	C	T	C	T	-0.105123	0.0121578	0.489602	0.4697	FALSE	FALSE	FALSE	12	57096045	0.00669385	0.0693298	NA	TRUE	reported	303782	0.0166196	2.67944e-10	7213	STAT6	TRUE	reported	2	TRUE
STAT6.10372_18	HipOA-indep	rs703817	C	T	C	T	-0.105123	0.000559531	0.489602	0.4777	FALSE	FALSE	FALSE	12	57096045	0.00339019	0.868909	NA	TRUE	reported	353388	0.0166196	2.67944e-10	7213	STAT6	TRUE	reported	2	TRUE
STAT6.10372_18	KneeHipOA-indep	rs703817	C	T	C	T	-0.105123	-0.00251837	0.489602	0.4851	FALSE	FALSE	FALSE	12	57096045	0.00336673	0.45445	NA	TRUE	reported	490345	0.0166196	2.67944e-10	7213	STAT6	TRUE	reported	2	TRUE
STAT6.10372_18	KneeOA-indep	rs703817	C	T	C	T	-0.105123	-0.00372415	0.489602	0.4885	FALSE	FALSE	FALSE	12	57096045	0.0039182	0.341871	NA	TRUE	reported	396054	0.0166196	2.67944e-10	7213	STAT6	TRUE	reported	2	TRUE
STAT6.10372_18	SpineOA-indep	rs703817	C	T	C	T	-0.105123	0.00484454	0.489602	0.4889	FALSE	FALSE	FALSE	12	57096045	0.00550965	0.379248	NA	TRUE	reported	333950	0.0166196	2.67944e-10	7213	STAT6	TRUE	reported	2	TRUE
STAT6.10372_18	THR-indep	rs703817	C	T	C	T	-0.105123	0.00394948	0.489602	0.4727	FALSE	FALSE	FALSE	12	57096045	0.00616914	0.522043	NA	TRUE	reported	319037	0.0166196	2.67944e-10	7213	STAT6	TRUE	reported	2	TRUE
STAT6.10372_18	ThumbOA-indep	rs703817	C	T	C	T	-0.105123	0.0109387	0.489602	0.4528	FALSE	FALSE	FALSE	12	57096045	0.00916597	0.232712	NA	TRUE	reported	247455	0.0166196	2.67944e-10	7213	STAT6	TRUE	reported	2	TRUE
STAT6.10372_18	TJR-indep	rs703817	C	T	C	T	-0.105123	-0.000168995	0.489602	0.4749	FALSE	FALSE	FALSE	12	57096045	0.00473865	0.971551	NA	TRUE	reported	368576	0.0166196	2.67944e-10	7213	STAT6	TRUE	reported	2	TRUE
STAT6.10372_18	TKR-indep	rs703817	C	T	C	T	-0.105123	-0.006374	0.489602	0.4762	FALSE	FALSE	FALSE	12	57096045	0.0067777	0.346993	NA	TRUE	reported	252041	0.0166196	2.67944e-10	7213	STAT6	TRUE	reported	2	TRUE
STC1.4930_21	AllOA-indep	rs4872196	T	C	T	C	0.188057	0.00546163	0.110703	0.1063	FALSE	FALSE	FALSE	8	23834554	0.00404194	0.176619	NA	TRUE	reported	826690	0.0261855	7.57112e-13	7213	STC1	TRUE	reported	2	TRUE
STC1.4930_21	Early_AllOA-indep	rs4872196	T	C	T	C	0.188057	0.0186592	0.110703	0.0941	FALSE	FALSE	FALSE	8	23834554	0.018789	0.320665	NA	TRUE	reported	48287	0.0261855	7.57112e-13	7213	STC1	TRUE	reported	2	TRUE
STC1.4930_21	FingerOA-indep	rs4872196	T	C	T	C	0.188057	0.0135094	0.110703	0.1024	FALSE	FALSE	FALSE	8	23834554	0.0158818	0.394979	NA	TRUE	reported	266618	0.0261855	7.57112e-13	7213	STC1	TRUE	reported	2	TRUE
STC1.4930_21	HandOA-indep	rs4872196	T	C	T	C	0.188057	0.0175364	0.110703	0.1069	FALSE	FALSE	FALSE	8	23834554	0.0108353	0.105564	NA	TRUE	reported	303782	0.0261855	7.57112e-13	7213	STC1	TRUE	reported	2	TRUE
STC1.4930_21	HipOA-indep	rs4872196	T	C	T	C	0.188057	0.00362648	0.110703	0.1051	FALSE	FALSE	FALSE	8	23834554	0.00817121	0.657179	NA	TRUE	reported	353388	0.0261855	7.57112e-13	7213	STC1	TRUE	reported	2	TRUE
STC1.4930_21	KneeHipOA-indep	rs4872196	T	C	T	C	0.188057	0.00283781	0.110703	0.1075	FALSE	FALSE	FALSE	8	23834554	0.00543709	0.601716	NA	TRUE	reported	490345	0.0261855	7.57112e-13	7213	STC1	TRUE	reported	2	TRUE
STC1.4930_21	KneeOA-indep	rs4872196	T	C	T	C	0.188057	0.00273751	0.110703	0.1083	FALSE	FALSE	FALSE	8	23834554	0.00628346	0.663076	NA	TRUE	reported	396054	0.0261855	7.57112e-13	7213	STC1	TRUE	reported	2	TRUE
STC1.4930_21	SpineOA-indep	rs4872196	T	C	T	C	0.188057	0.0092567	0.110703	0.1043	FALSE	FALSE	FALSE	8	23834554	0.00905539	0.306672	NA	TRUE	reported	333950	0.0261855	7.57112e-13	7213	STC1	TRUE	reported	2	TRUE
STC1.4930_21	THR-indep	rs4872196	T	C	T	C	0.188057	-0.00376831	0.110703	0.1055	FALSE	FALSE	FALSE	8	23834554	0.00980554	0.700753	NA	TRUE	reported	319037	0.0261855	7.57112e-13	7213	STC1	TRUE	reported	2	TRUE
STC1.4930_21	ThumbOA-indep	rs4872196	T	C	T	C	0.188057	0.0244066	0.110703	0.102	FALSE	FALSE	FALSE	8	23834554	0.0150749	0.105442	NA	TRUE	reported	247455	0.0261855	7.57112e-13	7213	STC1	TRUE	reported	2	TRUE
STC1.4930_21	TJR-indep	rs4872196	T	C	T	C	0.188057	-0.00445082	0.110703	0.1076	FALSE	FALSE	FALSE	8	23834554	0.00763262	0.559805	NA	TRUE	reported	368576	0.0261855	7.57112e-13	7213	STC1	TRUE	reported	2	TRUE
STC1.4930_21	TKR-indep	rs4872196	T	C	T	C	0.188057	-0.00525698	0.110703	0.1095	FALSE	FALSE	FALSE	8	23834554	0.0107612	0.625187	NA	TRUE	reported	252041	0.0261855	7.57112e-13	7213	STC1	TRUE	reported	2	TRUE
STIM1.8916_32	AllOA-indep	rs1869085	C	A	C	A	-0.122929	-0.00340199	0.30757	0.3045	FALSE	FALSE	FALSE	11	3883134	0.00270752	0.208936	NA	TRUE	reported	826690	0.0179342	7.75091e-12	7213	STIM1	TRUE	reported	2	TRUE
STIM1.8916_32	Early_AllOA-indep	rs1869085	C	A	C	A	-0.122929	0.0147866	0.30757	0.3193	FALSE	FALSE	FALSE	11	3883134	0.0117905	0.209801	NA	TRUE	reported	48287	0.0179342	7.75091e-12	7213	STIM1	TRUE	reported	2	TRUE
STIM1.8916_32	FingerOA-indep	rs1869085	C	A	C	A	-0.122929	0.00155174	0.30757	0.3175	FALSE	FALSE	FALSE	11	3883134	0.0102894	0.880125	NA	TRUE	reported	266618	0.0179342	7.75091e-12	7213	STIM1	TRUE	reported	2	TRUE
STIM1.8916_32	HandOA-indep	rs1869085	C	A	C	A	-0.122929	0.00340176	0.30757	0.3123	FALSE	FALSE	FALSE	11	3883134	0.00731098	0.641721	NA	TRUE	reported	303782	0.0179342	7.75091e-12	7213	STIM1	TRUE	reported	2	TRUE
STIM1.8916_32	HipOA-indep	rs1869085	C	A	C	A	-0.122929	-0.000475231	0.30757	0.3096	FALSE	FALSE	FALSE	11	3883134	0.00482416	0.921527	NA	TRUE	reported	353388	0.0179342	7.75091e-12	7213	STIM1	TRUE	reported	2	TRUE
STIM1.8916_32	KneeHipOA-indep	rs1869085	C	A	C	A	-0.122929	-3.52163e-05	0.30757	0.3075	FALSE	FALSE	FALSE	11	3883134	0.00355583	0.992098	NA	TRUE	reported	490345	0.0179342	7.75091e-12	7213	STIM1	TRUE	reported	2	TRUE
STIM1.8916_32	KneeOA-indep	rs1869085	C	A	C	A	-0.122929	0.00303522	0.30757	0.3096	FALSE	FALSE	FALSE	11	3883134	0.00418262	0.468039	NA	TRUE	reported	396054	0.0179342	7.75091e-12	7213	STIM1	TRUE	reported	2	TRUE
STIM1.8916_32	SpineOA-indep	rs1869085	C	A	C	A	-0.122929	0.000734181	0.30757	0.3119	FALSE	FALSE	FALSE	11	3883134	0.00607247	0.903768	NA	TRUE	reported	333950	0.0179342	7.75091e-12	7213	STIM1	TRUE	reported	2	TRUE
STIM1.8916_32	THR-indep	rs1869085	C	A	C	A	-0.122929	-0.00488964	0.30757	0.3031	FALSE	FALSE	FALSE	11	3883134	0.00658701	0.457897	NA	TRUE	reported	319037	0.0179342	7.75091e-12	7213	STIM1	TRUE	reported	2	TRUE
STIM1.8916_32	ThumbOA-indep	rs1869085	C	A	C	A	-0.122929	-0.00134698	0.30757	0.3125	FALSE	FALSE	FALSE	11	3883134	0.00967042	0.889222	NA	TRUE	reported	247455	0.0179342	7.75091e-12	7213	STIM1	TRUE	reported	2	TRUE
STIM1.8916_32	TJR-indep	rs1869085	C	A	C	A	-0.122929	-0.0045303	0.30757	0.3047	FALSE	FALSE	FALSE	11	3883134	0.00514025	0.378135	NA	TRUE	reported	368576	0.0179342	7.75091e-12	7213	STIM1	TRUE	reported	2	TRUE
STIM1.8916_32	TKR-indep	rs1869085	C	A	C	A	-0.122929	0.000336534	0.30757	0.3064	FALSE	FALSE	FALSE	11	3883134	0.00713138	0.962361	NA	TRUE	reported	252041	0.0179342	7.75091e-12	7213	STIM1	TRUE	reported	2	TRUE
STX7.8274_64	AllOA-indep	rs3813356	T	C	T	C	-0.222839	-0.0010107	0.440871	0.4343	FALSE	FALSE	FALSE	6	132513379	0.00258077	0.695335	NA	TRUE	reported	826690	0.0166116	1.51498e-40	7213	STX7	TRUE	reported	2	TRUE
STX7.8274_64	Early_AllOA-indep	rs3813356	T	C	T	C	-0.222839	-0.0142485	0.440871	0.4348	FALSE	FALSE	FALSE	6	132513379	0.0110906	0.198886	NA	TRUE	reported	48287	0.0166116	1.51498e-40	7213	STX7	TRUE	reported	2	TRUE
STX7.8274_64	FingerOA-indep	rs3813356	T	C	T	C	-0.222839	-0.00142667	0.440871	0.3962	FALSE	FALSE	FALSE	6	132513379	0.00980173	0.884275	NA	TRUE	reported	266618	0.0166116	1.51498e-40	7213	STX7	TRUE	reported	2	TRUE
STX7.8274_64	HandOA-indep	rs3813356	T	C	T	C	-0.222839	-0.00267992	0.440871	0.4145	FALSE	FALSE	FALSE	6	132513379	0.00712818	0.706946	NA	TRUE	reported	303782	0.0166116	1.51498e-40	7213	STX7	TRUE	reported	2	TRUE
STX7.8274_64	HipOA-indep	rs3813356	T	C	T	C	-0.222839	-0.00372663	0.440871	0.4326	FALSE	FALSE	FALSE	6	132513379	0.00517508	0.471457	NA	TRUE	reported	353388	0.0166116	1.51498e-40	7213	STX7	TRUE	reported	2	TRUE
STX7.8274_64	KneeHipOA-indep	rs3813356	T	C	T	C	-0.222839	-0.00118846	0.440871	0.4359	FALSE	FALSE	FALSE	6	132513379	0.00351782	0.735485	NA	TRUE	reported	490345	0.0166116	1.51498e-40	7213	STX7	TRUE	reported	2	TRUE
STX7.8274_64	KneeOA-indep	rs3813356	T	C	T	C	-0.222839	-0.00241284	0.440871	0.4375	FALSE	FALSE	FALSE	6	132513379	0.00410355	0.55654	NA	TRUE	reported	396054	0.0166116	1.51498e-40	7213	STX7	TRUE	reported	2	TRUE
STX7.8274_64	SpineOA-indep	rs3813356	T	C	T	C	-0.222839	0.00937123	0.440871	0.4377	FALSE	FALSE	FALSE	6	132513379	0.00580614	0.106523	NA	TRUE	reported	333950	0.0166116	1.51498e-40	7213	STX7	TRUE	reported	2	TRUE
STX7.8274_64	THR-indep	rs3813356	T	C	T	C	-0.222839	-0.00210369	0.440871	0.4286	FALSE	FALSE	FALSE	6	132513379	0.00625298	0.736546	NA	TRUE	reported	319037	0.0166116	1.51498e-40	7213	STX7	TRUE	reported	2	TRUE
STX7.8274_64	ThumbOA-indep	rs3813356	T	C	T	C	-0.222839	0.010306	0.440871	0.4036	FALSE	FALSE	FALSE	6	132513379	0.00936553	0.271152	NA	TRUE	reported	247455	0.0166116	1.51498e-40	7213	STX7	TRUE	reported	2	TRUE
STX7.8274_64	TJR-indep	rs3813356	T	C	T	C	-0.222839	-7.96009e-05	0.440871	0.4325	FALSE	FALSE	FALSE	6	132513379	0.00455689	0.986063	NA	TRUE	reported	368576	0.0166116	1.51498e-40	7213	STX7	TRUE	reported	2	TRUE
STX7.8274_64	TKR-indep	rs3813356	T	C	T	C	-0.222839	0.00149988	0.440871	0.4332	FALSE	FALSE	FALSE	6	132513379	0.00696966	0.829611	NA	TRUE	reported	252041	0.0166116	1.51498e-40	7213	STX7	TRUE	reported	2	TRUE
STX8.10903_50	AllOA-indep	rs35082231	T	C	T	C	0.329143	0.00303709	0.238805	0.238805	FALSE	FALSE	FALSE	17	9433928	0.00294583	0.30255	NA	TRUE	reported	826690	0.0191529	6.65652e-65	7213	STX8	TRUE	reported	2	TRUE
STX8.10903_50	Early_AllOA-indep	rs35082231	T	C	T	C	0.329143	0.0385564	0.238805	0.238805	FALSE	FALSE	FALSE	17	9433928	0.0128525	0.00270053	NA	TRUE	reported	48287	0.0191529	6.65652e-65	7213	STX8	TRUE	reported	2	TRUE
STX8.10903_50	FingerOA-indep	rs35082231	T	C	T	C	0.329143	0.022386	0.238805	0.238805	FALSE	FALSE	FALSE	17	9433928	0.0117014	0.0557342	NA	TRUE	reported	266618	0.0191529	6.65652e-65	7213	STX8	TRUE	reported	2	TRUE
STX8.10903_50	HandOA-indep	rs35082231	T	C	T	C	0.329143	0.0110477	0.238805	0.238805	FALSE	FALSE	FALSE	17	9433928	0.00799046	0.166784	NA	TRUE	reported	303782	0.0191529	6.65652e-65	7213	STX8	TRUE	reported	2	TRUE
STX8.10903_50	HipOA-indep	rs35082231	T	C	T	C	0.329143	-0.000401915	0.238805	0.238805	FALSE	FALSE	FALSE	17	9433928	0.00579494	0.944706	NA	TRUE	reported	353388	0.0191529	6.65652e-65	7213	STX8	TRUE	reported	2	TRUE
STX8.10903_50	KneeHipOA-indep	rs35082231	T	C	T	C	0.329143	0.00137961	0.238805	0.238805	FALSE	FALSE	FALSE	17	9433928	0.00398487	0.729183	NA	TRUE	reported	490345	0.0191529	6.65652e-65	7213	STX8	TRUE	reported	2	TRUE
STX8.10903_50	KneeOA-indep	rs35082231	T	C	T	C	0.329143	0.00352217	0.238805	0.238805	FALSE	FALSE	FALSE	17	9433928	0.00459713	0.443577	NA	TRUE	reported	396054	0.0191529	6.65652e-65	7213	STX8	TRUE	reported	2	TRUE
STX8.10903_50	SpineOA-indep	rs35082231	T	C	T	C	0.329143	0.00305492	0.238805	0.238805	FALSE	FALSE	FALSE	17	9433928	0.00648957	0.637824	NA	TRUE	reported	333950	0.0191529	6.65652e-65	7213	STX8	TRUE	reported	2	TRUE
STX8.10903_50	THR-indep	rs35082231	T	C	T	C	0.329143	0.000336215	0.238805	0.238805	FALSE	FALSE	FALSE	17	9433928	0.00684534	0.960827	NA	TRUE	reported	319037	0.0191529	6.65652e-65	7213	STX8	TRUE	reported	2	TRUE
STX8.10903_50	ThumbOA-indep	rs35082231	T	C	T	C	0.329143	0.00442472	0.238805	0.238805	FALSE	FALSE	FALSE	17	9433928	0.0110895	0.689892	NA	TRUE	reported	247455	0.0191529	6.65652e-65	7213	STX8	TRUE	reported	2	TRUE
STX8.10903_50	TJR-indep	rs35082231	T	C	T	C	0.329143	0.00342128	0.238805	0.238805	FALSE	FALSE	FALSE	17	9433928	0.00546972	0.531647	NA	TRUE	reported	368576	0.0191529	6.65652e-65	7213	STX8	TRUE	reported	2	TRUE
STX8.10903_50	TKR-indep	rs35082231	T	C	T	C	0.329143	0.00561517	0.238805	0.238805	FALSE	FALSE	FALSE	17	9433928	0.00782959	0.473267	NA	TRUE	reported	252041	0.0191529	6.65652e-65	7213	STX8	TRUE	reported	2	TRUE
SULT2A1.9829_91	AllOA-indep	rs296384	G	T	G	T	-0.364053	0.00381807	0.151393	0.151393	FALSE	FALSE	FALSE	19	47867845	0.00342073	0.264355	NA	TRUE	reported	826690	0.0228156	2.35372e-56	7213	SULT2A1	TRUE	reported	2	TRUE
SULT2A1.9829_91	Early_AllOA-indep	rs296384	G	T	G	T	-0.364053	0.0021012	0.151393	0.151393	FALSE	FALSE	FALSE	19	47867845	0.0151583	0.889753	NA	TRUE	reported	48287	0.0228156	2.35372e-56	7213	SULT2A1	TRUE	reported	2	TRUE
SULT2A1.9829_91	FingerOA-indep	rs296384	G	T	G	T	-0.364053	-0.0129568	0.151393	0.151393	FALSE	FALSE	FALSE	19	47867845	0.0132287	0.327359	NA	TRUE	reported	266618	0.0228156	2.35372e-56	7213	SULT2A1	TRUE	reported	2	TRUE
SULT2A1.9829_91	HandOA-indep	rs296384	G	T	G	T	-0.364053	-3.23836e-05	0.151393	0.151393	FALSE	FALSE	FALSE	19	47865277	0.00788427	0.996723	NA	TRUE	reported	303782	0.0228156	2.35372e-56	7213	SULT2A1	TRUE	reported	2	TRUE
SULT2A1.9829_91	HipOA-indep	rs296384	G	T	G	T	-0.364053	0.0070726	0.151393	0.151393	FALSE	FALSE	FALSE	19	47867845	0.00677913	0.296814	NA	TRUE	reported	353388	0.0228156	2.35372e-56	7213	SULT2A1	TRUE	reported	2	TRUE
SULT2A1.9829_91	KneeHipOA-indep	rs296384	G	T	G	T	-0.364053	0.000882828	0.151393	0.151393	FALSE	FALSE	FALSE	19	47867845	0.00492023	0.857601	NA	TRUE	reported	490345	0.0228156	2.35372e-56	7213	SULT2A1	TRUE	reported	2	TRUE
SULT2A1.9829_91	KneeOA-indep	rs296384	G	T	G	T	-0.364053	-0.00357019	0.151393	0.151393	FALSE	FALSE	FALSE	19	47867845	0.00529146	0.499861	NA	TRUE	reported	396054	0.0228156	2.35372e-56	7213	SULT2A1	TRUE	reported	2	TRUE
SULT2A1.9829_91	SpineOA-indep	rs296384	G	T	G	T	-0.364053	-0.00715026	0.151393	0.151393	FALSE	FALSE	FALSE	19	47867845	0.00764335	0.349537	NA	TRUE	reported	333950	0.0228156	2.35372e-56	7213	SULT2A1	TRUE	reported	2	TRUE
SULT2A1.9829_91	THR-indep	rs296384	G	T	G	T	-0.364053	0.0103868	0.151393	0.151393	FALSE	FALSE	FALSE	19	47867845	0.00822073	0.206413	NA	TRUE	reported	319037	0.0228156	2.35372e-56	7213	SULT2A1	TRUE	reported	2	TRUE
SULT2A1.9829_91	ThumbOA-indep	rs296384	G	T	G	T	-0.364053	0.0138417	0.151393	0.151393	FALSE	FALSE	FALSE	19	47867845	0.012494	0.267916	NA	TRUE	reported	247455	0.0228156	2.35372e-56	7213	SULT2A1	TRUE	reported	2	TRUE
SULT2A1.9829_91	TJR-indep	rs296384	G	T	G	T	-0.364053	0.00968238	0.151393	0.151393	FALSE	FALSE	FALSE	19	47867845	0.00637093	0.128567	NA	TRUE	reported	368576	0.0228156	2.35372e-56	7213	SULT2A1	TRUE	reported	2	TRUE
SULT2A1.9829_91	TKR-indep	rs296384	G	T	G	T	-0.364053	0.000672388	0.151393	0.151393	FALSE	FALSE	FALSE	19	47867845	0.0137185	0.960909	NA	TRUE	reported	252041	0.0228156	2.35372e-56	7213	SULT2A1	TRUE	reported	2	TRUE
SVEP1.11109_56	AllOA-indep	rs7861369	T	C	T	C	0.613233	-0.00214822	0.037987	0.0346	FALSE	FALSE	FALSE	9	110391112	0.00715721	0.764064	NA	TRUE	reported	826690	0.0429748	1.40731e-45	7213	SVEP1	TRUE	reported	2	TRUE
SVEP1.11109_56	Early_AllOA-indep	rs7861369	T	C	T	C	0.613233	-0.0326231	0.037987	0.0296	FALSE	FALSE	FALSE	9	110391112	0.0327109	0.318612	NA	TRUE	reported	48287	0.0429748	1.40731e-45	7213	SVEP1	TRUE	reported	2	TRUE
SVEP1.11109_56	FingerOA-indep	rs7861369	T	C	T	C	0.613233	-0.00639457	0.037987	0.0321	FALSE	FALSE	FALSE	9	110391112	0.0257671	0.804004	NA	TRUE	reported	266618	0.0429748	1.40731e-45	7213	SVEP1	TRUE	reported	2	TRUE
SVEP1.11109_56	HandOA-indep	rs7861369	T	C	T	C	0.613233	0.0109461	0.037987	0.0342	FALSE	FALSE	FALSE	9	110391112	0.0185959	0.556108	NA	TRUE	reported	303782	0.0429748	1.40731e-45	7213	SVEP1	TRUE	reported	2	TRUE
SVEP1.11109_56	HipOA-indep	rs7861369	T	C	T	C	0.613233	0.00798267	0.037987	0.0337	FALSE	FALSE	FALSE	9	110391112	0.0140139	0.568933	NA	TRUE	reported	353388	0.0429748	1.40731e-45	7213	SVEP1	TRUE	reported	2	TRUE
SVEP1.11109_56	KneeHipOA-indep	rs7861369	T	C	T	C	0.613233	0.0148039	0.037987	0.0351	FALSE	FALSE	FALSE	9	110391112	0.00923606	0.10897	NA	TRUE	reported	490345	0.0429748	1.40731e-45	7213	SVEP1	TRUE	reported	2	TRUE
SVEP1.11109_56	KneeOA-indep	rs7861369	T	C	T	C	0.613233	0.0187046	0.037987	0.0356	FALSE	FALSE	FALSE	9	110391112	0.0106775	0.0798133	NA	TRUE	reported	396054	0.0429748	1.40731e-45	7213	SVEP1	TRUE	reported	2	TRUE
SVEP1.11109_56	SpineOA-indep	rs7861369	T	C	T	C	0.613233	-0.00863601	0.037987	0.0345	FALSE	FALSE	FALSE	9	110391112	0.0154964	0.577328	NA	TRUE	reported	333950	0.0429748	1.40731e-45	7213	SVEP1	TRUE	reported	2	TRUE
SVEP1.11109_56	THR-indep	rs7861369	T	C	T	C	0.613233	0.0016979	0.037987	0.0334	FALSE	FALSE	FALSE	9	110391112	0.0170047	0.920464	NA	TRUE	reported	319037	0.0429748	1.40731e-45	7213	SVEP1	TRUE	reported	2	TRUE
SVEP1.11109_56	ThumbOA-indep	rs7861369	T	C	T	C	0.613233	0.00159207	0.037987	0.0308	FALSE	FALSE	FALSE	9	110391112	0.0269158	0.952833	NA	TRUE	reported	247455	0.0429748	1.40731e-45	7213	SVEP1	TRUE	reported	2	TRUE
SVEP1.11109_56	TJR-indep	rs7861369	T	C	T	C	0.613233	0.0037646	0.037987	0.0348	FALSE	FALSE	FALSE	9	110391112	0.012989	0.771947	NA	TRUE	reported	368576	0.0429748	1.40731e-45	7213	SVEP1	TRUE	reported	2	TRUE
SVEP1.11109_56	TKR-indep	rs7861369	T	C	T	C	0.613233	0.0141932	0.037987	0.0357	FALSE	FALSE	FALSE	9	110391112	0.0183136	0.438334	NA	TRUE	reported	252041	0.0429748	1.40731e-45	7213	SVEP1	TRUE	reported	2	TRUE
SVEP1.11178_21	AllOA-indep	rs12343861	A	G	A	G	-0.280948	-0.000479508	0.239914	0.239914	FALSE	FALSE	FALSE	9	110484394	0.00306956	0.875865	NA	TRUE	reported	826690	0.0194096	7.90627e-47	7213	SVEP1	TRUE	reported	2	TRUE
SVEP1.11178_21	Early_AllOA-indep	rs12343861	A	G	A	G	-0.280948	-0.0116755	0.239914	0.239914	FALSE	FALSE	FALSE	9	110484394	0.0131717	0.375397	NA	TRUE	reported	48287	0.0194096	7.90627e-47	7213	SVEP1	TRUE	reported	2	TRUE
SVEP1.11178_21	FingerOA-indep	rs12343861	A	G	A	G	-0.280948	0.000857495	0.239914	0.239914	FALSE	FALSE	FALSE	9	110484394	0.0116573	0.941362	NA	TRUE	reported	266618	0.0194096	7.90627e-47	7213	SVEP1	TRUE	reported	2	TRUE
SVEP1.11178_21	HandOA-indep	rs12343861	A	G	A	G	-0.280948	0.00725846	0.239914	0.239914	FALSE	FALSE	FALSE	9	110484394	0.00799933	0.364204	NA	TRUE	reported	303782	0.0194096	7.90627e-47	7213	SVEP1	TRUE	reported	2	TRUE
SVEP1.11178_21	HipOA-indep	rs12343861	A	G	A	G	-0.280948	-0.00338073	0.239914	0.239914	FALSE	FALSE	FALSE	9	110484394	0.00597924	0.571793	NA	TRUE	reported	353388	0.0194096	7.90627e-47	7213	SVEP1	TRUE	reported	2	TRUE
SVEP1.11178_21	KneeHipOA-indep	rs12343861	A	G	A	G	-0.280948	-0.00225058	0.239914	0.239914	FALSE	FALSE	FALSE	9	110484394	0.00399074	0.572788	NA	TRUE	reported	490345	0.0194096	7.90627e-47	7213	SVEP1	TRUE	reported	2	TRUE
SVEP1.11178_21	KneeOA-indep	rs12343861	A	G	A	G	-0.280948	-0.00184313	0.239914	0.239914	FALSE	FALSE	FALSE	9	110484394	0.00470954	0.69553	NA	TRUE	reported	396054	0.0194096	7.90627e-47	7213	SVEP1	TRUE	reported	2	TRUE
SVEP1.11178_21	SpineOA-indep	rs12343861	A	G	A	G	-0.280948	0.00330768	0.239914	0.239914	FALSE	FALSE	FALSE	9	110484394	0.00673061	0.623117	NA	TRUE	reported	333950	0.0194096	7.90627e-47	7213	SVEP1	TRUE	reported	2	TRUE
SVEP1.11178_21	THR-indep	rs12343861	A	G	A	G	-0.280948	0.00310957	0.239914	0.239914	FALSE	FALSE	FALSE	9	110484394	0.00723112	0.667176	NA	TRUE	reported	319037	0.0194096	7.90627e-47	7213	SVEP1	TRUE	reported	2	TRUE
SVEP1.11178_21	ThumbOA-indep	rs12343861	A	G	A	G	-0.280948	0.00292333	0.239914	0.239914	FALSE	FALSE	FALSE	9	110484394	0.010882	0.788207	NA	TRUE	reported	247455	0.0194096	7.90627e-47	7213	SVEP1	TRUE	reported	2	TRUE
SVEP1.11178_21	TJR-indep	rs12343861	A	G	A	G	-0.280948	-0.00481067	0.239914	0.239914	FALSE	FALSE	FALSE	9	110484394	0.00555975	0.386893	NA	TRUE	reported	368576	0.0194096	7.90627e-47	7213	SVEP1	TRUE	reported	2	TRUE
SVEP1.11178_21	TKR-indep	rs12343861	A	G	A	G	-0.280948	-0.0129219	0.239914	0.239914	FALSE	FALSE	FALSE	9	110484394	0.00792447	0.102967	NA	TRUE	reported	252041	0.0194096	7.90627e-47	7213	SVEP1	TRUE	reported	2	TRUE
SWAP70.13552_7	AllOA-indep	rs415895	C	G	C	G	0.627812	0.00817774	0.344517	0.3553	FALSE	TRUE	FALSE	11	9748015	0.00261518	0.00176579	NA	TRUE	reported	826690	0.0158332	1e-300	7213	SWAP70	TRUE	reported	2	TRUE
SWAP70.13552_7	Early_AllOA-indep	rs415895	C	G	C	G	0.627812	0.0030912	0.344517	0.35	FALSE	TRUE	FALSE	11	9748015	0.011451	0.787198	NA	TRUE	reported	48287	0.0158332	1e-300	7213	SWAP70	TRUE	reported	2	TRUE
SWAP70.13552_7	FingerOA-indep	rs415895	C	G	C	G	0.627812	-0.0102402	0.344517	0.3534	FALSE	TRUE	FALSE	11	9748015	0.010141	0.3126	NA	TRUE	reported	266618	0.0158332	1e-300	7213	SWAP70	TRUE	reported	2	TRUE
SWAP70.13552_7	HandOA-indep	rs415895	C	G	C	G	0.627812	0.00938424	0.344517	0.348	FALSE	TRUE	FALSE	11	9748015	0.00705078	0.183206	NA	TRUE	reported	303782	0.0158332	1e-300	7213	SWAP70	TRUE	reported	2	TRUE
SWAP70.13552_7	HipOA-indep	rs415895	C	G	C	G	0.627812	-0.000872509	0.344517	0.3498	FALSE	TRUE	FALSE	11	9748015	0.00519132	0.866528	NA	TRUE	reported	353388	0.0158332	1e-300	7213	SWAP70	TRUE	reported	2	TRUE
SWAP70.13552_7	KneeHipOA-indep	rs415895	C	G	C	G	0.627812	0.00937181	0.344517	0.3535	FALSE	TRUE	FALSE	11	9748015	0.0034786	0.00705723	NA	TRUE	reported	490345	0.0158332	1e-300	7213	SWAP70	TRUE	reported	2	TRUE
SWAP70.13552_7	KneeOA-indep	rs415895	C	G	C	G	0.627812	0.0158585	0.344517	0.3527	FALSE	TRUE	FALSE	11	9748015	0.00406205	9.45859e-05	NA	TRUE	reported	396054	0.0158332	1e-300	7213	SWAP70	TRUE	reported	2	TRUE
SWAP70.13552_7	SpineOA-indep	rs415895	C	G	C	G	0.627812	0.00698815	0.344517	0.3566	FALSE	TRUE	FALSE	11	9748015	0.00578691	0.22721	NA	TRUE	reported	333950	0.0158332	1e-300	7213	SWAP70	TRUE	reported	2	TRUE
SWAP70.13552_7	THR-indep	rs415895	C	G	C	G	0.627812	-0.00106676	0.344517	0.354	FALSE	TRUE	FALSE	11	9748015	0.00613932	0.862055	NA	TRUE	reported	319037	0.0158332	1e-300	7213	SWAP70	TRUE	reported	2	TRUE
SWAP70.13552_7	ThumbOA-indep	rs415895	C	G	C	G	0.627812	0.00809772	0.344517	0.3544	FALSE	TRUE	FALSE	11	9748015	0.00967238	0.40248	NA	TRUE	reported	247455	0.0158332	1e-300	7213	SWAP70	TRUE	reported	2	TRUE
SWAP70.13552_7	TJR-indep	rs415895	C	G	C	G	0.627812	0.0123566	0.344517	0.3539	FALSE	TRUE	FALSE	11	9748015	0.00488272	0.0113843	NA	TRUE	reported	368576	0.0158332	1e-300	7213	SWAP70	TRUE	reported	2	TRUE
SWAP70.13552_7	TKR-indep	rs415895	C	G	C	G	0.627812	0.0243255	0.344517	0.3541	FALSE	TRUE	FALSE	11	9748015	0.00690902	0.000430209	NA	TRUE	reported	252041	0.0158332	1e-300	7213	SWAP70	TRUE	reported	2	TRUE
SYK.10722_13	AllOA-indep	rs75328154	T	C	T	C	-0.197586	0.00540025	0.244836	0.244836	FALSE	FALSE	FALSE	9	90799332	0.00298739	0.0706562	NA	TRUE	reported	826690	0.0191483	8.62183e-25	7213	SYK	TRUE	reported	2	TRUE
SYK.10722_13	Early_AllOA-indep	rs75328154	T	C	T	C	-0.197586	-0.00658583	0.244836	0.244836	FALSE	FALSE	FALSE	9	90799332	0.0131513	0.61653	NA	TRUE	reported	48287	0.0191483	8.62183e-25	7213	SYK	TRUE	reported	2	TRUE
SYK.10722_13	FingerOA-indep	rs75328154	T	C	T	C	-0.197586	0.0147949	0.244836	0.244836	FALSE	FALSE	FALSE	9	90799332	0.0112853	0.189863	NA	TRUE	reported	266618	0.0191483	8.62183e-25	7213	SYK	TRUE	reported	2	TRUE
SYK.10722_13	HandOA-indep	rs75328154	T	C	T	C	-0.197586	0.0116103	0.244836	0.244836	FALSE	FALSE	FALSE	9	90799332	0.00791846	0.142585	NA	TRUE	reported	303782	0.0191483	8.62183e-25	7213	SYK	TRUE	reported	2	TRUE
SYK.10722_13	HipOA-indep	rs75328154	T	C	T	C	-0.197586	0.00651847	0.244836	0.244836	FALSE	FALSE	FALSE	9	90799332	0.0059248	0.271244	NA	TRUE	reported	353388	0.0191483	8.62183e-25	7213	SYK	TRUE	reported	2	TRUE
SYK.10722_13	KneeHipOA-indep	rs75328154	T	C	T	C	-0.197586	0.00962281	0.244836	0.244836	FALSE	FALSE	FALSE	9	90799332	0.00399621	0.016041	NA	TRUE	reported	490345	0.0191483	8.62183e-25	7213	SYK	TRUE	reported	2	TRUE
SYK.10722_13	KneeOA-indep	rs75328154	T	C	T	C	-0.197586	0.0103848	0.244836	0.244836	FALSE	FALSE	FALSE	9	90799332	0.00467129	0.0262087	NA	TRUE	reported	396054	0.0191483	8.62183e-25	7213	SYK	TRUE	reported	2	TRUE
SYK.10722_13	SpineOA-indep	rs75328154	T	C	T	C	-0.197586	0.00375406	0.244836	0.244836	FALSE	FALSE	FALSE	9	90799332	0.00670273	0.575425	NA	TRUE	reported	333950	0.0191483	8.62183e-25	7213	SYK	TRUE	reported	2	TRUE
SYK.10722_13	THR-indep	rs75328154	T	C	T	C	-0.197586	0.0140755	0.244836	0.244836	FALSE	FALSE	FALSE	9	90799332	0.00714586	0.0488677	NA	TRUE	reported	319037	0.0191483	8.62183e-25	7213	SYK	TRUE	reported	2	TRUE
SYK.10722_13	ThumbOA-indep	rs75328154	T	C	T	C	-0.197586	0.0132519	0.244836	0.244836	FALSE	FALSE	FALSE	9	90799332	0.0106949	0.215313	NA	TRUE	reported	247455	0.0191483	8.62183e-25	7213	SYK	TRUE	reported	2	TRUE
SYK.10722_13	TJR-indep	rs75328154	T	C	T	C	-0.197586	0.0126096	0.244836	0.244836	FALSE	FALSE	FALSE	9	90799332	0.00555958	0.0233243	NA	TRUE	reported	368576	0.0191483	8.62183e-25	7213	SYK	TRUE	reported	2	TRUE
SYK.10722_13	TKR-indep	rs75328154	T	C	T	C	-0.197586	0.0131399	0.244836	0.244836	FALSE	FALSE	FALSE	9	90799332	0.00789007	0.0958389	NA	TRUE	reported	252041	0.0191483	8.62183e-25	7213	SYK	TRUE	reported	2	TRUE
SYK.11378_37	AllOA-indep	rs10993706	G	A	G	A	-0.371118	0.0018996	0.0747262	0.0753	FALSE	FALSE	FALSE	9	90840685	0.0047659	0.690202	NA	TRUE	reported	826690	0.0312663	3.39173e-32	7213	SYK	TRUE	reported	2	TRUE
SYK.11378_37	Early_AllOA-indep	rs10993706	G	A	G	A	-0.371118	-0.0166442	0.0747262	0.085	FALSE	FALSE	FALSE	9	90840685	0.0196435	0.396821	NA	TRUE	reported	48287	0.0312663	3.39173e-32	7213	SYK	TRUE	reported	2	TRUE
SYK.11378_37	FingerOA-indep	rs10993706	G	A	G	A	-0.371118	-0.0202595	0.0747262	0.0718	FALSE	FALSE	FALSE	9	90840685	0.0191145	0.289191	NA	TRUE	reported	266618	0.0312663	3.39173e-32	7213	SYK	TRUE	reported	2	TRUE
SYK.11378_37	HandOA-indep	rs10993706	G	A	G	A	-0.371118	-0.0164509	0.0747262	0.0734	FALSE	FALSE	FALSE	9	90840685	0.0129379	0.203541	NA	TRUE	reported	303782	0.0312663	3.39173e-32	7213	SYK	TRUE	reported	2	TRUE
SYK.11378_37	HipOA-indep	rs10993706	G	A	G	A	-0.371118	-0.000233254	0.0747262	0.077	FALSE	FALSE	FALSE	9	90840685	0.00890268	0.979098	NA	TRUE	reported	353388	0.0312663	3.39173e-32	7213	SYK	TRUE	reported	2	TRUE
SYK.11378_37	KneeHipOA-indep	rs10993706	G	A	G	A	-0.371118	0.0027679	0.0747262	0.0759	FALSE	FALSE	FALSE	9	90840685	0.00634921	0.662877	NA	TRUE	reported	490345	0.0312663	3.39173e-32	7213	SYK	TRUE	reported	2	TRUE
SYK.11378_37	KneeOA-indep	rs10993706	G	A	G	A	-0.371118	0.00114433	0.0747262	0.0764	FALSE	FALSE	FALSE	9	90840685	0.00733057	0.875952	NA	TRUE	reported	396054	0.0312663	3.39173e-32	7213	SYK	TRUE	reported	2	TRUE
SYK.11378_37	SpineOA-indep	rs10993706	G	A	G	A	-0.371118	-0.00559078	0.0747262	0.0773	FALSE	FALSE	FALSE	9	90840685	0.0105274	0.595371	NA	TRUE	reported	333950	0.0312663	3.39173e-32	7213	SYK	TRUE	reported	2	TRUE
SYK.11378_37	THR-indep	rs10993706	G	A	G	A	-0.371118	0.0230814	0.0747262	0.0747	FALSE	FALSE	FALSE	9	90840685	0.0114699	0.0441834	NA	TRUE	reported	319037	0.0312663	3.39173e-32	7213	SYK	TRUE	reported	2	TRUE
SYK.11378_37	ThumbOA-indep	rs10993706	G	A	G	A	-0.371118	0.000506882	0.0747262	0.0734	FALSE	FALSE	FALSE	9	90840685	0.0176459	0.977084	NA	TRUE	reported	247455	0.0312663	3.39173e-32	7213	SYK	TRUE	reported	2	TRUE
SYK.11378_37	TJR-indep	rs10993706	G	A	G	A	-0.371118	0.0159763	0.0747262	0.0748	FALSE	FALSE	FALSE	9	90840685	0.00888491	0.0721544	NA	TRUE	reported	368576	0.0312663	3.39173e-32	7213	SYK	TRUE	reported	2	TRUE
SYK.11378_37	TKR-indep	rs10993706	G	A	G	A	-0.371118	0.012944	0.0747262	0.0746	FALSE	FALSE	FALSE	9	90840685	0.0127024	0.308194	NA	TRUE	reported	252041	0.0312663	3.39173e-32	7213	SYK	TRUE	reported	2	TRUE
TAGLN2.11636_33	AllOA-indep	rs2789422	A	G	A	G	-0.252272	-0.00100017	0.423957	0.4165	FALSE	FALSE	FALSE	1	159922298	0.00264134	0.704941	NA	TRUE	reported	826690	0.0164524	3.03023e-52	7213	TAGLN2	TRUE	reported	2	TRUE
TAGLN2.11636_33	Early_AllOA-indep	rs2789422	A	G	A	G	-0.252272	0.0310794	0.423957	0.4298	FALSE	FALSE	FALSE	1	159922298	0.0111033	0.00512437	NA	TRUE	reported	48287	0.0164524	3.03023e-52	7213	TAGLN2	TRUE	reported	2	TRUE
TAGLN2.11636_33	FingerOA-indep	rs2789422	A	G	A	G	-0.252272	0.0074141	0.423957	0.4017	FALSE	FALSE	FALSE	1	159922298	0.00989791	0.453823	NA	TRUE	reported	266618	0.0164524	3.03023e-52	7213	TAGLN2	TRUE	reported	2	TRUE
TAGLN2.11636_33	HandOA-indep	rs2789422	A	G	A	G	-0.252272	0.0055549	0.423957	0.4122	FALSE	FALSE	FALSE	1	159922298	0.00719404	0.440023	NA	TRUE	reported	303782	0.0164524	3.03023e-52	7213	TAGLN2	TRUE	reported	2	TRUE
TAGLN2.11636_33	HipOA-indep	rs2789422	A	G	A	G	-0.252272	-0.00134033	0.423957	0.4189	FALSE	FALSE	FALSE	1	159922298	0.00517401	0.795596	NA	TRUE	reported	353388	0.0164524	3.03023e-52	7213	TAGLN2	TRUE	reported	2	TRUE
TAGLN2.11636_33	KneeHipOA-indep	rs2789422	A	G	A	G	-0.252272	-0.00212373	0.423957	0.4178	FALSE	FALSE	FALSE	1	159922298	0.00348248	0.541972	NA	TRUE	reported	490345	0.0164524	3.03023e-52	7213	TAGLN2	TRUE	reported	2	TRUE
TAGLN2.11636_33	KneeOA-indep	rs2789422	A	G	A	G	-0.252272	-0.00104302	0.423957	0.4183	FALSE	FALSE	FALSE	1	159922298	0.00378328	0.782785	NA	TRUE	reported	396054	0.0164524	3.03023e-52	7213	TAGLN2	TRUE	reported	2	TRUE
TAGLN2.11636_33	SpineOA-indep	rs2789422	A	G	A	G	-0.252272	0.000481659	0.423957	0.419	FALSE	FALSE	FALSE	1	159922298	0.0055487	0.930826	NA	TRUE	reported	333950	0.0164524	3.03023e-52	7213	TAGLN2	TRUE	reported	2	TRUE
TAGLN2.11636_33	THR-indep	rs2789422	A	G	A	G	-0.252272	-0.00460933	0.423957	0.4165	FALSE	FALSE	FALSE	1	159922298	0.00626998	0.462253	NA	TRUE	reported	319037	0.0164524	3.03023e-52	7213	TAGLN2	TRUE	reported	2	TRUE
TAGLN2.11636_33	ThumbOA-indep	rs2789422	A	G	A	G	-0.252272	-0.00051262	0.423957	0.4068	FALSE	FALSE	FALSE	1	159922298	0.0106414	0.961579	NA	TRUE	reported	247455	0.0164524	3.03023e-52	7213	TAGLN2	TRUE	reported	2	TRUE
TAGLN2.11636_33	TJR-indep	rs2789422	A	G	A	G	-0.252272	-0.00522806	0.423957	0.4168	FALSE	FALSE	FALSE	1	159922298	0.00485278	0.281331	NA	TRUE	reported	368576	0.0164524	3.03023e-52	7213	TAGLN2	TRUE	reported	2	TRUE
TAGLN2.11636_33	TKR-indep	rs2789422	A	G	A	G	-0.252272	-0.00506236	0.423957	0.4174	FALSE	FALSE	FALSE	1	159922298	0.00687804	0.46172	NA	TRUE	reported	252041	0.0164524	3.03023e-52	7213	TAGLN2	TRUE	reported	2	TRUE
TAGLN2.9201_13	AllOA-indep	rs2789422	A	G	A	G	-0.238889	-0.00100017	0.423957	0.4165	FALSE	FALSE	FALSE	1	159922298	0.00264134	0.704941	NA	TRUE	reported	826690	0.0164801	5.87688e-47	7213	TAGLN2	TRUE	reported	2	TRUE
TAGLN2.9201_13	Early_AllOA-indep	rs2789422	A	G	A	G	-0.238889	0.0310794	0.423957	0.4298	FALSE	FALSE	FALSE	1	159922298	0.0111033	0.00512437	NA	TRUE	reported	48287	0.0164801	5.87688e-47	7213	TAGLN2	TRUE	reported	2	TRUE
TAGLN2.9201_13	FingerOA-indep	rs2789422	A	G	A	G	-0.238889	0.0074141	0.423957	0.4017	FALSE	FALSE	FALSE	1	159922298	0.00989791	0.453823	NA	TRUE	reported	266618	0.0164801	5.87688e-47	7213	TAGLN2	TRUE	reported	2	TRUE
TAGLN2.9201_13	HandOA-indep	rs2789422	A	G	A	G	-0.238889	0.0055549	0.423957	0.4122	FALSE	FALSE	FALSE	1	159922298	0.00719404	0.440023	NA	TRUE	reported	303782	0.0164801	5.87688e-47	7213	TAGLN2	TRUE	reported	2	TRUE
TAGLN2.9201_13	HipOA-indep	rs2789422	A	G	A	G	-0.238889	-0.00134033	0.423957	0.4189	FALSE	FALSE	FALSE	1	159922298	0.00517401	0.795596	NA	TRUE	reported	353388	0.0164801	5.87688e-47	7213	TAGLN2	TRUE	reported	2	TRUE
TAGLN2.9201_13	KneeHipOA-indep	rs2789422	A	G	A	G	-0.238889	-0.00212373	0.423957	0.4178	FALSE	FALSE	FALSE	1	159922298	0.00348248	0.541972	NA	TRUE	reported	490345	0.0164801	5.87688e-47	7213	TAGLN2	TRUE	reported	2	TRUE
TAGLN2.9201_13	KneeOA-indep	rs2789422	A	G	A	G	-0.238889	-0.00104302	0.423957	0.4183	FALSE	FALSE	FALSE	1	159922298	0.00378328	0.782785	NA	TRUE	reported	396054	0.0164801	5.87688e-47	7213	TAGLN2	TRUE	reported	2	TRUE
TAGLN2.9201_13	SpineOA-indep	rs2789422	A	G	A	G	-0.238889	0.000481659	0.423957	0.419	FALSE	FALSE	FALSE	1	159922298	0.0055487	0.930826	NA	TRUE	reported	333950	0.0164801	5.87688e-47	7213	TAGLN2	TRUE	reported	2	TRUE
TAGLN2.9201_13	THR-indep	rs2789422	A	G	A	G	-0.238889	-0.00460933	0.423957	0.4165	FALSE	FALSE	FALSE	1	159922298	0.00626998	0.462253	NA	TRUE	reported	319037	0.0164801	5.87688e-47	7213	TAGLN2	TRUE	reported	2	TRUE
TAGLN2.9201_13	ThumbOA-indep	rs2789422	A	G	A	G	-0.238889	-0.00051262	0.423957	0.4068	FALSE	FALSE	FALSE	1	159922298	0.0106414	0.961579	NA	TRUE	reported	247455	0.0164801	5.87688e-47	7213	TAGLN2	TRUE	reported	2	TRUE
TAGLN2.9201_13	TJR-indep	rs2789422	A	G	A	G	-0.238889	-0.00522806	0.423957	0.4168	FALSE	FALSE	FALSE	1	159922298	0.00485278	0.281331	NA	TRUE	reported	368576	0.0164801	5.87688e-47	7213	TAGLN2	TRUE	reported	2	TRUE
TAGLN2.9201_13	TKR-indep	rs2789422	A	G	A	G	-0.238889	-0.00506236	0.423957	0.4174	FALSE	FALSE	FALSE	1	159922298	0.00687804	0.46172	NA	TRUE	reported	252041	0.0164801	5.87688e-47	7213	TAGLN2	TRUE	reported	2	TRUE
TAPBPL.6364_7	AllOA-indep	rs2041384	T	C	T	C	1.08738	0.00262339	0.28712	0.279	FALSE	FALSE	FALSE	12	6453119	0.00277226	0.343995	NA	TRUE	reported	826690	0.0131997	1e-300	7213	TAPBPL	TRUE	reported	2	TRUE
TAPBPL.6364_7	Early_AllOA-indep	rs2041384	T	C	T	C	1.08738	-0.00413348	0.28712	0.2674	FALSE	FALSE	FALSE	12	6453119	0.0122523	0.735843	NA	TRUE	reported	48287	0.0131997	1e-300	7213	TAPBPL	TRUE	reported	2	TRUE
TAPBPL.6364_7	FingerOA-indep	rs2041384	T	C	T	C	1.08738	-0.00690688	0.28712	0.2717	FALSE	FALSE	FALSE	12	6453119	0.0109	0.526302	NA	TRUE	reported	266618	0.0131997	1e-300	7213	TAPBPL	TRUE	reported	2	TRUE
TAPBPL.6364_7	HandOA-indep	rs2041384	T	C	T	C	1.08738	0.0051034	0.28712	0.2725	FALSE	FALSE	FALSE	12	6453119	0.00756746	0.500065	NA	TRUE	reported	303782	0.0131997	1e-300	7213	TAPBPL	TRUE	reported	2	TRUE
TAPBPL.6364_7	HipOA-indep	rs2041384	T	C	T	C	1.08738	0.00308559	0.28712	0.2754	FALSE	FALSE	FALSE	12	6453119	0.00549791	0.57464	NA	TRUE	reported	353388	0.0131997	1e-300	7213	TAPBPL	TRUE	reported	2	TRUE
TAPBPL.6364_7	KneeHipOA-indep	rs2041384	T	C	T	C	1.08738	0.0044681	0.28712	0.2782	FALSE	FALSE	FALSE	12	6453119	0.00373041	0.231014	NA	TRUE	reported	490345	0.0131997	1e-300	7213	TAPBPL	TRUE	reported	2	TRUE
TAPBPL.6364_7	KneeOA-indep	rs2041384	T	C	T	C	1.08738	0.00610865	0.28712	0.2779	FALSE	FALSE	FALSE	12	6453119	0.00432347	0.157684	NA	TRUE	reported	396054	0.0131997	1e-300	7213	TAPBPL	TRUE	reported	2	TRUE
TAPBPL.6364_7	SpineOA-indep	rs2041384	T	C	T	C	1.08738	0.00489377	0.28712	0.2758	FALSE	FALSE	FALSE	12	6453119	0.00617693	0.428205	NA	TRUE	reported	333950	0.0131997	1e-300	7213	TAPBPL	TRUE	reported	2	TRUE
TAPBPL.6364_7	THR-indep	rs2041384	T	C	T	C	1.08738	0.00210262	0.28712	0.2791	FALSE	FALSE	FALSE	12	6453119	0.00667596	0.752796	NA	TRUE	reported	319037	0.0131997	1e-300	7213	TAPBPL	TRUE	reported	2	TRUE
TAPBPL.6364_7	ThumbOA-indep	rs2041384	T	C	T	C	1.08738	-0.0227853	0.28712	0.2727	FALSE	FALSE	FALSE	12	6453119	0.0102742	0.0265746	NA	TRUE	reported	247455	0.0131997	1e-300	7213	TAPBPL	TRUE	reported	2	TRUE
TAPBPL.6364_7	TJR-indep	rs2041384	T	C	T	C	1.08738	0.000127604	0.28712	0.2791	FALSE	FALSE	FALSE	12	6453119	0.00462912	0.978009	NA	TRUE	reported	368576	0.0131997	1e-300	7213	TAPBPL	TRUE	reported	2	TRUE
TAPBPL.6364_7	TKR-indep	rs2041384	T	C	T	C	1.08738	-0.00469635	0.28712	0.2796	FALSE	FALSE	FALSE	12	6453119	0.00734292	0.522449	NA	TRUE	reported	252041	0.0131997	1e-300	7213	TAPBPL	TRUE	reported	2	TRUE
TARS.18186_15	AllOA-indep	rs3777083	G	A	G	A	-0.216131	-0.00267692	0.191876	0.1886	FALSE	FALSE	FALSE	5	33442018	0.00317205	0.398721	NA	TRUE	reported	826690	0.0208396	5.02706e-25	7213	TARS	TRUE	reported	2	TRUE
TARS.18186_15	Early_AllOA-indep	rs3777083	G	A	G	A	-0.216131	-0.000331625	0.191876	0.2157	FALSE	FALSE	FALSE	5	33442018	0.0136505	0.980618	NA	TRUE	reported	48287	0.0208396	5.02706e-25	7213	TARS	TRUE	reported	2	TRUE
TARS.18186_15	FingerOA-indep	rs3777083	G	A	G	A	-0.216131	-0.0114267	0.191876	0.1806	FALSE	FALSE	FALSE	5	33442018	0.0126812	0.367549	NA	TRUE	reported	266618	0.0208396	5.02706e-25	7213	TARS	TRUE	reported	2	TRUE
TARS.18186_15	HandOA-indep	rs3777083	G	A	G	A	-0.216131	-0.018617	0.191876	0.1851	FALSE	FALSE	FALSE	5	33442018	0.00864644	0.0313074	NA	TRUE	reported	303782	0.0208396	5.02706e-25	7213	TARS	TRUE	reported	2	TRUE
TARS.18186_15	HipOA-indep	rs3777083	G	A	G	A	-0.216131	-0.00652187	0.191876	0.193	FALSE	FALSE	FALSE	5	33442018	0.00631446	0.301675	NA	TRUE	reported	353388	0.0208396	5.02706e-25	7213	TARS	TRUE	reported	2	TRUE
TARS.18186_15	KneeHipOA-indep	rs3777083	G	A	G	A	-0.216131	-0.00342385	0.191876	0.1918	FALSE	FALSE	FALSE	5	33442018	0.00426398	0.421993	NA	TRUE	reported	490345	0.0208396	5.02706e-25	7213	TARS	TRUE	reported	2	TRUE
TARS.18186_15	KneeOA-indep	rs3777083	G	A	G	A	-0.216131	-0.00181993	0.191876	0.1945	FALSE	FALSE	FALSE	5	33442018	0.004859	0.707996	NA	TRUE	reported	396054	0.0208396	5.02706e-25	7213	TARS	TRUE	reported	2	TRUE
TARS.18186_15	SpineOA-indep	rs3777083	G	A	G	A	-0.216131	0.003616	0.191876	0.1976	FALSE	FALSE	FALSE	5	33442018	0.00690409	0.600454	NA	TRUE	reported	333950	0.0208396	5.02706e-25	7213	TARS	TRUE	reported	2	TRUE
TARS.18186_15	THR-indep	rs3777083	G	A	G	A	-0.216131	-0.00182351	0.191876	0.1854	FALSE	FALSE	FALSE	5	33442018	0.00772552	0.813404	NA	TRUE	reported	319037	0.0208396	5.02706e-25	7213	TARS	TRUE	reported	2	TRUE
TARS.18186_15	ThumbOA-indep	rs3777083	G	A	G	A	-0.216131	-0.00805415	0.191876	0.1826	FALSE	FALSE	FALSE	5	33442018	0.0119112	0.498925	NA	TRUE	reported	247455	0.0208396	5.02706e-25	7213	TARS	TRUE	reported	2	TRUE
TARS.18186_15	TJR-indep	rs3777083	G	A	G	A	-0.216131	9.21699e-05	0.191876	0.1859	FALSE	FALSE	FALSE	5	33442018	0.00594203	0.987624	NA	TRUE	reported	368576	0.0208396	5.02706e-25	7213	TARS	TRUE	reported	2	TRUE
TARS.18186_15	TKR-indep	rs3777083	G	A	G	A	-0.216131	0.00407691	0.191876	0.1854	FALSE	FALSE	FALSE	5	33442018	0.00858691	0.634943	NA	TRUE	reported	252041	0.0208396	5.02706e-25	7213	TARS	TRUE	reported	2	TRUE
TCN2.15560_52	AllOA-indep	rs2072198	A	G	A	G	0.648613	0.000410965	0.393526	0.393526	FALSE	FALSE	FALSE	22	30595621	0.00255774	0.872349	NA	TRUE	reported	826690	0.0154105	1e-300	7213	TCN2	TRUE	reported	2	TRUE
TCN2.15560_52	Early_AllOA-indep	rs2072198	A	G	A	G	0.648613	-0.0137461	0.393526	0.393526	FALSE	FALSE	FALSE	22	30595621	0.0111193	0.216373	NA	TRUE	reported	48287	0.0154105	1e-300	7213	TCN2	TRUE	reported	2	TRUE
TCN2.15560_52	FingerOA-indep	rs2072198	A	G	A	G	0.648613	0.00116379	0.393526	0.393526	FALSE	FALSE	FALSE	22	30595621	0.00989687	0.906391	NA	TRUE	reported	266618	0.0154105	1e-300	7213	TCN2	TRUE	reported	2	TRUE
TCN2.15560_52	HandOA-indep	rs2072198	A	G	A	G	0.648613	0.000393375	0.393526	0.393526	FALSE	FALSE	FALSE	22	30595621	0.0070694	0.955625	NA	TRUE	reported	303782	0.0154105	1e-300	7213	TCN2	TRUE	reported	2	TRUE
TCN2.15560_52	HipOA-indep	rs2072198	A	G	A	G	0.648613	-0.00268322	0.393526	0.393526	FALSE	FALSE	FALSE	22	30595621	0.00509096	0.598155	NA	TRUE	reported	353388	0.0154105	1e-300	7213	TCN2	TRUE	reported	2	TRUE
TCN2.15560_52	KneeHipOA-indep	rs2072198	A	G	A	G	0.648613	0.00472066	0.393526	0.393526	FALSE	FALSE	FALSE	22	30595621	0.00339313	0.164152	NA	TRUE	reported	490345	0.0154105	1e-300	7213	TCN2	TRUE	reported	2	TRUE
TCN2.15560_52	KneeOA-indep	rs2072198	A	G	A	G	0.648613	0.00610305	0.393526	0.393526	FALSE	FALSE	FALSE	22	30595621	0.00398308	0.125463	NA	TRUE	reported	396054	0.0154105	1e-300	7213	TCN2	TRUE	reported	2	TRUE
TCN2.15560_52	SpineOA-indep	rs2072198	A	G	A	G	0.648613	-0.00984285	0.393526	0.393526	FALSE	FALSE	FALSE	22	30595621	0.00563383	0.0806206	NA	TRUE	reported	333950	0.0154105	1e-300	7213	TCN2	TRUE	reported	2	TRUE
TCN2.15560_52	THR-indep	rs2072198	A	G	A	G	0.648613	0.00679597	0.393526	0.393526	FALSE	FALSE	FALSE	22	30595621	0.00615845	0.269802	NA	TRUE	reported	319037	0.0154105	1e-300	7213	TCN2	TRUE	reported	2	TRUE
TCN2.15560_52	ThumbOA-indep	rs2072198	A	G	A	G	0.648613	-0.00230435	0.393526	0.393526	FALSE	FALSE	FALSE	22	30595621	0.00927741	0.803838	NA	TRUE	reported	247455	0.0154105	1e-300	7213	TCN2	TRUE	reported	2	TRUE
TCN2.15560_52	TJR-indep	rs2072198	A	G	A	G	0.648613	0.00477102	0.393526	0.393526	FALSE	FALSE	FALSE	22	30595621	0.0047534	0.315519	NA	TRUE	reported	368576	0.0154105	1e-300	7213	TCN2	TRUE	reported	2	TRUE
TCN2.15560_52	TKR-indep	rs2072198	A	G	A	G	0.648613	0.0121089	0.393526	0.393526	FALSE	FALSE	FALSE	22	30595621	0.00679219	0.0746241	NA	TRUE	reported	252041	0.0154105	1e-300	7213	TCN2	TRUE	reported	2	TRUE
TCN2.5584_21	AllOA-indep	rs12169610	T	C	T	C	-0.828155	-0.00554824	0.119853	0.119853	FALSE	FALSE	FALSE	22	30620552	0.0038635	0.150984	NA	TRUE	reported	826690	0.0236756	9.51504e-248	7213	TCN2	TRUE	reported	2	TRUE
TCN2.5584_21	AllOA-indep	rs7286054	T	C	T	C	-0.37554	0.00562339	0.153126	0.1594	FALSE	FALSE	FALSE	22	30653008	0.00342342	0.100461	NA	TRUE	reported	826690	0.0226647	1.51159e-60	7213	TCN2	TRUE	reported	2	TRUE
TCN2.5584_21	Early_AllOA-indep	rs12169610	T	C	T	C	-0.828155	-0.0181159	0.119853	0.119853	FALSE	FALSE	FALSE	22	30620552	0.0165188	0.27278	NA	TRUE	reported	48287	0.0236756	9.51504e-248	7213	TCN2	TRUE	reported	2	TRUE
TCN2.5584_21	Early_AllOA-indep	rs7286054	T	C	T	C	-0.37554	0.0221417	0.153126	0.1647	FALSE	FALSE	FALSE	22	30653008	0.0147147	0.132392	NA	TRUE	reported	48287	0.0226647	1.51159e-60	7213	TCN2	TRUE	reported	2	TRUE
TCN2.5584_21	FingerOA-indep	rs12169610	T	C	T	C	-0.828155	0.000990297	0.119853	0.119853	FALSE	FALSE	FALSE	22	30620552	0.0153678	0.94862	NA	TRUE	reported	266618	0.0236756	9.51504e-248	7213	TCN2	TRUE	reported	2	TRUE
TCN2.5584_21	FingerOA-indep	rs7286054	T	C	T	C	-0.37554	-0.00639535	0.153126	0.1806	FALSE	FALSE	FALSE	22	30653008	0.0125556	0.610499	NA	TRUE	reported	266618	0.0226647	1.51159e-60	7213	TCN2	TRUE	reported	2	TRUE
TCN2.5584_21	HandOA-indep	rs12169610	T	C	T	C	-0.828155	0.006904	0.119853	0.119853	FALSE	FALSE	FALSE	22	30620552	0.0104703	0.509646	NA	TRUE	reported	303782	0.0236756	9.51504e-248	7213	TCN2	TRUE	reported	2	TRUE
TCN2.5584_21	HandOA-indep	rs7286054	T	C	T	C	-0.37554	-0.00436807	0.153126	0.1683	FALSE	FALSE	FALSE	22	30653008	0.00900107	0.627476	NA	TRUE	reported	303782	0.0226647	1.51159e-60	7213	TCN2	TRUE	reported	2	TRUE
TCN2.5584_21	HipOA-indep	rs12169610	T	C	T	C	-0.828155	-0.00965949	0.119853	0.119853	FALSE	FALSE	FALSE	22	30620552	0.00763946	0.206079	NA	TRUE	reported	353388	0.0236756	9.51504e-248	7213	TCN2	TRUE	reported	2	TRUE
TCN2.5584_21	HipOA-indep	rs7286054	T	C	T	C	-0.37554	-0.00227729	0.153126	0.161	FALSE	FALSE	FALSE	22	30653008	0.00691122	0.741773	NA	TRUE	reported	353388	0.0226647	1.51159e-60	7213	TCN2	TRUE	reported	2	TRUE
TCN2.5584_21	KneeHipOA-indep	rs12169610	T	C	T	C	-0.828155	-0.0114913	0.119853	0.119853	FALSE	FALSE	FALSE	22	30620552	0.00516009	0.02595	NA	TRUE	reported	490345	0.0236756	9.51504e-248	7213	TCN2	TRUE	reported	2	TRUE
TCN2.5584_21	KneeHipOA-indep	rs7286054	T	C	T	C	-0.37554	0.00314365	0.153126	0.1588	FALSE	FALSE	FALSE	22	30653008	0.00460446	0.494772	NA	TRUE	reported	490345	0.0226647	1.51159e-60	7213	TCN2	TRUE	reported	2	TRUE
TCN2.5584_21	KneeOA-indep	rs12169610	T	C	T	C	-0.828155	-0.0135938	0.119853	0.119853	FALSE	FALSE	FALSE	22	30620552	0.00603103	0.0241973	NA	TRUE	reported	396054	0.0236756	9.51504e-248	7213	TCN2	TRUE	reported	2	TRUE
TCN2.5584_21	KneeOA-indep	rs7286054	T	C	T	C	-0.37554	0.00603446	0.153126	0.158	FALSE	FALSE	FALSE	22	30653008	0.0053506	0.2594	NA	TRUE	reported	396054	0.0226647	1.51159e-60	7213	TCN2	TRUE	reported	2	TRUE
TCN2.5584_21	SpineOA-indep	rs12169610	T	C	T	C	-0.828155	-0.00650296	0.119853	0.119853	FALSE	FALSE	FALSE	22	30620552	0.008662	0.452806	NA	TRUE	reported	333950	0.0236756	9.51504e-248	7213	TCN2	TRUE	reported	2	TRUE
TCN2.5584_21	SpineOA-indep	rs7286054	T	C	T	C	-0.37554	0.0135431	0.153126	0.1587	FALSE	FALSE	FALSE	22	30653008	0.00757945	0.073967	NA	TRUE	reported	333950	0.0226647	1.51159e-60	7213	TCN2	TRUE	reported	2	TRUE
TCN2.5584_21	THR-indep	rs12169610	T	C	T	C	-0.828155	-0.00957567	0.119853	0.119853	FALSE	FALSE	FALSE	22	30620552	0.00923814	0.299952	NA	TRUE	reported	319037	0.0236756	9.51504e-248	7213	TCN2	TRUE	reported	2	TRUE
TCN2.5584_21	THR-indep	rs7286054	T	C	T	C	-0.37554	-0.00643799	0.153126	0.1626	FALSE	FALSE	FALSE	22	30653008	0.00826596	0.436065	NA	TRUE	reported	319037	0.0226647	1.51159e-60	7213	TCN2	TRUE	reported	2	TRUE
TCN2.5584_21	ThumbOA-indep	rs12169610	T	C	T	C	-0.828155	0.00360382	0.119853	0.119853	FALSE	FALSE	FALSE	22	30620552	0.0141662	0.799189	NA	TRUE	reported	247455	0.0236756	9.51504e-248	7213	TCN2	TRUE	reported	2	TRUE
TCN2.5584_21	ThumbOA-indep	rs7286054	T	C	T	C	-0.37554	-0.0126913	0.153126	0.1769	FALSE	FALSE	FALSE	22	30653008	0.0120566	0.292507	NA	TRUE	reported	247455	0.0226647	1.51159e-60	7213	TCN2	TRUE	reported	2	TRUE
TCN2.5584_21	TJR-indep	rs12169610	T	C	T	C	-0.828155	-0.0116895	0.119853	0.119853	FALSE	FALSE	FALSE	22	30620552	0.00715846	0.102476	NA	TRUE	reported	368576	0.0236756	9.51504e-248	7213	TCN2	TRUE	reported	2	TRUE
TCN2.5584_21	TJR-indep	rs7286054	T	C	T	C	-0.37554	-0.00385844	0.153126	0.1615	FALSE	FALSE	FALSE	22	30653008	0.00638997	0.545959	NA	TRUE	reported	368576	0.0226647	1.51159e-60	7213	TCN2	TRUE	reported	2	TRUE
TCN2.5584_21	TKR-indep	rs12169610	T	C	T	C	-0.828155	-0.0193748	0.119853	0.119853	FALSE	FALSE	FALSE	22	30620552	0.0101461	0.0561866	NA	TRUE	reported	252041	0.0236756	9.51504e-248	7213	TCN2	TRUE	reported	2	TRUE
TCN2.5584_21	TKR-indep	rs7286054	T	C	T	C	-0.37554	-0.00338511	0.153126	0.1626	FALSE	FALSE	FALSE	22	30653008	0.00900951	0.707121	NA	TRUE	reported	252041	0.0226647	1.51159e-60	7213	TCN2	TRUE	reported	2	TRUE
TDGF1.5810_25	AllOA-indep	rs17220622	C	T	C	T	0.696415	-0.00407254	0.275406	0.2648	FALSE	FALSE	FALSE	3	46537635	0.00283322	0.150597	NA	TRUE	reported	826690	0.0168195	1e-300	7213	TDGF1	TRUE	reported	2	TRUE
TDGF1.5810_25	AllOA-indep	rs4465978	T	G	T	G	0.837699	-0.00102961	0.0263413	0.0309	FALSE	FALSE	FALSE	3	46596733	0.0075447	0.891452	NA	TRUE	reported	826690	0.0511764	3.68821e-59	7213	TDGF1	TRUE	reported	2	TRUE
TDGF1.5810_25	Early_AllOA-indep	rs17220622	C	T	C	T	0.696415	0.0152673	0.275406	0.2713	FALSE	FALSE	FALSE	3	46537635	0.0122211	0.211569	NA	TRUE	reported	48287	0.0168195	1e-300	7213	TDGF1	TRUE	reported	2	TRUE
TDGF1.5810_25	Early_AllOA-indep	rs4465978	T	G	T	G	0.837699	0.0261012	0.0263413	0.0402	FALSE	FALSE	FALSE	3	46596733	0.0287518	0.363978	NA	TRUE	reported	48287	0.0511764	3.68821e-59	7213	TDGF1	TRUE	reported	2	TRUE
TDGF1.5810_25	FingerOA-indep	rs17220622	C	T	C	T	0.696415	0.00317042	0.275406	0.2572	FALSE	FALSE	FALSE	3	46537635	0.011047	0.774117	NA	TRUE	reported	266618	0.0168195	1e-300	7213	TDGF1	TRUE	reported	2	TRUE
TDGF1.5810_25	FingerOA-indep	rs4465978	T	G	T	G	0.837699	-0.0171912	0.0263413	0.0385	FALSE	FALSE	FALSE	3	46596733	0.0258209	0.505548	NA	TRUE	reported	266618	0.0511764	3.68821e-59	7213	TDGF1	TRUE	reported	2	TRUE
TDGF1.5810_25	HandOA-indep	rs17220622	C	T	C	T	0.696415	0.00686959	0.275406	0.2642	FALSE	FALSE	FALSE	3	46537635	0.00760018	0.366063	NA	TRUE	reported	303782	0.0168195	1e-300	7213	TDGF1	TRUE	reported	2	TRUE
TDGF1.5810_25	HandOA-indep	rs4465978	T	G	T	G	0.837699	-0.016862	0.0263413	0.0343	FALSE	FALSE	FALSE	3	46596733	0.0192863	0.381955	NA	TRUE	reported	303782	0.0511764	3.68821e-59	7213	TDGF1	TRUE	reported	2	TRUE
TDGF1.5810_25	HipOA-indep	rs17220622	C	T	C	T	0.696415	-0.00239538	0.275406	0.2665	FALSE	FALSE	FALSE	3	46537635	0.00554185	0.66557	NA	TRUE	reported	353388	0.0168195	1e-300	7213	TDGF1	TRUE	reported	2	TRUE
TDGF1.5810_25	HipOA-indep	rs4465978	T	G	T	G	0.837699	0.00238378	0.0263413	0.0334	FALSE	FALSE	FALSE	3	46596733	0.0147408	0.871532	NA	TRUE	reported	353388	0.0511764	3.68821e-59	7213	TDGF1	TRUE	reported	2	TRUE
TDGF1.5810_25	KneeHipOA-indep	rs17220622	C	T	C	T	0.696415	-0.00270488	0.275406	0.2665	FALSE	FALSE	FALSE	3	46537635	0.00376062	0.471978	NA	TRUE	reported	490345	0.0168195	1e-300	7213	TDGF1	TRUE	reported	2	TRUE
TDGF1.5810_25	KneeHipOA-indep	rs4465978	T	G	T	G	0.837699	0.00597903	0.0263413	0.0311	FALSE	FALSE	FALSE	3	46596733	0.0103623	0.56394	NA	TRUE	reported	490345	0.0511764	3.68821e-59	7213	TDGF1	TRUE	reported	2	TRUE
TDGF1.5810_25	KneeOA-indep	rs17220622	C	T	C	T	0.696415	-0.00174775	0.275406	0.2672	FALSE	FALSE	FALSE	3	46537635	0.00436309	0.688732	NA	TRUE	reported	396054	0.0168195	1e-300	7213	TDGF1	TRUE	reported	2	TRUE
TDGF1.5810_25	KneeOA-indep	rs4465978	T	G	T	G	0.837699	0.0032806	0.0263413	0.0312	FALSE	FALSE	FALSE	3	46596733	0.0120054	0.784652	NA	TRUE	reported	396054	0.0511764	3.68821e-59	7213	TDGF1	TRUE	reported	2	TRUE
TDGF1.5810_25	SpineOA-indep	rs17220622	C	T	C	T	0.696415	-0.00596194	0.275406	0.2667	FALSE	FALSE	FALSE	3	46537635	0.00621127	0.337126	NA	TRUE	reported	333950	0.0168195	1e-300	7213	TDGF1	TRUE	reported	2	TRUE
TDGF1.5810_25	SpineOA-indep	rs4465978	T	G	T	G	0.837699	0.000842529	0.0263413	0.0323	FALSE	FALSE	FALSE	3	46596733	0.0164496	0.959151	NA	TRUE	reported	333950	0.0511764	3.68821e-59	7213	TDGF1	TRUE	reported	2	TRUE
TDGF1.5810_25	THR-indep	rs17220622	C	T	C	T	0.696415	-0.00152738	0.275406	0.2645	FALSE	FALSE	FALSE	3	46537635	0.0067085	0.819896	NA	TRUE	reported	319037	0.0168195	1e-300	7213	TDGF1	TRUE	reported	2	TRUE
TDGF1.5810_25	THR-indep	rs4465978	T	G	T	G	0.837699	0.00607547	0.0263413	0.0322	FALSE	FALSE	FALSE	3	46596733	0.018181	0.738254	NA	TRUE	reported	319037	0.0511764	3.68821e-59	7213	TDGF1	TRUE	reported	2	TRUE
TDGF1.5810_25	ThumbOA-indep	rs17220622	C	T	C	T	0.696415	0.0199046	0.275406	0.2588	FALSE	FALSE	FALSE	3	46537635	0.0103755	0.0550575	NA	TRUE	reported	247455	0.0168195	1e-300	7213	TDGF1	TRUE	reported	2	TRUE
TDGF1.5810_25	ThumbOA-indep	rs4465978	T	G	T	G	0.837699	-0.0333199	0.0263413	0.0372	FALSE	FALSE	FALSE	3	46596733	0.0252264	0.186557	NA	TRUE	reported	247455	0.0511764	3.68821e-59	7213	TDGF1	TRUE	reported	2	TRUE
TDGF1.5810_25	TJR-indep	rs17220622	C	T	C	T	0.696415	-0.00625526	0.275406	0.265	FALSE	FALSE	FALSE	3	46537635	0.00527347	0.235553	NA	TRUE	reported	368576	0.0168195	1e-300	7213	TDGF1	TRUE	reported	2	TRUE
TDGF1.5810_25	TJR-indep	rs4465978	T	G	T	G	0.837699	0.000572654	0.0263413	0.0317	FALSE	FALSE	FALSE	3	46596733	0.0144213	0.968325	NA	TRUE	reported	368576	0.0511764	3.68821e-59	7213	TDGF1	TRUE	reported	2	TRUE
TDGF1.5810_25	TKR-indep	rs17220622	C	T	C	T	0.696415	-0.0110631	0.275406	0.2642	FALSE	FALSE	FALSE	3	46537635	0.00750813	0.140621	NA	TRUE	reported	252041	0.0168195	1e-300	7213	TDGF1	TRUE	reported	2	TRUE
TDGF1.5810_25	TKR-indep	rs4465978	T	G	T	G	0.837699	-0.0157943	0.0263413	0.0313	FALSE	FALSE	FALSE	3	46596733	0.0208664	0.449095	NA	TRUE	reported	252041	0.0511764	3.68821e-59	7213	TDGF1	TRUE	reported	2	TRUE
TEC.16079_2	AllOA-indep	rs4543082	C	G	C	G	0.164147	0.00714117	0.202828	0.202828	FALSE	TRUE	FALSE	4	48168652	0.00306193	0.0196878	NA	TRUE	reported	826690	0.0207069	2.58003e-15	7213	TEC	TRUE	reported	2	TRUE
TEC.16079_2	Early_AllOA-indep	rs4543082	C	G	C	G	0.164147	-0.0035537	0.202828	0.202828	FALSE	TRUE	FALSE	4	48168652	0.0134631	0.791811	NA	TRUE	reported	48287	0.0207069	2.58003e-15	7213	TEC	TRUE	reported	2	TRUE
TEC.16079_2	FingerOA-indep	rs4543082	C	G	C	G	0.164147	0.0171324	0.202828	0.202828	FALSE	TRUE	FALSE	4	48168652	0.0121907	0.159913	NA	TRUE	reported	266618	0.0207069	2.58003e-15	7213	TEC	TRUE	reported	2	TRUE
TEC.16079_2	HandOA-indep	rs4543082	C	G	C	G	0.164147	0.0261465	0.202828	0.202828	FALSE	TRUE	FALSE	4	48168652	0.00828666	0.0016036	NA	TRUE	reported	303782	0.0207069	2.58003e-15	7213	TEC	TRUE	reported	2	TRUE
TEC.16079_2	HipOA-indep	rs4543082	C	G	C	G	0.164147	0.00302416	0.202828	0.202828	FALSE	TRUE	FALSE	4	48168652	0.00608203	0.619028	NA	TRUE	reported	353388	0.0207069	2.58003e-15	7213	TEC	TRUE	reported	2	TRUE
TEC.16079_2	KneeHipOA-indep	rs4543082	C	G	C	G	0.164147	0.00592693	0.202828	0.202828	FALSE	TRUE	FALSE	4	48168652	0.00408383	0.146691	NA	TRUE	reported	490345	0.0207069	2.58003e-15	7213	TEC	TRUE	reported	2	TRUE
TEC.16079_2	KneeOA-indep	rs4543082	C	G	C	G	0.164147	0.00628147	0.202828	0.202828	FALSE	TRUE	FALSE	4	48168652	0.00474373	0.18545	NA	TRUE	reported	396054	0.0207069	2.58003e-15	7213	TEC	TRUE	reported	2	TRUE
TEC.16079_2	SpineOA-indep	rs4543082	C	G	C	G	0.164147	0.00805888	0.202828	0.202828	FALSE	TRUE	FALSE	4	48168652	0.00680483	0.236299	NA	TRUE	reported	333950	0.0207069	2.58003e-15	7213	TEC	TRUE	reported	2	TRUE
TEC.16079_2	THR-indep	rs4543082	C	G	C	G	0.164147	0.00973216	0.202828	0.202828	FALSE	TRUE	FALSE	4	48168652	0.00741633	0.189432	NA	TRUE	reported	319037	0.0207069	2.58003e-15	7213	TEC	TRUE	reported	2	TRUE
TEC.16079_2	ThumbOA-indep	rs4543082	C	G	C	G	0.164147	0.0174	0.202828	0.202828	FALSE	TRUE	FALSE	4	48168652	0.0114899	0.129931	NA	TRUE	reported	247455	0.0207069	2.58003e-15	7213	TEC	TRUE	reported	2	TRUE
TEC.16079_2	TJR-indep	rs4543082	C	G	C	G	0.164147	0.0140011	0.202828	0.202828	FALSE	TRUE	FALSE	4	48168652	0.0057317	0.0145756	NA	TRUE	reported	368576	0.0207069	2.58003e-15	7213	TEC	TRUE	reported	2	TRUE
TEC.16079_2	TKR-indep	rs4543082	C	G	C	G	0.164147	0.01851	0.202828	0.202828	FALSE	TRUE	FALSE	4	48168652	0.00812973	0.0227962	NA	TRUE	reported	252041	0.0207069	2.58003e-15	7213	TEC	TRUE	reported	2	TRUE
TEK.3773_15	AllOA-indep	rs35030851	T	G	T	G	0.859212	-0.00481092	0.0438098	0.0438098	FALSE	FALSE	FALSE	9	27209471	0.00624813	0.441313	NA	TRUE	reported	826690	0.0395199	1.44537e-101	7213	TEK	TRUE	reported	2	TRUE
TEK.3773_15	Early_AllOA-indep	rs35030851	T	G	T	G	0.859212	0.00875424	0.0438098	0.0438098	FALSE	FALSE	FALSE	9	27209471	0.0293149	0.765224	NA	TRUE	reported	48287	0.0395199	1.44537e-101	7213	TEK	TRUE	reported	2	TRUE
TEK.3773_15	FingerOA-indep	rs35030851	T	G	T	G	0.859212	0.0360937	0.0438098	0.0438098	FALSE	FALSE	FALSE	9	27209471	0.0289502	0.212488	NA	TRUE	reported	266618	0.0395199	1.44537e-101	7213	TEK	TRUE	reported	2	TRUE
TEK.3773_15	HandOA-indep	rs35030851	T	G	T	G	0.859212	0.025408	0.0438098	0.0438098	FALSE	FALSE	FALSE	9	27209471	0.0179403	0.156701	NA	TRUE	reported	303782	0.0395199	1.44537e-101	7213	TEK	TRUE	reported	2	TRUE
TEK.3773_15	HipOA-indep	rs35030851	T	G	T	G	0.859212	-0.0158409	0.0438098	0.0438098	FALSE	FALSE	FALSE	9	27209471	0.0127449	0.213898	NA	TRUE	reported	353388	0.0395199	1.44537e-101	7213	TEK	TRUE	reported	2	TRUE
TEK.3773_15	KneeHipOA-indep	rs35030851	T	G	T	G	0.859212	-0.00128562	0.0438098	0.0438098	FALSE	FALSE	FALSE	9	27209471	0.00835382	0.877691	NA	TRUE	reported	490345	0.0395199	1.44537e-101	7213	TEK	TRUE	reported	2	TRUE
TEK.3773_15	KneeOA-indep	rs35030851	T	G	T	G	0.859212	0.0062847	0.0438098	0.0438098	FALSE	FALSE	FALSE	9	27209471	0.00952209	0.509245	NA	TRUE	reported	396054	0.0395199	1.44537e-101	7213	TEK	TRUE	reported	2	TRUE
TEK.3773_15	SpineOA-indep	rs35030851	T	G	T	G	0.859212	3.91316e-05	0.0438098	0.0438098	FALSE	FALSE	FALSE	9	27209471	0.0139643	0.997764	NA	TRUE	reported	333950	0.0395199	1.44537e-101	7213	TEK	TRUE	reported	2	TRUE
TEK.3773_15	THR-indep	rs35030851	T	G	T	G	0.859212	-0.0379209	0.0438098	0.0438098	FALSE	FALSE	FALSE	9	27209471	0.0155555	0.0147775	NA	TRUE	reported	319037	0.0395199	1.44537e-101	7213	TEK	TRUE	reported	2	TRUE
TEK.3773_15	ThumbOA-indep	rs35030851	T	G	T	G	0.859212	-0.0108336	0.0438098	0.0438098	FALSE	FALSE	FALSE	9	27209471	0.0267539	0.685525	NA	TRUE	reported	247455	0.0395199	1.44537e-101	7213	TEK	TRUE	reported	2	TRUE
TEK.3773_15	TJR-indep	rs35030851	T	G	T	G	0.859212	-0.017518	0.0438098	0.0438098	FALSE	FALSE	FALSE	9	27209471	0.0119077	0.14125	NA	TRUE	reported	368576	0.0395199	1.44537e-101	7213	TEK	TRUE	reported	2	TRUE
TEK.3773_15	TKR-indep	rs35030851	T	G	T	G	0.859212	-0.000719849	0.0438098	0.0438098	FALSE	FALSE	FALSE	9	27209471	0.016478	0.965155	NA	TRUE	reported	252041	0.0395199	1.44537e-101	7213	TEK	TRUE	reported	2	TRUE
TF.4162_54	AllOA-indep	rs8177245	G	A	G	A	0.171696	0.00250922	0.335505	0.335505	FALSE	FALSE	FALSE	3	133760782	0.00267523	0.348271	NA	TRUE	reported	826690	0.0175016	1.407e-22	7213	TF	TRUE	reported	2	TRUE
TF.4162_54	Early_AllOA-indep	rs8177245	G	A	G	A	0.171696	0.00639958	0.335505	0.335505	FALSE	FALSE	FALSE	3	133760782	0.0115886	0.580791	NA	TRUE	reported	48287	0.0175016	1.407e-22	7213	TF	TRUE	reported	2	TRUE
TF.4162_54	FingerOA-indep	rs8177245	G	A	G	A	0.171696	-0.00129194	0.335505	0.335505	FALSE	FALSE	FALSE	3	133760782	0.0105625	0.90265	NA	TRUE	reported	266618	0.0175016	1.407e-22	7213	TF	TRUE	reported	2	TRUE
TF.4162_54	HandOA-indep	rs8177245	G	A	G	A	0.171696	0.000236328	0.335505	0.335505	FALSE	FALSE	FALSE	3	133761330	0.00865732	0.978222	NA	TRUE	reported	303782	0.0175016	1.407e-22	7213	TF	TRUE	reported	2	TRUE
TF.4162_54	HipOA-indep	rs8177245	G	A	G	A	0.171696	0.000151569	0.335505	0.335505	FALSE	FALSE	FALSE	3	133760782	0.00449646	0.97311	NA	TRUE	reported	353388	0.0175016	1.407e-22	7213	TF	TRUE	reported	2	TRUE
TF.4162_54	KneeHipOA-indep	rs8177245	G	A	G	A	0.171696	0.00110214	0.335505	0.335505	FALSE	FALSE	FALSE	3	133760782	0.00358741	0.758673	NA	TRUE	reported	490345	0.0175016	1.407e-22	7213	TF	TRUE	reported	2	TRUE
TF.4162_54	KneeOA-indep	rs8177245	G	A	G	A	0.171696	-0.000105036	0.335505	0.335505	FALSE	FALSE	FALSE	3	133760782	0.0040814	0.979468	NA	TRUE	reported	396054	0.0175016	1.407e-22	7213	TF	TRUE	reported	2	TRUE
TF.4162_54	SpineOA-indep	rs8177245	G	A	G	A	0.171696	9.08439e-05	0.335505	0.335505	FALSE	FALSE	FALSE	3	133760782	0.0055153	0.986858	NA	TRUE	reported	333950	0.0175016	1.407e-22	7213	TF	TRUE	reported	2	TRUE
TF.4162_54	THR-indep	rs8177245	G	A	G	A	0.171696	0.00705444	0.335505	0.335505	FALSE	FALSE	FALSE	3	133760782	0.00640803	0.270951	NA	TRUE	reported	319037	0.0175016	1.407e-22	7213	TF	TRUE	reported	2	TRUE
TF.4162_54	ThumbOA-indep	rs8177245	G	A	G	A	0.171696	0.00616767	0.335505	0.335505	FALSE	FALSE	FALSE	3	133760782	0.0100032	0.537518	NA	TRUE	reported	247455	0.0175016	1.407e-22	7213	TF	TRUE	reported	2	TRUE
TF.4162_54	TJR-indep	rs8177245	G	A	G	A	0.171696	0.000317147	0.335505	0.335505	FALSE	FALSE	FALSE	3	133760782	0.00656758	0.961485	NA	TRUE	reported	368576	0.0175016	1.407e-22	7213	TF	TRUE	reported	2	TRUE
TF.4162_54	TKR-indep	rs8177245	G	A	G	A	0.171696	-0.00165103	0.335505	0.335505	FALSE	FALSE	FALSE	3	133760782	0.0071124	0.816434	NA	TRUE	reported	252041	0.0175016	1.407e-22	7213	TF	TRUE	reported	2	TRUE
TFRC.8795_48	AllOA-indep	rs62282694	T	C	T	C	-0.111702	0.000704768	0.245598	0.245598	FALSE	FALSE	FALSE	3	196108648	0.00301716	0.815306	NA	TRUE	reported	826690	0.0192796	7.17124e-09	7213	TFRC	TRUE	reported	2	TRUE
TFRC.8795_48	Early_AllOA-indep	rs62282694	T	C	T	C	-0.111702	-0.0040614	0.245598	0.245598	FALSE	FALSE	FALSE	3	196108648	0.0127913	0.750854	NA	TRUE	reported	48287	0.0192796	7.17124e-09	7213	TFRC	TRUE	reported	2	TRUE
TFRC.8795_48	FingerOA-indep	rs62282694	T	C	T	C	-0.111702	-0.0266937	0.245598	0.245598	FALSE	FALSE	FALSE	3	196108648	0.0113122	0.0182884	NA	TRUE	reported	266618	0.0192796	7.17124e-09	7213	TFRC	TRUE	reported	2	TRUE
TFRC.8795_48	HandOA-indep	rs62282694	T	C	T	C	-0.111702	-0.00324428	0.245598	0.245598	FALSE	FALSE	FALSE	3	196108648	0.00793791	0.682754	NA	TRUE	reported	303782	0.0192796	7.17124e-09	7213	TFRC	TRUE	reported	2	TRUE
TFRC.8795_48	HipOA-indep	rs62282694	T	C	T	C	-0.111702	-0.00692049	0.245598	0.245598	FALSE	FALSE	FALSE	3	196108648	0.00583382	0.235515	NA	TRUE	reported	353388	0.0192796	7.17124e-09	7213	TFRC	TRUE	reported	2	TRUE
TFRC.8795_48	KneeHipOA-indep	rs62282694	T	C	T	C	-0.111702	-0.000307742	0.245598	0.245598	FALSE	FALSE	FALSE	3	196108648	0.00457128	0.946326	NA	TRUE	reported	490345	0.0192796	7.17124e-09	7213	TFRC	TRUE	reported	2	TRUE
TFRC.8795_48	KneeOA-indep	rs62282694	T	C	T	C	-0.111702	0.00376899	0.245598	0.245598	FALSE	FALSE	FALSE	3	196108648	0.0046264	0.415262	NA	TRUE	reported	396054	0.0192796	7.17124e-09	7213	TFRC	TRUE	reported	2	TRUE
TFRC.8795_48	SpineOA-indep	rs62282694	T	C	T	C	-0.111702	0.00934758	0.245598	0.245598	FALSE	FALSE	FALSE	3	196108648	0.00656566	0.154531	NA	TRUE	reported	333950	0.0192796	7.17124e-09	7213	TFRC	TRUE	reported	2	TRUE
TFRC.8795_48	THR-indep	rs62282694	T	C	T	C	-0.111702	-0.00654853	0.245598	0.245598	FALSE	FALSE	FALSE	3	196108648	0.00704807	0.352825	NA	TRUE	reported	319037	0.0192796	7.17124e-09	7213	TFRC	TRUE	reported	2	TRUE
TFRC.8795_48	ThumbOA-indep	rs62282694	T	C	T	C	-0.111702	-0.00257837	0.245598	0.245598	FALSE	FALSE	FALSE	3	196108648	0.0107889	0.811118	NA	TRUE	reported	247455	0.0192796	7.17124e-09	7213	TFRC	TRUE	reported	2	TRUE
TFRC.8795_48	TJR-indep	rs62282694	T	C	T	C	-0.111702	-0.00305432	0.245598	0.245598	FALSE	FALSE	FALSE	3	196108648	0.00545738	0.575707	NA	TRUE	reported	368576	0.0192796	7.17124e-09	7213	TFRC	TRUE	reported	2	TRUE
TFRC.8795_48	TKR-indep	rs62282694	T	C	T	C	-0.111702	0.00355064	0.245598	0.245598	FALSE	FALSE	FALSE	3	196108648	0.00784207	0.650716	NA	TRUE	reported	252041	0.0192796	7.17124e-09	7213	TFRC	TRUE	reported	2	TRUE
TGFBR3.3009_3	AllOA-indep	rs79859654	G	A	G	A	0.189129	0.00225396	0.214405	0.214405	FALSE	FALSE	FALSE	1	91622656	0.00305383	0.460468	NA	TRUE	reported	826690	0.0201309	7.52489e-21	7213	TGFBR3	TRUE	reported	2	TRUE
TGFBR3.3009_3	Early_AllOA-indep	rs79859654	G	A	G	A	0.189129	0.00573635	0.214405	0.214405	FALSE	FALSE	FALSE	1	91622656	0.0136332	0.673928	NA	TRUE	reported	48287	0.0201309	7.52489e-21	7213	TGFBR3	TRUE	reported	2	TRUE
TGFBR3.3009_3	FingerOA-indep	rs79859654	G	A	G	A	0.189129	0.0166392	0.214405	0.214405	FALSE	FALSE	FALSE	1	91622656	0.0114565	0.146397	NA	TRUE	reported	266618	0.0201309	7.52489e-21	7213	TGFBR3	TRUE	reported	2	TRUE
TGFBR3.3009_3	HandOA-indep	rs79859654	G	A	G	A	0.189129	0.00724116	0.214405	0.214405	FALSE	FALSE	FALSE	1	91622656	0.00806377	0.369193	NA	TRUE	reported	303782	0.0201309	7.52489e-21	7213	TGFBR3	TRUE	reported	2	TRUE
TGFBR3.3009_3	HipOA-indep	rs79859654	G	A	G	A	0.189129	0.00531768	0.214405	0.214405	FALSE	FALSE	FALSE	1	91622656	0.00606677	0.380745	NA	TRUE	reported	353388	0.0201309	7.52489e-21	7213	TGFBR3	TRUE	reported	2	TRUE
TGFBR3.3009_3	KneeHipOA-indep	rs79859654	G	A	G	A	0.189129	0.00419425	0.214405	0.214405	FALSE	FALSE	FALSE	1	91622656	0.00411282	0.307825	NA	TRUE	reported	490345	0.0201309	7.52489e-21	7213	TGFBR3	TRUE	reported	2	TRUE
TGFBR3.3009_3	KneeOA-indep	rs79859654	G	A	G	A	0.189129	0.00279622	0.214405	0.214405	FALSE	FALSE	FALSE	1	91622656	0.00483426	0.562982	NA	TRUE	reported	396054	0.0201309	7.52489e-21	7213	TGFBR3	TRUE	reported	2	TRUE
TGFBR3.3009_3	SpineOA-indep	rs79859654	G	A	G	A	0.189129	0.00557683	0.214405	0.214405	FALSE	FALSE	FALSE	1	91622656	0.00687028	0.416945	NA	TRUE	reported	333950	0.0201309	7.52489e-21	7213	TGFBR3	TRUE	reported	2	TRUE
TGFBR3.3009_3	THR-indep	rs79859654	G	A	G	A	0.189129	0.00527658	0.214405	0.214405	FALSE	FALSE	FALSE	1	91622656	0.00732968	0.471591	NA	TRUE	reported	319037	0.0201309	7.52489e-21	7213	TGFBR3	TRUE	reported	2	TRUE
TGFBR3.3009_3	ThumbOA-indep	rs79859654	G	A	G	A	0.189129	0.0200863	0.214405	0.214405	FALSE	FALSE	FALSE	1	91622656	0.0109028	0.06543	NA	TRUE	reported	247455	0.0201309	7.52489e-21	7213	TGFBR3	TRUE	reported	2	TRUE
TGFBR3.3009_3	TJR-indep	rs79859654	G	A	G	A	0.189129	0.00399592	0.214405	0.214405	FALSE	FALSE	FALSE	1	91622656	0.0057007	0.483333	NA	TRUE	reported	368576	0.0201309	7.52489e-21	7213	TGFBR3	TRUE	reported	2	TRUE
TGFBR3.3009_3	TKR-indep	rs79859654	G	A	G	A	0.189129	0.0036239	0.214405	0.214405	FALSE	FALSE	FALSE	1	91622656	0.00815482	0.656762	NA	TRUE	reported	252041	0.0201309	7.52489e-21	7213	TGFBR3	TRUE	reported	2	TRUE
TGM2.18934_50	AllOA-indep	rs13039547	C	G	C	G	-0.209571	0.0017874	0.374532	0.374532	FALSE	TRUE	FALSE	20	38168598	0.00254918	0.483199	NA	TRUE	reported	826690	0.0169885	1.29199e-34	7213	TGM2	TRUE	reported	2	TRUE
TGM2.18934_50	Early_AllOA-indep	rs13039547	C	G	C	G	-0.209571	0.000705566	0.374532	0.374532	FALSE	TRUE	FALSE	20	38168598	0.0110402	0.949043	NA	TRUE	reported	48287	0.0169885	1.29199e-34	7213	TGM2	TRUE	reported	2	TRUE
TGM2.18934_50	FingerOA-indep	rs13039547	C	G	C	G	-0.209571	0.00763735	0.374532	0.374532	FALSE	TRUE	FALSE	20	38168598	0.0101212	0.450497	NA	TRUE	reported	266618	0.0169885	1.29199e-34	7213	TGM2	TRUE	reported	2	TRUE
TGM2.18934_50	HandOA-indep	rs13039547	C	G	C	G	-0.209571	0.00570683	0.374532	0.374532	FALSE	TRUE	FALSE	20	38168598	0.00692792	0.410085	NA	TRUE	reported	303782	0.0169885	1.29199e-34	7213	TGM2	TRUE	reported	2	TRUE
TGM2.18934_50	HipOA-indep	rs13039547	C	G	C	G	-0.209571	0.00318926	0.374532	0.374532	FALSE	TRUE	FALSE	20	38168598	0.00517634	0.537814	NA	TRUE	reported	353388	0.0169885	1.29199e-34	7213	TGM2	TRUE	reported	2	TRUE
TGM2.18934_50	KneeHipOA-indep	rs13039547	C	G	C	G	-0.209571	0.000210558	0.374532	0.374532	FALSE	TRUE	FALSE	20	38168598	0.00325196	0.948375	NA	TRUE	reported	490345	0.0169885	1.29199e-34	7213	TGM2	TRUE	reported	2	TRUE
TGM2.18934_50	KneeOA-indep	rs13039547	C	G	C	G	-0.209571	-0.000851734	0.374532	0.374532	FALSE	TRUE	FALSE	20	38168598	0.00415052	0.837407	NA	TRUE	reported	396054	0.0169885	1.29199e-34	7213	TGM2	TRUE	reported	2	TRUE
TGM2.18934_50	SpineOA-indep	rs13039547	C	G	C	G	-0.209571	-0.00465115	0.374532	0.374532	FALSE	TRUE	FALSE	20	38168598	0.00566367	0.411518	NA	TRUE	reported	333950	0.0169885	1.29199e-34	7213	TGM2	TRUE	reported	2	TRUE
TGM2.18934_50	THR-indep	rs13039547	C	G	C	G	-0.209571	0.0071135	0.374532	0.374532	FALSE	TRUE	FALSE	20	38168598	0.00630883	0.259512	NA	TRUE	reported	319037	0.0169885	1.29199e-34	7213	TGM2	TRUE	reported	2	TRUE
TGM2.18934_50	ThumbOA-indep	rs13039547	C	G	C	G	-0.209571	0.0060243	0.374532	0.374532	FALSE	TRUE	FALSE	20	38168598	0.00953415	0.527475	NA	TRUE	reported	247455	0.0169885	1.29199e-34	7213	TGM2	TRUE	reported	2	TRUE
TGM2.18934_50	TJR-indep	rs13039547	C	G	C	G	-0.209571	0.00452729	0.374532	0.374532	FALSE	TRUE	FALSE	20	38168598	0.00486303	0.351874	NA	TRUE	reported	368576	0.0169885	1.29199e-34	7213	TGM2	TRUE	reported	2	TRUE
TGM2.18934_50	TKR-indep	rs13039547	C	G	C	G	-0.209571	-0.000244711	0.374532	0.374532	FALSE	TRUE	FALSE	20	38168598	0.00743749	0.973752	NA	TRUE	reported	252041	0.0169885	1.29199e-34	7213	TGM2	TRUE	reported	2	TRUE
THBS2.3339_33	AllOA-indep	rs10945406	C	A	C	A	-0.200198	0.0126398	0.0530293	0.0530293	FALSE	FALSE	FALSE	6	169239904	0.0056224	0.0245689	NA	TRUE	reported	826690	0.0366803	4.97751e-08	7213	THBS2	TRUE	reported	2	TRUE
THBS2.3339_33	Early_AllOA-indep	rs10945406	C	A	C	A	-0.200198	0.0196024	0.0530293	0.0530293	FALSE	FALSE	FALSE	6	169239904	0.0245809	0.425182	NA	TRUE	reported	48287	0.0366803	4.97751e-08	7213	THBS2	TRUE	reported	2	TRUE
THBS2.3339_33	FingerOA-indep	rs10945406	C	A	C	A	-0.200198	-0.0237564	0.0530293	0.0530293	FALSE	FALSE	FALSE	6	169239904	0.0222276	0.285169	NA	TRUE	reported	266618	0.0366803	4.97751e-08	7213	THBS2	TRUE	reported	2	TRUE
THBS2.3339_33	HandOA-indep	rs10945406	C	A	C	A	-0.200198	-0.0138381	0.0530293	0.0530293	FALSE	FALSE	FALSE	6	169239904	0.015221	0.363274	NA	TRUE	reported	303782	0.0366803	4.97751e-08	7213	THBS2	TRUE	reported	2	TRUE
THBS2.3339_33	HipOA-indep	rs10945406	C	A	C	A	-0.200198	-0.000254387	0.0530293	0.0530293	FALSE	FALSE	FALSE	6	169239904	0.0114658	0.982299	NA	TRUE	reported	353388	0.0366803	4.97751e-08	7213	THBS2	TRUE	reported	2	TRUE
THBS2.3339_33	KneeHipOA-indep	rs10945406	C	A	C	A	-0.200198	0.0165123	0.0530293	0.0530293	FALSE	FALSE	FALSE	6	169239904	0.0075324	0.028367	NA	TRUE	reported	490345	0.0366803	4.97751e-08	7213	THBS2	TRUE	reported	2	TRUE
THBS2.3339_33	KneeOA-indep	rs10945406	C	A	C	A	-0.200198	0.0266848	0.0530293	0.0530293	FALSE	FALSE	FALSE	6	169239904	0.00869329	0.00214355	NA	TRUE	reported	396054	0.0366803	4.97751e-08	7213	THBS2	TRUE	reported	2	TRUE
THBS2.3339_33	SpineOA-indep	rs10945406	C	A	C	A	-0.200198	0.00120396	0.0530293	0.0530293	FALSE	FALSE	FALSE	6	169239904	0.0125952	0.923848	NA	TRUE	reported	333950	0.0366803	4.97751e-08	7213	THBS2	TRUE	reported	2	TRUE
THBS2.3339_33	THR-indep	rs10945406	C	A	C	A	-0.200198	-0.0077189	0.0530293	0.0530293	FALSE	FALSE	FALSE	6	169239904	0.0140265	0.582107	NA	TRUE	reported	319037	0.0366803	4.97751e-08	7213	THBS2	TRUE	reported	2	TRUE
THBS2.3339_33	ThumbOA-indep	rs10945406	C	A	C	A	-0.200198	-0.0233961	0.0530293	0.0530293	FALSE	FALSE	FALSE	6	169239904	0.0210549	0.266485	NA	TRUE	reported	247455	0.0366803	4.97751e-08	7213	THBS2	TRUE	reported	2	TRUE
THBS2.3339_33	TJR-indep	rs10945406	C	A	C	A	-0.200198	0.0161472	0.0530293	0.0530293	FALSE	FALSE	FALSE	6	169239904	0.0107838	0.134299	NA	TRUE	reported	368576	0.0366803	4.97751e-08	7213	THBS2	TRUE	reported	2	TRUE
THBS2.3339_33	TKR-indep	rs10945406	C	A	C	A	-0.200198	0.0408943	0.0530293	0.0530293	FALSE	FALSE	FALSE	6	169239904	0.0152816	0.00744939	NA	TRUE	reported	252041	0.0366803	4.97751e-08	7213	THBS2	TRUE	reported	2	TRUE
THBS4.3340_53	AllOA-indep	rs13167730	T	G	T	G	0.654834	0.00599513	0.0934424	0.0933	FALSE	FALSE	FALSE	5	80074424	0.00432466	0.165666	NA	TRUE	reported	826690	0.0277116	5.70237e-119	7213	THBS4	TRUE	reported	2	TRUE
THBS4.3340_53	AllOA-indep	rs2404710	A	C	A	C	0.211661	0.0027238	0.433731	0.4311	FALSE	FALSE	FALSE	5	79960739	0.002503	0.2765	NA	TRUE	reported	826690	0.0165669	5.59744e-37	7213	THBS4	TRUE	reported	2	TRUE
THBS4.3340_53	Early_AllOA-indep	rs13167730	T	G	T	G	0.654834	-0.0165011	0.0934424	0.0924	FALSE	FALSE	FALSE	5	80074424	0.019098	0.387576	NA	TRUE	reported	48287	0.0277116	5.70237e-119	7213	THBS4	TRUE	reported	2	TRUE
THBS4.3340_53	Early_AllOA-indep	rs2404710	A	C	A	C	0.211661	0.00274599	0.433731	0.4547	FALSE	FALSE	FALSE	5	79960739	0.0109516	0.802017	NA	TRUE	reported	48287	0.0165669	5.59744e-37	7213	THBS4	TRUE	reported	2	TRUE
THBS4.3340_53	FingerOA-indep	rs13167730	T	G	T	G	0.654834	0.00825226	0.0934424	0.0864	FALSE	FALSE	FALSE	5	80074424	0.0174467	0.636213	NA	TRUE	reported	266618	0.0277116	5.70237e-119	7213	THBS4	TRUE	reported	2	TRUE
THBS4.3340_53	FingerOA-indep	rs2404710	A	C	A	C	0.211661	0.0233542	0.433731	0.4226	FALSE	FALSE	FALSE	5	79960739	0.00977474	0.0168831	NA	TRUE	reported	266618	0.0165669	5.59744e-37	7213	THBS4	TRUE	reported	2	TRUE
THBS4.3340_53	HandOA-indep	rs13167730	T	G	T	G	0.654834	-0.00774842	0.0934424	0.0902	FALSE	FALSE	FALSE	5	80074424	0.0116822	0.507158	NA	TRUE	reported	303782	0.0277116	5.70237e-119	7213	THBS4	TRUE	reported	2	TRUE
THBS4.3340_53	HandOA-indep	rs2404710	A	C	A	C	0.211661	0.0200753	0.433731	0.4245	FALSE	FALSE	FALSE	5	79960739	0.00676157	0.00298743	NA	TRUE	reported	303782	0.0165669	5.59744e-37	7213	THBS4	TRUE	reported	2	TRUE
THBS4.3340_53	HipOA-indep	rs13167730	T	G	T	G	0.654834	0.00094654	0.0934424	0.0905	FALSE	FALSE	FALSE	5	80074424	0.00746354	0.899081	NA	TRUE	reported	353388	0.0277116	5.70237e-119	7213	THBS4	TRUE	reported	2	TRUE
THBS4.3340_53	HipOA-indep	rs2404710	A	C	A	C	0.211661	0.00585417	0.433731	0.4353	FALSE	FALSE	FALSE	5	79960739	0.00499711	0.241394	NA	TRUE	reported	353388	0.0165669	5.59744e-37	7213	THBS4	TRUE	reported	2	TRUE
THBS4.3340_53	KneeHipOA-indep	rs13167730	T	G	T	G	0.654834	0.00638118	0.0934424	0.0932	FALSE	FALSE	FALSE	5	80074424	0.00583138	0.273831	NA	TRUE	reported	490345	0.0277116	5.70237e-119	7213	THBS4	TRUE	reported	2	TRUE
THBS4.3340_53	KneeHipOA-indep	rs2404710	A	C	A	C	0.211661	0.00418424	0.433731	0.4314	FALSE	FALSE	FALSE	5	79960739	0.00337868	0.215558	NA	TRUE	reported	490345	0.0165669	5.59744e-37	7213	THBS4	TRUE	reported	2	TRUE
THBS4.3340_53	KneeOA-indep	rs13167730	T	G	T	G	0.654834	0.00274865	0.0934424	0.0928	FALSE	FALSE	FALSE	5	80074424	0.00682351	0.68708	NA	TRUE	reported	396054	0.0277116	5.70237e-119	7213	THBS4	TRUE	reported	2	TRUE
THBS4.3340_53	KneeOA-indep	rs2404710	A	C	A	C	0.211661	0.00191747	0.433731	0.4315	FALSE	FALSE	FALSE	5	79960739	0.00392208	0.624919	NA	TRUE	reported	396054	0.0165669	5.59744e-37	7213	THBS4	TRUE	reported	2	TRUE
THBS4.3340_53	SpineOA-indep	rs13167730	T	G	T	G	0.654834	0.00972591	0.0934424	0.0936	FALSE	FALSE	FALSE	5	80074424	0.00963907	0.31297	NA	TRUE	reported	333950	0.0277116	5.70237e-119	7213	THBS4	TRUE	reported	2	TRUE
THBS4.3340_53	SpineOA-indep	rs2404710	A	C	A	C	0.211661	-0.00152815	0.433731	0.4315	FALSE	FALSE	FALSE	5	79960739	0.00561297	0.785428	NA	TRUE	reported	333950	0.0165669	5.59744e-37	7213	THBS4	TRUE	reported	2	TRUE
THBS4.3340_53	THR-indep	rs13167730	T	G	T	G	0.654834	0.00621876	0.0934424	0.0945	FALSE	FALSE	FALSE	5	80074424	0.0104331	0.551136	NA	TRUE	reported	319037	0.0277116	5.70237e-119	7213	THBS4	TRUE	reported	2	TRUE
THBS4.3340_53	THR-indep	rs2404710	A	C	A	C	0.211661	0.00611831	0.433731	0.4323	FALSE	FALSE	FALSE	5	79960739	0.00608764	0.314878	NA	TRUE	reported	319037	0.0165669	5.59744e-37	7213	THBS4	TRUE	reported	2	TRUE
THBS4.3340_53	ThumbOA-indep	rs13167730	T	G	T	G	0.654834	-0.00222404	0.0934424	0.0888	FALSE	FALSE	FALSE	5	80074424	0.0159814	0.889321	NA	TRUE	reported	247455	0.0277116	5.70237e-119	7213	THBS4	TRUE	reported	2	TRUE
THBS4.3340_53	ThumbOA-indep	rs2404710	A	C	A	C	0.211661	0.0249749	0.433731	0.4257	FALSE	FALSE	FALSE	5	79960739	0.00925902	0.00698911	NA	TRUE	reported	247455	0.0165669	5.59744e-37	7213	THBS4	TRUE	reported	2	TRUE
THBS4.3340_53	TJR-indep	rs13167730	T	G	T	G	0.654834	0.0163015	0.0934424	0.0939	FALSE	FALSE	FALSE	5	80074424	0.00812532	0.044829	NA	TRUE	reported	368576	0.0277116	5.70237e-119	7213	THBS4	TRUE	reported	2	TRUE
THBS4.3340_53	TJR-indep	rs2404710	A	C	A	C	0.211661	0.00232386	0.433731	0.4308	FALSE	FALSE	FALSE	5	79960739	0.00477141	0.626231	NA	TRUE	reported	368576	0.0165669	5.59744e-37	7213	THBS4	TRUE	reported	2	TRUE
THBS4.3340_53	TKR-indep	rs13167730	T	G	T	G	0.654834	0.0209353	0.0934424	0.0935	FALSE	FALSE	FALSE	5	80074424	0.0115129	0.0689992	NA	TRUE	reported	252041	0.0277116	5.70237e-119	7213	THBS4	TRUE	reported	2	TRUE
THBS4.3340_53	TKR-indep	rs2404710	A	C	A	C	0.211661	-0.0058535	0.433731	0.4294	FALSE	FALSE	FALSE	5	79960739	0.00670526	0.382678	NA	TRUE	reported	252041	0.0165669	5.59744e-37	7213	THBS4	TRUE	reported	2	TRUE
THG1L.18215_5	AllOA-indep	rs2270812	T	C	T	C	-0.842484	0.000175666	0.343893	0.3447	FALSE	FALSE	FALSE	5	157737954	0.00249301	0.943825	NA	TRUE	reported	826690	0.0143867	1e-300	7213	THG1L	TRUE	reported	2	TRUE
THG1L.18215_5	Early_AllOA-indep	rs2270812	T	C	T	C	-0.842484	0.0299499	0.343893	0.3379	FALSE	FALSE	FALSE	5	157737954	0.011431	0.00879133	NA	TRUE	reported	48287	0.0143867	1e-300	7213	THG1L	TRUE	reported	2	TRUE
THG1L.18215_5	FingerOA-indep	rs2270812	T	C	T	C	-0.842484	0.00520763	0.343893	0.3365	FALSE	FALSE	FALSE	5	157737954	0.0101678	0.608534	NA	TRUE	reported	266618	0.0143867	1e-300	7213	THG1L	TRUE	reported	2	TRUE
THG1L.18215_5	HandOA-indep	rs2270812	T	C	T	C	-0.842484	0.00258226	0.343893	0.34	FALSE	FALSE	FALSE	5	157737954	0.0070574	0.714444	NA	TRUE	reported	303782	0.0143867	1e-300	7213	THG1L	TRUE	reported	2	TRUE
THG1L.18215_5	HipOA-indep	rs2270812	T	C	T	C	-0.842484	-0.001295	0.343893	0.3434	FALSE	FALSE	FALSE	5	157737954	0.00518273	0.802689	NA	TRUE	reported	353388	0.0143867	1e-300	7213	THG1L	TRUE	reported	2	TRUE
THG1L.18215_5	KneeHipOA-indep	rs2270812	T	C	T	C	-0.842484	0.00212478	0.343893	0.3444	FALSE	FALSE	FALSE	5	157737954	0.00350807	0.544724	NA	TRUE	reported	490345	0.0143867	1e-300	7213	THG1L	TRUE	reported	2	TRUE
THG1L.18215_5	KneeOA-indep	rs2270812	T	C	T	C	-0.842484	0.0033955	0.343893	0.3448	FALSE	FALSE	FALSE	5	157737954	0.0040531	0.402169	NA	TRUE	reported	396054	0.0143867	1e-300	7213	THG1L	TRUE	reported	2	TRUE
THG1L.18215_5	SpineOA-indep	rs2270812	T	C	T	C	-0.842484	0.000626548	0.343893	0.3429	FALSE	FALSE	FALSE	5	157737954	0.00556579	0.910371	NA	TRUE	reported	333950	0.0143867	1e-300	7213	THG1L	TRUE	reported	2	TRUE
THG1L.18215_5	THR-indep	rs2270812	T	C	T	C	-0.842484	0.00015256	0.343893	0.344	FALSE	FALSE	FALSE	5	157737954	0.00863666	0.985907	NA	TRUE	reported	319037	0.0143867	1e-300	7213	THG1L	TRUE	reported	2	TRUE
THG1L.18215_5	ThumbOA-indep	rs2270812	T	C	T	C	-0.842484	0.0116641	0.343893	0.3367	FALSE	FALSE	FALSE	5	157737954	0.00962396	0.225518	NA	TRUE	reported	247455	0.0143867	1e-300	7213	THG1L	TRUE	reported	2	TRUE
THG1L.18215_5	TJR-indep	rs2270812	T	C	T	C	-0.842484	0.000791899	0.343893	0.3442	FALSE	FALSE	FALSE	5	157737954	0.00494614	0.872799	NA	TRUE	reported	368576	0.0143867	1e-300	7213	THG1L	TRUE	reported	2	TRUE
THG1L.18215_5	TKR-indep	rs2270812	T	C	T	C	-0.842484	-0.00520693	0.343893	0.3461	FALSE	FALSE	FALSE	5	157737954	0.00702225	0.458396	NA	TRUE	reported	252041	0.0143867	1e-300	7213	THG1L	TRUE	reported	2	TRUE
TIE1.2844_53	AllOA-indep	rs1556580	T	C	T	C	-0.255506	-0.000126377	0.386178	0.386178	FALSE	FALSE	FALSE	1	43302229	0.00268939	0.96252	NA	TRUE	reported	826690	0.0166141	1.53991e-52	7213	TIE1	TRUE	reported	2	TRUE
TIE1.2844_53	Early_AllOA-indep	rs1556580	T	C	T	C	-0.255506	0.00218607	0.386178	0.386178	FALSE	FALSE	FALSE	1	43302229	0.0111661	0.844784	NA	TRUE	reported	48287	0.0166141	1.53991e-52	7213	TIE1	TRUE	reported	2	TRUE
TIE1.2844_53	FingerOA-indep	rs1556580	T	C	T	C	-0.255506	-0.0019004	0.386178	0.386178	FALSE	FALSE	FALSE	1	43302229	0.00981165	0.84642	NA	TRUE	reported	266618	0.0166141	1.53991e-52	7213	TIE1	TRUE	reported	2	TRUE
TIE1.2844_53	HandOA-indep	rs1556580	T	C	T	C	-0.255506	-0.00331094	0.386178	0.386178	FALSE	FALSE	FALSE	1	43302229	0.00683373	0.628031	NA	TRUE	reported	303782	0.0166141	1.53991e-52	7213	TIE1	TRUE	reported	2	TRUE
TIE1.2844_53	HipOA-indep	rs1556580	T	C	T	C	-0.255506	0.000964525	0.386178	0.386178	FALSE	FALSE	FALSE	1	43302229	0.00516732	0.851928	NA	TRUE	reported	353388	0.0166141	1.53991e-52	7213	TIE1	TRUE	reported	2	TRUE
TIE1.2844_53	KneeHipOA-indep	rs1556580	T	C	T	C	-0.255506	-0.00166542	0.386178	0.386178	FALSE	FALSE	FALSE	1	43302229	0.00340282	0.624543	NA	TRUE	reported	490345	0.0166141	1.53991e-52	7213	TIE1	TRUE	reported	2	TRUE
TIE1.2844_53	KneeOA-indep	rs1556580	T	C	T	C	-0.255506	0.0004988	0.386178	0.386178	FALSE	FALSE	FALSE	1	43302229	0.00395178	0.899556	NA	TRUE	reported	396054	0.0166141	1.53991e-52	7213	TIE1	TRUE	reported	2	TRUE
TIE1.2844_53	SpineOA-indep	rs1556580	T	C	T	C	-0.255506	-0.00368953	0.386178	0.386178	FALSE	FALSE	FALSE	1	43302229	0.00571821	0.518782	NA	TRUE	reported	333950	0.0166141	1.53991e-52	7213	TIE1	TRUE	reported	2	TRUE
TIE1.2844_53	THR-indep	rs1556580	T	C	T	C	-0.255506	0.00136352	0.386178	0.386178	FALSE	FALSE	FALSE	1	43302229	0.00608918	0.822815	NA	TRUE	reported	319037	0.0166141	1.53991e-52	7213	TIE1	TRUE	reported	2	TRUE
TIE1.2844_53	ThumbOA-indep	rs1556580	T	C	T	C	-0.255506	-0.00344997	0.386178	0.386178	FALSE	FALSE	FALSE	1	43302229	0.00930053	0.710679	NA	TRUE	reported	247455	0.0166141	1.53991e-52	7213	TIE1	TRUE	reported	2	TRUE
TIE1.2844_53	TJR-indep	rs1556580	T	C	T	C	-0.255506	-0.00199859	0.386178	0.386178	FALSE	FALSE	FALSE	1	43302229	0.00480941	0.677733	NA	TRUE	reported	368576	0.0166141	1.53991e-52	7213	TIE1	TRUE	reported	2	TRUE
TIE1.2844_53	TKR-indep	rs1556580	T	C	T	C	-0.255506	-0.000489926	0.386178	0.386178	FALSE	FALSE	FALSE	1	43302229	0.00640819	0.939059	NA	TRUE	reported	252041	0.0166141	1.53991e-52	7213	TIE1	TRUE	reported	2	TRUE
TIGIT.9638_2	AllOA-indep	rs6792290	G	C	G	C	0.125569	-0.000546774	0.296825	0.2919	FALSE	TRUE	FALSE	3	114294347	0.00273624	0.841616	NA	TRUE	reported	826690	0.0180845	4.1591e-12	7213	TIGIT	TRUE	reported	2	TRUE
TIGIT.9638_2	Early_AllOA-indep	rs6792290	G	C	G	C	0.125569	-0.0214225	0.296825	0.3002	FALSE	TRUE	FALSE	3	114294347	0.0120724	0.0759801	NA	TRUE	reported	48287	0.0180845	4.1591e-12	7213	TIGIT	TRUE	reported	2	TRUE
TIGIT.9638_2	FingerOA-indep	rs6792290	G	C	G	C	0.125569	0.00451646	0.296825	0.2851	FALSE	TRUE	FALSE	3	114294347	0.0106885	0.672622	NA	TRUE	reported	266618	0.0180845	4.1591e-12	7213	TIGIT	TRUE	reported	2	TRUE
TIGIT.9638_2	HandOA-indep	rs6792290	G	C	G	C	0.125569	-0.000639308	0.296825	0.2947	FALSE	TRUE	FALSE	3	114294347	0.0073018	0.93023	NA	TRUE	reported	303782	0.0180845	4.1591e-12	7213	TIGIT	TRUE	reported	2	TRUE
TIGIT.9638_2	HipOA-indep	rs6792290	G	C	G	C	0.125569	0.00159297	0.296825	0.2944	FALSE	TRUE	FALSE	3	114294347	0.00555147	0.774154	NA	TRUE	reported	353388	0.0180845	4.1591e-12	7213	TIGIT	TRUE	reported	2	TRUE
TIGIT.9638_2	KneeHipOA-indep	rs6792290	G	C	G	C	0.125569	-0.000818314	0.296825	0.294	FALSE	TRUE	FALSE	3	114294347	0.00372607	0.826168	NA	TRUE	reported	490345	0.0180845	4.1591e-12	7213	TIGIT	TRUE	reported	2	TRUE
TIGIT.9638_2	KneeOA-indep	rs6792290	G	C	G	C	0.125569	-0.00101842	0.296825	0.295	FALSE	TRUE	FALSE	3	114294347	0.00432096	0.813671	NA	TRUE	reported	396054	0.0180845	4.1591e-12	7213	TIGIT	TRUE	reported	2	TRUE
TIGIT.9638_2	SpineOA-indep	rs6792290	G	C	G	C	0.125569	-0.00567712	0.296825	0.2943	FALSE	TRUE	FALSE	3	114294347	0.0061017	0.352156	NA	TRUE	reported	333950	0.0180845	4.1591e-12	7213	TIGIT	TRUE	reported	2	TRUE
TIGIT.9638_2	THR-indep	rs6792290	G	C	G	C	0.125569	0.00429585	0.296825	0.2899	FALSE	TRUE	FALSE	3	114294347	0.0068263	0.529147	NA	TRUE	reported	319037	0.0180845	4.1591e-12	7213	TIGIT	TRUE	reported	2	TRUE
TIGIT.9638_2	ThumbOA-indep	rs6792290	G	C	G	C	0.125569	0.00124594	0.296825	0.2866	FALSE	TRUE	FALSE	3	114294347	0.0103909	0.904557	NA	TRUE	reported	247455	0.0180845	4.1591e-12	7213	TIGIT	TRUE	reported	2	TRUE
TIGIT.9638_2	TJR-indep	rs6792290	G	C	G	C	0.125569	0.00257029	0.296825	0.2915	FALSE	TRUE	FALSE	3	114294347	0.00522328	0.62266	NA	TRUE	reported	368576	0.0180845	4.1591e-12	7213	TIGIT	TRUE	reported	2	TRUE
TIGIT.9638_2	TKR-indep	rs6792290	G	C	G	C	0.125569	0.00691718	0.296825	0.2921	FALSE	TRUE	FALSE	3	114294347	0.00749909	0.356319	NA	TRUE	reported	252041	0.0180845	4.1591e-12	7213	TIGIT	TRUE	reported	2	TRUE
TIMP2.2278_61	AllOA-indep	rs11077399	A	G	A	G	-0.128605	-0.00134942	0.295647	0.2912	FALSE	FALSE	FALSE	17	78868093	0.00273989	0.62236	NA	TRUE	reported	826690	0.0181444	1.49154e-12	7213	TIMP2	TRUE	reported	2	TRUE
TIMP2.2278_61	Early_AllOA-indep	rs11077399	A	G	A	G	-0.128605	-0.000435841	0.295647	0.2778	FALSE	FALSE	FALSE	17	78868093	0.0118743	0.970721	NA	TRUE	reported	48287	0.0181444	1.49154e-12	7213	TIMP2	TRUE	reported	2	TRUE
TIMP2.2278_61	FingerOA-indep	rs11077399	A	G	A	G	-0.128605	-0.0230418	0.295647	0.2951	FALSE	FALSE	FALSE	17	78868093	0.010652	0.0305299	NA	TRUE	reported	266618	0.0181444	1.49154e-12	7213	TIMP2	TRUE	reported	2	TRUE
TIMP2.2278_61	HandOA-indep	rs11077399	A	G	A	G	-0.128605	-0.0141009	0.295647	0.2922	FALSE	FALSE	FALSE	17	78868093	0.00736717	0.0556169	NA	TRUE	reported	303782	0.0181444	1.49154e-12	7213	TIMP2	TRUE	reported	2	TRUE
TIMP2.2278_61	HipOA-indep	rs11077399	A	G	A	G	-0.128605	0.00323938	0.295647	0.2878	FALSE	FALSE	FALSE	17	78868093	0.00546735	0.553519	NA	TRUE	reported	353388	0.0181444	1.49154e-12	7213	TIMP2	TRUE	reported	2	TRUE
TIMP2.2278_61	KneeHipOA-indep	rs11077399	A	G	A	G	-0.128605	-5.48187e-05	0.295647	0.2898	FALSE	FALSE	FALSE	17	78868093	0.00374563	0.988323	NA	TRUE	reported	490345	0.0181444	1.49154e-12	7213	TIMP2	TRUE	reported	2	TRUE
TIMP2.2278_61	KneeOA-indep	rs11077399	A	G	A	G	-0.128605	-0.00319145	0.295647	0.2897	FALSE	FALSE	FALSE	17	78868093	0.00427717	0.455571	NA	TRUE	reported	396054	0.0181444	1.49154e-12	7213	TIMP2	TRUE	reported	2	TRUE
TIMP2.2278_61	SpineOA-indep	rs11077399	A	G	A	G	-0.128605	0.00273766	0.295647	0.2902	FALSE	FALSE	FALSE	17	78868093	0.00615132	0.656282	NA	TRUE	reported	333950	0.0181444	1.49154e-12	7213	TIMP2	TRUE	reported	2	TRUE
TIMP2.2278_61	THR-indep	rs11077399	A	G	A	G	-0.128605	0.00286534	0.295647	0.2904	FALSE	FALSE	FALSE	17	78868093	0.00661583	0.664939	NA	TRUE	reported	319037	0.0181444	1.49154e-12	7213	TIMP2	TRUE	reported	2	TRUE
TIMP2.2278_61	ThumbOA-indep	rs11077399	A	G	A	G	-0.128605	-0.019855	0.295647	0.2929	FALSE	FALSE	FALSE	17	78868093	0.0100785	0.0488347	NA	TRUE	reported	247455	0.0181444	1.49154e-12	7213	TIMP2	TRUE	reported	2	TRUE
TIMP2.2278_61	TJR-indep	rs11077399	A	G	A	G	-0.128605	-0.000674519	0.295647	0.2904	FALSE	FALSE	FALSE	17	78868093	0.00507267	0.894216	NA	TRUE	reported	368576	0.0181444	1.49154e-12	7213	TIMP2	TRUE	reported	2	TRUE
TIMP2.2278_61	TKR-indep	rs11077399	A	G	A	G	-0.128605	-0.00523332	0.295647	0.2898	FALSE	FALSE	FALSE	17	78868093	0.00739172	0.478946	NA	TRUE	reported	252041	0.0181444	1.49154e-12	7213	TIMP2	TRUE	reported	2	TRUE
TIMP3.2480_58	AllOA-indep	rs5749506	C	T	C	T	0.667918	-0.00218792	0.267988	0.267988	FALSE	FALSE	FALSE	22	32771865	0.00280913	0.436062	NA	TRUE	reported	826690	0.0169097	1e-300	7213	TIMP3	TRUE	reported	2	TRUE
TIMP3.2480_58	Early_AllOA-indep	rs5749506	C	T	C	T	0.667918	-0.00598671	0.267988	0.267988	FALSE	FALSE	FALSE	22	32771865	0.0123825	0.628755	NA	TRUE	reported	48287	0.0169097	1e-300	7213	TIMP3	TRUE	reported	2	TRUE
TIMP3.2480_58	FingerOA-indep	rs5749506	C	T	C	T	0.667918	-0.00081168	0.267988	0.267988	FALSE	FALSE	FALSE	22	32771865	0.0110113	0.941238	NA	TRUE	reported	266618	0.0169097	1e-300	7213	TIMP3	TRUE	reported	2	TRUE
TIMP3.2480_58	HandOA-indep	rs5749506	C	T	C	T	0.667918	-0.00592111	0.267988	0.267988	FALSE	FALSE	FALSE	22	32771865	0.00767345	0.44033	NA	TRUE	reported	303782	0.0169097	1e-300	7213	TIMP3	TRUE	reported	2	TRUE
TIMP3.2480_58	HipOA-indep	rs5749506	C	T	C	T	0.667918	0.00181251	0.267988	0.267988	FALSE	FALSE	FALSE	22	32771865	0.00554785	0.743892	NA	TRUE	reported	353388	0.0169097	1e-300	7213	TIMP3	TRUE	reported	2	TRUE
TIMP3.2480_58	KneeHipOA-indep	rs5749506	C	T	C	T	0.667918	-0.00257264	0.267988	0.267988	FALSE	FALSE	FALSE	22	32771865	0.00377618	0.495694	NA	TRUE	reported	490345	0.0169097	1e-300	7213	TIMP3	TRUE	reported	2	TRUE
TIMP3.2480_58	KneeOA-indep	rs5749506	C	T	C	T	0.667918	-0.00527937	0.267988	0.267988	FALSE	FALSE	FALSE	22	32771865	0.00436442	0.226417	NA	TRUE	reported	396054	0.0169097	1e-300	7213	TIMP3	TRUE	reported	2	TRUE
TIMP3.2480_58	SpineOA-indep	rs5749506	C	T	C	T	0.667918	0.000915681	0.267988	0.267988	FALSE	FALSE	FALSE	22	32771865	0.00609839	0.880645	NA	TRUE	reported	333950	0.0169097	1e-300	7213	TIMP3	TRUE	reported	2	TRUE
TIMP3.2480_58	THR-indep	rs5749506	C	T	C	T	0.667918	0.00536065	0.267988	0.267988	FALSE	FALSE	FALSE	22	32771865	0.00684573	0.43359	NA	TRUE	reported	319037	0.0169097	1e-300	7213	TIMP3	TRUE	reported	2	TRUE
TIMP3.2480_58	ThumbOA-indep	rs5749506	C	T	C	T	0.667918	-3.48821e-05	0.267988	0.267988	FALSE	FALSE	FALSE	22	32771865	0.0100739	0.997237	NA	TRUE	reported	247455	0.0169097	1e-300	7213	TIMP3	TRUE	reported	2	TRUE
TIMP3.2480_58	TJR-indep	rs5749506	C	T	C	T	0.667918	0.0017271	0.267988	0.267988	FALSE	FALSE	FALSE	22	32771865	0.00531871	0.745393	NA	TRUE	reported	368576	0.0169097	1e-300	7213	TIMP3	TRUE	reported	2	TRUE
TIMP3.2480_58	TKR-indep	rs5749506	C	T	C	T	0.667918	-0.00605284	0.267988	0.267988	FALSE	FALSE	FALSE	22	32771865	0.00756465	0.423625	NA	TRUE	reported	252041	0.0169097	1e-300	7213	TIMP3	TRUE	reported	2	TRUE
TIMP4.6462_12	AllOA-indep	rs184262	A	G	A	G	-0.560213	-0.00436101	0.167753	0.1712	FALSE	FALSE	FALSE	3	12093240	0.00332826	0.190096	NA	TRUE	reported	826690	0.0213015	1.21312e-145	7213	TIMP4	TRUE	reported	2	TRUE
TIMP4.6462_12	Early_AllOA-indep	rs184262	A	G	A	G	-0.560213	0.0146169	0.167753	0.1732	FALSE	FALSE	FALSE	3	12093240	0.0143533	0.308503	NA	TRUE	reported	48287	0.0213015	1.21312e-145	7213	TIMP4	TRUE	reported	2	TRUE
TIMP4.6462_12	FingerOA-indep	rs184262	A	G	A	G	-0.560213	-0.0167936	0.167753	0.1694	FALSE	FALSE	FALSE	3	12093240	0.0129013	0.19302	NA	TRUE	reported	266618	0.0213015	1.21312e-145	7213	TIMP4	TRUE	reported	2	TRUE
TIMP4.6462_12	HandOA-indep	rs184262	A	G	A	G	-0.560213	-0.00380845	0.167753	0.1687	FALSE	FALSE	FALSE	3	12093240	0.0089217	0.66947	NA	TRUE	reported	303782	0.0213015	1.21312e-145	7213	TIMP4	TRUE	reported	2	TRUE
TIMP4.6462_12	HipOA-indep	rs184262	A	G	A	G	-0.560213	0.000304839	0.167753	0.1712	FALSE	FALSE	FALSE	3	12093240	0.00663546	0.963357	NA	TRUE	reported	353388	0.0213015	1.21312e-145	7213	TIMP4	TRUE	reported	2	TRUE
TIMP4.6462_12	KneeHipOA-indep	rs184262	A	G	A	G	-0.560213	-0.00301065	0.167753	0.1705	FALSE	FALSE	FALSE	3	12093240	0.00453281	0.506569	NA	TRUE	reported	490345	0.0213015	1.21312e-145	7213	TIMP4	TRUE	reported	2	TRUE
TIMP4.6462_12	KneeOA-indep	rs184262	A	G	A	G	-0.560213	-0.00465905	0.167753	0.1698	FALSE	FALSE	FALSE	3	12093240	0.00518963	0.369313	NA	TRUE	reported	396054	0.0213015	1.21312e-145	7213	TIMP4	TRUE	reported	2	TRUE
TIMP4.6462_12	SpineOA-indep	rs184262	A	G	A	G	-0.560213	0.00695482	0.167753	0.1696	FALSE	FALSE	FALSE	3	12093240	0.00739114	0.346722	NA	TRUE	reported	333950	0.0213015	1.21312e-145	7213	TIMP4	TRUE	reported	2	TRUE
TIMP4.6462_12	THR-indep	rs184262	A	G	A	G	-0.560213	-0.00410249	0.167753	0.1716	FALSE	FALSE	FALSE	3	12093240	0.00794283	0.605503	NA	TRUE	reported	319037	0.0213015	1.21312e-145	7213	TIMP4	TRUE	reported	2	TRUE
TIMP4.6462_12	ThumbOA-indep	rs184262	A	G	A	G	-0.560213	-0.00587695	0.167753	0.1714	FALSE	FALSE	FALSE	3	12093240	0.0121013	0.627218	NA	TRUE	reported	247455	0.0213015	1.21312e-145	7213	TIMP4	TRUE	reported	2	TRUE
TIMP4.6462_12	TJR-indep	rs184262	A	G	A	G	-0.560213	-0.00608403	0.167753	0.1707	FALSE	FALSE	FALSE	3	12093240	0.00627005	0.33188	NA	TRUE	reported	368576	0.0213015	1.21312e-145	7213	TIMP4	TRUE	reported	2	TRUE
TIMP4.6462_12	TKR-indep	rs184262	A	G	A	G	-0.560213	-0.00884245	0.167753	0.1697	FALSE	FALSE	FALSE	3	12093240	0.00895305	0.323326	NA	TRUE	reported	252041	0.0213015	1.21312e-145	7213	TIMP4	TRUE	reported	2	TRUE
TINAGL1.11192_168	AllOA-indep	rs9425884	C	T	C	T	-0.0943742	-0.00141691	0.463746	0.4633	FALSE	FALSE	FALSE	1	31571326	0.0025321	0.575766	NA	TRUE	reported	826690	0.0165451	1.21625e-08	7213	TINAGL1	TRUE	reported	2	TRUE
TINAGL1.11192_168	Early_AllOA-indep	rs9425884	C	T	C	T	-0.0943742	0.00293661	0.463746	0.4782	FALSE	FALSE	FALSE	1	31571326	0.0110575	0.790565	NA	TRUE	reported	48287	0.0165451	1.21625e-08	7213	TINAGL1	TRUE	reported	2	TRUE
TINAGL1.11192_168	FingerOA-indep	rs9425884	C	T	C	T	-0.0943742	0.01162	0.463746	0.485	FALSE	FALSE	FALSE	1	31571326	0.00990379	0.240681	NA	TRUE	reported	266618	0.0165451	1.21625e-08	7213	TINAGL1	TRUE	reported	2	TRUE
TINAGL1.11192_168	HandOA-indep	rs9425884	C	T	C	T	-0.0943742	0.00725868	0.463746	0.4734	FALSE	FALSE	FALSE	1	31571326	0.00679634	0.285508	NA	TRUE	reported	303782	0.0165451	1.21625e-08	7213	TINAGL1	TRUE	reported	2	TRUE
TINAGL1.11192_168	HipOA-indep	rs9425884	C	T	C	T	-0.0943742	-0.00273535	0.463746	0.4682	FALSE	FALSE	FALSE	1	31571326	0.00509683	0.591491	NA	TRUE	reported	353388	0.0165451	1.21625e-08	7213	TINAGL1	TRUE	reported	2	TRUE
TINAGL1.11192_168	KneeHipOA-indep	rs9425884	C	T	C	T	-0.0943742	-0.00394904	0.463746	0.4632	FALSE	FALSE	FALSE	1	31571326	0.0033889	0.243903	NA	TRUE	reported	490345	0.0165451	1.21625e-08	7213	TINAGL1	TRUE	reported	2	TRUE
TINAGL1.11192_168	KneeOA-indep	rs9425884	C	T	C	T	-0.0943742	-0.00369024	0.463746	0.4623	FALSE	FALSE	FALSE	1	31571326	0.00398493	0.35442	NA	TRUE	reported	396054	0.0165451	1.21625e-08	7213	TINAGL1	TRUE	reported	2	TRUE
TINAGL1.11192_168	SpineOA-indep	rs9425884	C	T	C	T	-0.0943742	-0.00152589	0.463746	0.4596	FALSE	FALSE	FALSE	1	31571326	0.00552837	0.782539	NA	TRUE	reported	333950	0.0165451	1.21625e-08	7213	TINAGL1	TRUE	reported	2	TRUE
TINAGL1.11192_168	THR-indep	rs9425884	C	T	C	T	-0.0943742	-0.00141629	0.463746	0.4684	FALSE	FALSE	FALSE	1	31571326	0.00607607	0.81569	NA	TRUE	reported	319037	0.0165451	1.21625e-08	7213	TINAGL1	TRUE	reported	2	TRUE
TINAGL1.11192_168	ThumbOA-indep	rs9425884	C	T	C	T	-0.0943742	0.00504717	0.463746	0.4809	FALSE	FALSE	FALSE	1	31571326	0.00935907	0.589693	NA	TRUE	reported	247455	0.0165451	1.21625e-08	7213	TINAGL1	TRUE	reported	2	TRUE
TINAGL1.11192_168	TJR-indep	rs9425884	C	T	C	T	-0.0943742	-0.00728592	0.463746	0.4672	FALSE	FALSE	FALSE	1	31571326	0.00481254	0.130039	NA	TRUE	reported	368576	0.0165451	1.21625e-08	7213	TINAGL1	TRUE	reported	2	TRUE
TINAGL1.11192_168	TKR-indep	rs9425884	C	T	C	T	-0.0943742	-0.0148173	0.463746	0.4681	FALSE	FALSE	FALSE	1	31571326	0.00684874	0.0305022	NA	TRUE	reported	252041	0.0165451	1.21625e-08	7213	TINAGL1	TRUE	reported	2	TRUE
TIRAP.9839_148	AllOA-indep	rs8177399	T	C	T	C	-1.35517	0.00868028	0.0237765	0.0212	FALSE	FALSE	FALSE	11	126290931	0.00872842	0.319987	NA	TRUE	reported	826690	0.0519286	1.54982e-143	7213	TIRAP	TRUE	reported	2	TRUE
TIRAP.9839_148	Early_AllOA-indep	rs8177399	T	C	T	C	-1.35517	-0.0146426	0.0237765	0.0225	FALSE	FALSE	FALSE	11	126290931	0.036665	0.689626	NA	TRUE	reported	48287	0.0519286	1.54982e-143	7213	TIRAP	TRUE	reported	2	TRUE
TIRAP.9839_148	FingerOA-indep	rs8177399	T	C	T	C	-1.35517	0.0173947	0.0237765	0.0195	FALSE	FALSE	FALSE	11	126290931	0.0349935	0.619131	NA	TRUE	reported	266618	0.0519286	1.54982e-143	7213	TIRAP	TRUE	reported	2	TRUE
TIRAP.9839_148	HandOA-indep	rs8177399	T	C	T	C	-1.35517	0.0269365	0.0237765	0.0202	FALSE	FALSE	FALSE	11	126290931	0.0238006	0.257736	NA	TRUE	reported	303782	0.0519286	1.54982e-143	7213	TIRAP	TRUE	reported	2	TRUE
TIRAP.9839_148	HipOA-indep	rs8177399	T	C	T	C	-1.35517	0.00594236	0.0237765	0.0215	FALSE	FALSE	FALSE	11	126290931	0.0173378	0.731793	NA	TRUE	reported	353388	0.0519286	1.54982e-143	7213	TIRAP	TRUE	reported	2	TRUE
TIRAP.9839_148	KneeHipOA-indep	rs8177399	T	C	T	C	-1.35517	0.00266708	0.0237765	0.0216	FALSE	FALSE	FALSE	11	126290931	0.0118261	0.821571	NA	TRUE	reported	490345	0.0519286	1.54982e-143	7213	TIRAP	TRUE	reported	2	TRUE
TIRAP.9839_148	KneeOA-indep	rs8177399	T	C	T	C	-1.35517	-0.0054697	0.0237765	0.0218	FALSE	FALSE	FALSE	11	126290931	0.0136589	0.688824	NA	TRUE	reported	396054	0.0519286	1.54982e-143	7213	TIRAP	TRUE	reported	2	TRUE
TIRAP.9839_148	SpineOA-indep	rs8177399	T	C	T	C	-1.35517	0.015112	0.0237765	0.0218	FALSE	FALSE	FALSE	11	126290931	0.0193086	0.43383	NA	TRUE	reported	333950	0.0519286	1.54982e-143	7213	TIRAP	TRUE	reported	2	TRUE
TIRAP.9839_148	THR-indep	rs8177399	T	C	T	C	-1.35517	0.0120457	0.0237765	0.021	FALSE	FALSE	FALSE	11	126290931	0.0213517	0.572649	NA	TRUE	reported	319037	0.0519286	1.54982e-143	7213	TIRAP	TRUE	reported	2	TRUE
TIRAP.9839_148	ThumbOA-indep	rs8177399	T	C	T	C	-1.35517	0.00127297	0.0237765	0.0196	FALSE	FALSE	FALSE	11	126290931	0.0333656	0.969566	NA	TRUE	reported	247455	0.0519286	1.54982e-143	7213	TIRAP	TRUE	reported	2	TRUE
TIRAP.9839_148	TJR-indep	rs8177399	T	C	T	C	-1.35517	0.00523268	0.0237765	0.0209	FALSE	FALSE	FALSE	11	126290931	0.0165772	0.752265	NA	TRUE	reported	368576	0.0519286	1.54982e-143	7213	TIRAP	TRUE	reported	2	TRUE
TIRAP.9839_148	TKR-indep	rs8177399	T	C	T	C	-1.35517	-0.0133542	0.0237765	0.021	FALSE	FALSE	FALSE	11	126290931	0.023797	0.574681	NA	TRUE	reported	252041	0.0519286	1.54982e-143	7213	TIRAP	TRUE	reported	2	TRUE
TLL1.6383_90	AllOA-indep	rs1903176	A	T	A	T	-0.0989996	0.00645597	0.331415	0.3417	FALSE	TRUE	FALSE	4	165742950	0.00266322	0.0153456	NA	TRUE	reported	826690	0.0176353	2.05377e-08	7213	TLL1	TRUE	reported	2	TRUE
TLL1.6383_90	Early_AllOA-indep	rs1903176	A	T	A	T	-0.0989996	0.00127488	0.331415	0.3485	FALSE	TRUE	FALSE	4	165742950	0.0114123	0.911052	NA	TRUE	reported	48287	0.0176353	2.05377e-08	7213	TLL1	TRUE	reported	2	TRUE
TLL1.6383_90	FingerOA-indep	rs1903176	A	T	A	T	-0.0989996	-0.00847124	0.331415	0.3557	FALSE	TRUE	FALSE	4	165742950	0.0102558	0.408807	NA	TRUE	reported	266618	0.0176353	2.05377e-08	7213	TLL1	TRUE	reported	2	TRUE
TLL1.6383_90	HandOA-indep	rs1903176	A	T	A	T	-0.0989996	-0.00642034	0.331415	0.3475	FALSE	TRUE	FALSE	4	165742950	0.00709677	0.365632	NA	TRUE	reported	303782	0.0176353	2.05377e-08	7213	TLL1	TRUE	reported	2	TRUE
TLL1.6383_90	HipOA-indep	rs1903176	A	T	A	T	-0.0989996	0.00858459	0.331415	0.3429	FALSE	TRUE	FALSE	4	165742950	0.00523612	0.101111	NA	TRUE	reported	353388	0.0176353	2.05377e-08	7213	TLL1	TRUE	reported	2	TRUE
TLL1.6383_90	KneeHipOA-indep	rs1903176	A	T	A	T	-0.0989996	0.00639802	0.331415	0.34	FALSE	TRUE	FALSE	4	165742950	0.00355532	0.07193	NA	TRUE	reported	490345	0.0176353	2.05377e-08	7213	TLL1	TRUE	reported	2	TRUE
TLL1.6383_90	KneeOA-indep	rs1903176	A	T	A	T	-0.0989996	0.00308303	0.331415	0.3392	FALSE	TRUE	FALSE	4	165742950	0.00409696	0.451741	NA	TRUE	reported	396054	0.0176353	2.05377e-08	7213	TLL1	TRUE	reported	2	TRUE
TLL1.6383_90	SpineOA-indep	rs1903176	A	T	A	T	-0.0989996	0.0106598	0.331415	0.3416	FALSE	TRUE	FALSE	4	165742950	0.00593335	0.0724019	NA	TRUE	reported	333950	0.0176353	2.05377e-08	7213	TLL1	TRUE	reported	2	TRUE
TLL1.6383_90	THR-indep	rs1903176	A	T	A	T	-0.0989996	0.0151616	0.331415	0.3422	FALSE	TRUE	FALSE	4	165742950	0.00636725	0.0172571	NA	TRUE	reported	319037	0.0176353	2.05377e-08	7213	TLL1	TRUE	reported	2	TRUE
TLL1.6383_90	ThumbOA-indep	rs1903176	A	T	A	T	-0.0989996	0.00585802	0.331415	0.3543	FALSE	TRUE	FALSE	4	165742950	0.00978353	0.549331	NA	TRUE	reported	247455	0.0176353	2.05377e-08	7213	TLL1	TRUE	reported	2	TRUE
TLL1.6383_90	TJR-indep	rs1903176	A	T	A	T	-0.0989996	0.0104779	0.331415	0.3418	FALSE	TRUE	FALSE	4	165742950	0.00495097	0.0343158	NA	TRUE	reported	368576	0.0176353	2.05377e-08	7213	TLL1	TRUE	reported	2	TRUE
TLL1.6383_90	TKR-indep	rs1903176	A	T	A	T	-0.0989996	0.0146534	0.331415	0.3395	FALSE	TRUE	FALSE	4	165742950	0.00704747	0.0375947	NA	TRUE	reported	252041	0.0176353	2.05377e-08	7213	TLL1	TRUE	reported	2	TRUE
TMEFF1.15641_20	AllOA-indep	rs10989102	C	T	C	T	-0.241732	0.00144292	0.12221	0.12221	FALSE	FALSE	FALSE	9	100553618	0.0038239	0.705919	NA	TRUE	reported	826690	0.0253666	2.11068e-21	7213	TMEFF1	TRUE	reported	2	TRUE
TMEFF1.15641_20	Early_AllOA-indep	rs10989102	C	T	C	T	-0.241732	0.018205	0.12221	0.12221	FALSE	FALSE	FALSE	9	100553618	0.0159956	0.25507	NA	TRUE	reported	48287	0.0253666	2.11068e-21	7213	TMEFF1	TRUE	reported	2	TRUE
TMEFF1.15641_20	FingerOA-indep	rs10989102	C	T	C	T	-0.241732	0.000112542	0.12221	0.12221	FALSE	FALSE	FALSE	9	100553618	0.015447	0.994187	NA	TRUE	reported	266618	0.0253666	2.11068e-21	7213	TMEFF1	TRUE	reported	2	TRUE
TMEFF1.15641_20	HandOA-indep	rs10989102	C	T	C	T	-0.241732	0.0119075	0.12221	0.12221	FALSE	FALSE	FALSE	9	100553618	0.00993582	0.230744	NA	TRUE	reported	303782	0.0253666	2.11068e-21	7213	TMEFF1	TRUE	reported	2	TRUE
TMEFF1.15641_20	HipOA-indep	rs10989102	C	T	C	T	-0.241732	-0.00247406	0.12221	0.12221	FALSE	FALSE	FALSE	9	100553618	0.00748966	0.74115	NA	TRUE	reported	353388	0.0253666	2.11068e-21	7213	TMEFF1	TRUE	reported	2	TRUE
TMEFF1.15641_20	KneeHipOA-indep	rs10989102	C	T	C	T	-0.241732	-0.00329487	0.12221	0.12221	FALSE	FALSE	FALSE	9	100553618	0.00513779	0.521327	NA	TRUE	reported	490345	0.0253666	2.11068e-21	7213	TMEFF1	TRUE	reported	2	TRUE
TMEFF1.15641_20	KneeOA-indep	rs10989102	C	T	C	T	-0.241732	-0.00285221	0.12221	0.12221	FALSE	FALSE	FALSE	9	100553618	0.00606579	0.638203	NA	TRUE	reported	396054	0.0253666	2.11068e-21	7213	TMEFF1	TRUE	reported	2	TRUE
TMEFF1.15641_20	SpineOA-indep	rs10989102	C	T	C	T	-0.241732	0.0105364	0.12221	0.12221	FALSE	FALSE	FALSE	9	100553618	0.00852155	0.216296	NA	TRUE	reported	333950	0.0253666	2.11068e-21	7213	TMEFF1	TRUE	reported	2	TRUE
TMEFF1.15641_20	THR-indep	rs10989102	C	T	C	T	-0.241732	0.00160462	0.12221	0.12221	FALSE	FALSE	FALSE	9	100553618	0.00879023	0.855155	NA	TRUE	reported	319037	0.0253666	2.11068e-21	7213	TMEFF1	TRUE	reported	2	TRUE
TMEFF1.15641_20	ThumbOA-indep	rs10989102	C	T	C	T	-0.241732	0.000445281	0.12221	0.12221	FALSE	FALSE	FALSE	9	100553618	0.0123461	0.971229	NA	TRUE	reported	247455	0.0253666	2.11068e-21	7213	TMEFF1	TRUE	reported	2	TRUE
TMEFF1.15641_20	TJR-indep	rs10989102	C	T	C	T	-0.241732	-0.00632881	0.12221	0.12221	FALSE	FALSE	FALSE	9	100553618	0.006982	0.3647	NA	TRUE	reported	368576	0.0253666	2.11068e-21	7213	TMEFF1	TRUE	reported	2	TRUE
TMEFF1.15641_20	TKR-indep	rs10989102	C	T	C	T	-0.241732	-0.0129397	0.12221	0.12221	FALSE	FALSE	FALSE	9	100553618	0.00998652	0.195075	NA	TRUE	reported	252041	0.0253666	2.11068e-21	7213	TMEFF1	TRUE	reported	2	TRUE
TMEM106B.8687_26	AllOA-indep	rs5011432	C	A	C	A	-0.25715	0.000920335	0.409746	0.41	FALSE	FALSE	FALSE	7	12229042	0.00251638	0.714561	NA	TRUE	reported	826690	0.0165455	1.3258e-53	7213	TMEM106B	TRUE	reported	2	TRUE
TMEM106B.8687_26	Early_AllOA-indep	rs5011432	C	A	C	A	-0.25715	-0.00292886	0.409746	0.399	FALSE	FALSE	FALSE	7	12229042	0.0111496	0.792791	NA	TRUE	reported	48287	0.0165455	1.3258e-53	7213	TMEM106B	TRUE	reported	2	TRUE
TMEM106B.8687_26	FingerOA-indep	rs5011432	C	A	C	A	-0.25715	0.00913114	0.409746	0.4048	FALSE	FALSE	FALSE	7	12229042	0.00983721	0.353291	NA	TRUE	reported	266618	0.0165455	1.3258e-53	7213	TMEM106B	TRUE	reported	2	TRUE
TMEM106B.8687_26	HandOA-indep	rs5011432	C	A	C	A	-0.25715	0.00186598	0.409746	0.4064	FALSE	FALSE	FALSE	7	12229042	0.00673633	0.781778	NA	TRUE	reported	303782	0.0165455	1.3258e-53	7213	TMEM106B	TRUE	reported	2	TRUE
TMEM106B.8687_26	HipOA-indep	rs5011432	C	A	C	A	-0.25715	-0.0011919	0.409746	0.4049	FALSE	FALSE	FALSE	7	12229042	0.00510955	0.815552	NA	TRUE	reported	353388	0.0165455	1.3258e-53	7213	TMEM106B	TRUE	reported	2	TRUE
TMEM106B.8687_26	KneeHipOA-indep	rs5011432	C	A	C	A	-0.25715	0.000722771	0.409746	0.4079	FALSE	FALSE	FALSE	7	12229042	0.00334531	0.828945	NA	TRUE	reported	490345	0.0165455	1.3258e-53	7213	TMEM106B	TRUE	reported	2	TRUE
TMEM106B.8687_26	KneeOA-indep	rs5011432	C	A	C	A	-0.25715	0.000119954	0.409746	0.4078	FALSE	FALSE	FALSE	7	12229042	0.00393833	0.975702	NA	TRUE	reported	396054	0.0165455	1.3258e-53	7213	TMEM106B	TRUE	reported	2	TRUE
TMEM106B.8687_26	SpineOA-indep	rs5011432	C	A	C	A	-0.25715	-0.00567818	0.409746	0.4101	FALSE	FALSE	FALSE	7	12229042	0.00557991	0.308863	NA	TRUE	reported	333950	0.0165455	1.3258e-53	7213	TMEM106B	TRUE	reported	2	TRUE
TMEM106B.8687_26	THR-indep	rs5011432	C	A	C	A	-0.25715	-8.48607e-05	0.409746	0.4091	FALSE	FALSE	FALSE	7	12229042	0.00632532	0.989296	NA	TRUE	reported	319037	0.0165455	1.3258e-53	7213	TMEM106B	TRUE	reported	2	TRUE
TMEM106B.8687_26	ThumbOA-indep	rs5011432	C	A	C	A	-0.25715	-0.00841375	0.409746	0.4063	FALSE	FALSE	FALSE	7	12229042	0.00929853	0.365546	NA	TRUE	reported	247455	0.0165455	1.3258e-53	7213	TMEM106B	TRUE	reported	2	TRUE
TMEM106B.8687_26	TJR-indep	rs5011432	C	A	C	A	-0.25715	0.00151053	0.409746	0.4083	FALSE	FALSE	FALSE	7	12229042	0.00473496	0.749715	NA	TRUE	reported	368576	0.0165455	1.3258e-53	7213	TMEM106B	TRUE	reported	2	TRUE
TMEM106B.8687_26	TKR-indep	rs5011432	C	A	C	A	-0.25715	0.00354378	0.409746	0.4087	FALSE	FALSE	FALSE	7	12229042	0.00673827	0.598945	NA	TRUE	reported	252041	0.0165455	1.3258e-53	7213	TMEM106B	TRUE	reported	2	TRUE
TMEM132A.7871_16	AllOA-indep	rs1789780	A	G	A	G	0.730677	0.00198659	0.236171	0.236171	FALSE	FALSE	FALSE	11	60862923	0.00289652	0.492805	NA	TRUE	reported	826690	0.0177039	1e-300	7213	TMEM132A	TRUE	reported	2	TRUE
TMEM132A.7871_16	Early_AllOA-indep	rs1789780	A	G	A	G	0.730677	0.02023	0.236171	0.236171	FALSE	FALSE	FALSE	11	60862923	0.0122947	0.0998832	NA	TRUE	reported	48287	0.0177039	1e-300	7213	TMEM132A	TRUE	reported	2	TRUE
TMEM132A.7871_16	FingerOA-indep	rs1789780	A	G	A	G	0.730677	0.0156937	0.236171	0.236171	FALSE	FALSE	FALSE	11	60862923	0.0111628	0.159757	NA	TRUE	reported	266618	0.0177039	1e-300	7213	TMEM132A	TRUE	reported	2	TRUE
TMEM132A.7871_16	HandOA-indep	rs1789780	A	G	A	G	0.730677	0.0198981	0.236171	0.236171	FALSE	FALSE	FALSE	11	60862923	0.00776705	0.0104113	NA	TRUE	reported	303782	0.0177039	1e-300	7213	TMEM132A	TRUE	reported	2	TRUE
TMEM132A.7871_16	HipOA-indep	rs1789780	A	G	A	G	0.730677	-0.00216835	0.236171	0.236171	FALSE	FALSE	FALSE	11	60862923	0.00575808	0.706489	NA	TRUE	reported	353388	0.0177039	1e-300	7213	TMEM132A	TRUE	reported	2	TRUE
TMEM132A.7871_16	KneeHipOA-indep	rs1789780	A	G	A	G	0.730677	0.00203702	0.236171	0.236171	FALSE	FALSE	FALSE	11	60862923	0.00394044	0.60519	NA	TRUE	reported	490345	0.0177039	1e-300	7213	TMEM132A	TRUE	reported	2	TRUE
TMEM132A.7871_16	KneeOA-indep	rs1789780	A	G	A	G	0.730677	0.0071008	0.236171	0.236171	FALSE	FALSE	FALSE	11	60862923	0.00452558	0.116639	NA	TRUE	reported	396054	0.0177039	1e-300	7213	TMEM132A	TRUE	reported	2	TRUE
TMEM132A.7871_16	SpineOA-indep	rs1789780	A	G	A	G	0.730677	0.0022805	0.236171	0.236171	FALSE	FALSE	FALSE	11	60862923	0.00631133	0.71785	NA	TRUE	reported	333950	0.0177039	1e-300	7213	TMEM132A	TRUE	reported	2	TRUE
TMEM132A.7871_16	THR-indep	rs1789780	A	G	A	G	0.730677	-0.00231197	0.236171	0.236171	FALSE	FALSE	FALSE	11	60862923	0.0070078	0.741464	NA	TRUE	reported	319037	0.0177039	1e-300	7213	TMEM132A	TRUE	reported	2	TRUE
TMEM132A.7871_16	ThumbOA-indep	rs1789780	A	G	A	G	0.730677	0.022728	0.236171	0.236171	FALSE	FALSE	FALSE	11	60862923	0.0105458	0.0311486	NA	TRUE	reported	247455	0.0177039	1e-300	7213	TMEM132A	TRUE	reported	2	TRUE
TMEM132A.7871_16	TJR-indep	rs1789780	A	G	A	G	0.730677	0.00214966	0.236171	0.236171	FALSE	FALSE	FALSE	11	60862923	0.00555168	0.698601	NA	TRUE	reported	368576	0.0177039	1e-300	7213	TMEM132A	TRUE	reported	2	TRUE
TMEM132A.7871_16	TKR-indep	rs1789780	A	G	A	G	0.730677	0.0130506	0.236171	0.236171	FALSE	FALSE	FALSE	11	60862923	0.00778009	0.0934588	NA	TRUE	reported	252041	0.0177039	1e-300	7213	TMEM132A	TRUE	reported	2	TRUE
TMEM132B.8890_9	AllOA-indep	rs3825381	T	C	T	C	-0.327018	0.00243405	0.256828	0.2519	FALSE	FALSE	FALSE	12	125652317	0.00284833	0.392799	NA	TRUE	reported	826690	0.018609	1.00655e-67	7213	TMEM132B	TRUE	reported	2	TRUE
TMEM132B.8890_9	AllOA-indep	rs438937	C	G	C	G	-0.177088	0.00557069	0.365313	0.365313	FALSE	TRUE	FALSE	12	125316852	0.00257858	0.0307439	NA	TRUE	reported	826690	0.0171795	9.61453e-25	7213	TMEM132B	TRUE	reported	2	TRUE
TMEM132B.8890_9	Early_AllOA-indep	rs3825381	T	C	T	C	-0.327018	2.09171e-05	0.256828	0.256828	FALSE	FALSE	FALSE	12	125646016	0.0122888	0.998642	NA	TRUE	reported	48287	0.018609	1.00655e-67	7213	TMEM132B	TRUE	reported	2	TRUE
TMEM132B.8890_9	Early_AllOA-indep	rs438937	C	G	C	G	-0.177088	0.0170156	0.365313	0.365313	FALSE	TRUE	FALSE	12	125316852	0.0112603	0.13076	NA	TRUE	reported	48287	0.0171795	9.61453e-25	7213	TMEM132B	TRUE	reported	2	TRUE
TMEM132B.8890_9	FingerOA-indep	rs3825381	T	C	T	C	-0.327018	0.000489168	0.256828	0.2582	FALSE	FALSE	FALSE	12	125652317	0.0108035	0.963885	NA	TRUE	reported	266618	0.018609	1.00655e-67	7213	TMEM132B	TRUE	reported	2	TRUE
TMEM132B.8890_9	FingerOA-indep	rs438937	C	G	C	G	-0.177088	0.00752457	0.365313	0.365313	FALSE	TRUE	FALSE	12	125316852	0.0100488	0.453975	NA	TRUE	reported	266618	0.0171795	9.61453e-25	7213	TMEM132B	TRUE	reported	2	TRUE
TMEM132B.8890_9	HandOA-indep	rs3825381	T	C	T	C	-0.327018	-0.00190926	0.256828	0.2536	FALSE	FALSE	FALSE	12	125652317	0.0075725	0.80094	NA	TRUE	reported	303782	0.018609	1.00655e-67	7213	TMEM132B	TRUE	reported	2	TRUE
TMEM132B.8890_9	HandOA-indep	rs438937	C	G	C	G	-0.177088	0.0160879	0.365313	0.365313	FALSE	TRUE	FALSE	12	125316852	0.00696044	0.0208146	NA	TRUE	reported	303782	0.0171795	9.61453e-25	7213	TMEM132B	TRUE	reported	2	TRUE
TMEM132B.8890_9	HipOA-indep	rs3825381	T	C	T	C	-0.327018	0.0114951	0.256828	0.2575	FALSE	FALSE	FALSE	12	125652317	0.00569586	0.043575	NA	TRUE	reported	353388	0.018609	1.00655e-67	7213	TMEM132B	TRUE	reported	2	TRUE
TMEM132B.8890_9	HipOA-indep	rs438937	C	G	C	G	-0.177088	0.00466745	0.365313	0.365313	FALSE	TRUE	FALSE	12	125316852	0.00509018	0.359168	NA	TRUE	reported	353388	0.0171795	9.61453e-25	7213	TMEM132B	TRUE	reported	2	TRUE
TMEM132B.8890_9	KneeHipOA-indep	rs3825381	T	C	T	C	-0.327018	0.00434334	0.256828	0.2523	FALSE	FALSE	FALSE	12	125652317	0.00382909	0.256668	NA	TRUE	reported	490345	0.018609	1.00655e-67	7213	TMEM132B	TRUE	reported	2	TRUE
TMEM132B.8890_9	KneeHipOA-indep	rs438937	C	G	C	G	-0.177088	0.00428852	0.365313	0.365313	FALSE	TRUE	FALSE	12	125316852	0.00343163	0.211408	NA	TRUE	reported	490345	0.0171795	9.61453e-25	7213	TMEM132B	TRUE	reported	2	TRUE
TMEM132B.8890_9	KneeOA-indep	rs3825381	T	C	T	C	-0.327018	0.00029125	0.256828	0.2523	FALSE	FALSE	FALSE	12	125652317	0.00445276	0.947848	NA	TRUE	reported	396054	0.018609	1.00655e-67	7213	TMEM132B	TRUE	reported	2	TRUE
TMEM132B.8890_9	KneeOA-indep	rs438937	C	G	C	G	-0.177088	0.0047842	0.365313	0.365313	FALSE	TRUE	FALSE	12	125316852	0.00399452	0.231038	NA	TRUE	reported	396054	0.0171795	9.61453e-25	7213	TMEM132B	TRUE	reported	2	TRUE
TMEM132B.8890_9	SpineOA-indep	rs3825381	T	C	T	C	-0.327018	-3.7181e-05	0.256828	0.2558	FALSE	FALSE	FALSE	12	125652317	0.00620499	0.995219	NA	TRUE	reported	333950	0.018609	1.00655e-67	7213	TMEM132B	TRUE	reported	2	TRUE
TMEM132B.8890_9	SpineOA-indep	rs438937	C	G	C	G	-0.177088	0.0168963	0.365313	0.365313	FALSE	TRUE	FALSE	12	125316852	0.00570068	0.00303759	NA	TRUE	reported	333950	0.0171795	9.61453e-25	7213	TMEM132B	TRUE	reported	2	TRUE
TMEM132B.8890_9	THR-indep	rs3825381	T	C	T	C	-0.327018	0.0103414	0.256828	0.255	FALSE	FALSE	FALSE	12	125652317	0.0069505	0.136785	NA	TRUE	reported	319037	0.018609	1.00655e-67	7213	TMEM132B	TRUE	reported	2	TRUE
TMEM132B.8890_9	THR-indep	rs438937	C	G	C	G	-0.177088	0.00470686	0.365313	0.365313	FALSE	TRUE	FALSE	12	125316852	0.00617505	0.445918	NA	TRUE	reported	319037	0.0171795	9.61453e-25	7213	TMEM132B	TRUE	reported	2	TRUE
TMEM132B.8890_9	ThumbOA-indep	rs3825381	T	C	T	C	-0.327018	-0.00848385	0.256828	0.2585	FALSE	FALSE	FALSE	12	125652317	0.0104119	0.415174	NA	TRUE	reported	247455	0.018609	1.00655e-67	7213	TMEM132B	TRUE	reported	2	TRUE
TMEM132B.8890_9	ThumbOA-indep	rs438937	C	G	C	G	-0.177088	0.0179546	0.365313	0.365313	FALSE	TRUE	FALSE	12	125316852	0.00944157	0.0572163	NA	TRUE	reported	247455	0.0171795	9.61453e-25	7213	TMEM132B	TRUE	reported	2	TRUE
TMEM132B.8890_9	TJR-indep	rs3825381	T	C	T	C	-0.327018	0.00487707	0.256828	0.2525	FALSE	FALSE	FALSE	12	125652317	0.00541683	0.367931	NA	TRUE	reported	368576	0.018609	1.00655e-67	7213	TMEM132B	TRUE	reported	2	TRUE
TMEM132B.8890_9	TJR-indep	rs438937	C	G	C	G	-0.177088	0.000105823	0.365313	0.365313	FALSE	TRUE	FALSE	12	125316852	0.00479077	0.982377	NA	TRUE	reported	368576	0.0171795	9.61453e-25	7213	TMEM132B	TRUE	reported	2	TRUE
TMEM132B.8890_9	TKR-indep	rs3825381	T	C	T	C	-0.327018	-0.0127138	0.256828	0.2511	FALSE	FALSE	FALSE	12	125652317	0.00773986	0.100459	NA	TRUE	reported	252041	0.018609	1.00655e-67	7213	TMEM132B	TRUE	reported	2	TRUE
TMEM132B.8890_9	TKR-indep	rs438937	C	G	C	G	-0.177088	0.00169907	0.365313	0.365313	FALSE	TRUE	FALSE	12	125316852	0.006844	0.803936	NA	TRUE	reported	252041	0.0171795	9.61453e-25	7213	TMEM132B	TRUE	reported	2	TRUE
TMEM132C.7173_141	AllOA-indep	rs1518370	T	C	T	C	-0.195954	-0.00101076	0.458062	0.4527	FALSE	FALSE	FALSE	12	128418024	0.00248239	0.683883	NA	TRUE	reported	826690	0.0165065	3.32422e-32	7213	TMEM132C	TRUE	reported	2	TRUE
TMEM132C.7173_141	AllOA-indep	rs9669390	T	C	T	C	-0.32637	0.00222019	0.349577	0.3419	FALSE	FALSE	FALSE	12	128277877	0.00268206	0.407789	NA	TRUE	reported	826690	0.0170527	1.10558e-79	7213	TMEM132C	TRUE	reported	2	TRUE
TMEM132C.7173_141	Early_AllOA-indep	rs1518370	T	C	T	C	-0.195954	0.00289642	0.458062	0.4534	FALSE	FALSE	FALSE	12	128418024	0.0111493	0.795029	NA	TRUE	reported	48287	0.0165065	3.32422e-32	7213	TMEM132C	TRUE	reported	2	TRUE
TMEM132C.7173_141	Early_AllOA-indep	rs9669390	T	C	T	C	-0.32637	0.0151776	0.349577	0.3499	FALSE	FALSE	FALSE	12	128277877	0.0114428	0.184709	NA	TRUE	reported	48287	0.0170527	1.10558e-79	7213	TMEM132C	TRUE	reported	2	TRUE
TMEM132C.7173_141	FingerOA-indep	rs1518370	T	C	T	C	-0.195954	-0.0169806	0.458062	0.4582	FALSE	FALSE	FALSE	12	128418024	0.00972069	0.0806623	NA	TRUE	reported	266618	0.0165065	3.32422e-32	7213	TMEM132C	TRUE	reported	2	TRUE
TMEM132C.7173_141	FingerOA-indep	rs9669390	T	C	T	C	-0.32637	0.0109141	0.349577	0.3352	FALSE	FALSE	FALSE	12	128277877	0.0103338	0.290896	NA	TRUE	reported	266618	0.0170527	1.10558e-79	7213	TMEM132C	TRUE	reported	2	TRUE
TMEM132C.7173_141	HandOA-indep	rs1518370	T	C	T	C	-0.195954	-0.00606869	0.458062	0.4589	FALSE	FALSE	FALSE	12	128418024	0.00674651	0.36837	NA	TRUE	reported	303782	0.0165065	3.32422e-32	7213	TMEM132C	TRUE	reported	2	TRUE
TMEM132C.7173_141	HandOA-indep	rs9669390	T	C	T	C	-0.32637	0.00289797	0.349577	0.3408	FALSE	FALSE	FALSE	12	128277877	0.00735259	0.693475	NA	TRUE	reported	303782	0.0170527	1.10558e-79	7213	TMEM132C	TRUE	reported	2	TRUE
TMEM132C.7173_141	HipOA-indep	rs1518370	T	C	T	C	-0.195954	0.000813599	0.458062	0.4553	FALSE	FALSE	FALSE	12	128418024	0.0050781	0.87271	NA	TRUE	reported	353388	0.0165065	3.32422e-32	7213	TMEM132C	TRUE	reported	2	TRUE
TMEM132C.7173_141	HipOA-indep	rs9669390	T	C	T	C	-0.32637	0.00423641	0.349577	0.3444	FALSE	FALSE	FALSE	12	128277877	0.00537992	0.431019	NA	TRUE	reported	353388	0.0170527	1.10558e-79	7213	TMEM132C	TRUE	reported	2	TRUE
TMEM132C.7173_141	KneeHipOA-indep	rs1518370	T	C	T	C	-0.195954	-0.00432556	0.458062	0.4536	FALSE	FALSE	FALSE	12	128418024	0.00338226	0.200933	NA	TRUE	reported	490345	0.0165065	3.32422e-32	7213	TMEM132C	TRUE	reported	2	TRUE
TMEM132C.7173_141	KneeHipOA-indep	rs9669390	T	C	T	C	-0.32637	0.00370899	0.349577	0.344	FALSE	FALSE	FALSE	12	128277877	0.00363755	0.3079	NA	TRUE	reported	490345	0.0170527	1.10558e-79	7213	TMEM132C	TRUE	reported	2	TRUE
TMEM132C.7173_141	KneeOA-indep	rs1518370	T	C	T	C	-0.195954	-0.00713998	0.458062	0.4537	FALSE	FALSE	FALSE	12	128418024	0.00391281	0.068036	NA	TRUE	reported	396054	0.0165065	3.32422e-32	7213	TMEM132C	TRUE	reported	2	TRUE
TMEM132C.7173_141	KneeOA-indep	rs9669390	T	C	T	C	-0.32637	0.00226973	0.349577	0.3454	FALSE	FALSE	FALSE	12	128277877	0.00427599	0.595551	NA	TRUE	reported	396054	0.0170527	1.10558e-79	7213	TMEM132C	TRUE	reported	2	TRUE
TMEM132C.7173_141	SpineOA-indep	rs1518370	T	C	T	C	-0.195954	0.00615786	0.458062	0.4539	FALSE	FALSE	FALSE	12	128418024	0.00556838	0.268786	NA	TRUE	reported	333950	0.0165065	3.32422e-32	7213	TMEM132C	TRUE	reported	2	TRUE
TMEM132C.7173_141	SpineOA-indep	rs9669390	T	C	T	C	-0.32637	-0.000960939	0.349577	0.3444	FALSE	FALSE	FALSE	12	128277877	0.00619217	0.876674	NA	TRUE	reported	333950	0.0170527	1.10558e-79	7213	TMEM132C	TRUE	reported	2	TRUE
TMEM132C.7173_141	THR-indep	rs1518370	T	C	T	C	-0.195954	-0.00337421	0.458062	0.4523	FALSE	FALSE	FALSE	12	128418024	0.00616742	0.584309	NA	TRUE	reported	319037	0.0165065	3.32422e-32	7213	TMEM132C	TRUE	reported	2	TRUE
TMEM132C.7173_141	THR-indep	rs9669390	T	C	T	C	-0.32637	0.00519371	0.349577	0.3414	FALSE	FALSE	FALSE	12	128277877	0.00639925	0.417014	NA	TRUE	reported	319037	0.0170527	1.10558e-79	7213	TMEM132C	TRUE	reported	2	TRUE
TMEM132C.7173_141	ThumbOA-indep	rs1518370	T	C	T	C	-0.195954	-0.00777849	0.458062	0.4562	FALSE	FALSE	FALSE	12	128418024	0.00923491	0.399624	NA	TRUE	reported	247455	0.0165065	3.32422e-32	7213	TMEM132C	TRUE	reported	2	TRUE
TMEM132C.7173_141	ThumbOA-indep	rs9669390	T	C	T	C	-0.32637	0.00222435	0.349577	0.3364	FALSE	FALSE	FALSE	12	128277877	0.00975203	0.819576	NA	TRUE	reported	247455	0.0170527	1.10558e-79	7213	TMEM132C	TRUE	reported	2	TRUE
TMEM132C.7173_141	TJR-indep	rs1518370	T	C	T	C	-0.195954	-0.00454256	0.458062	0.4522	FALSE	FALSE	FALSE	12	128418024	0.00477884	0.341829	NA	TRUE	reported	368576	0.0165065	3.32422e-32	7213	TMEM132C	TRUE	reported	2	TRUE
TMEM132C.7173_141	TJR-indep	rs9669390	T	C	T	C	-0.32637	0.00712651	0.349577	0.343	FALSE	FALSE	FALSE	12	128277877	0.00496986	0.151588	NA	TRUE	reported	368576	0.0170527	1.10558e-79	7213	TMEM132C	TRUE	reported	2	TRUE
TMEM132C.7173_141	TKR-indep	rs1518370	T	C	T	C	-0.195954	-0.00939898	0.458062	0.4517	FALSE	FALSE	FALSE	12	128418024	0.00681354	0.167754	NA	TRUE	reported	252041	0.0165065	3.32422e-32	7213	TMEM132C	TRUE	reported	2	TRUE
TMEM132C.7173_141	TKR-indep	rs9669390	T	C	T	C	-0.32637	0.00772506	0.349577	0.3441	FALSE	FALSE	FALSE	12	128277877	0.00701506	0.270805	NA	TRUE	reported	252041	0.0170527	1.10558e-79	7213	TMEM132C	TRUE	reported	2	TRUE
TMEM190.10442_1	AllOA-indep	rs1126757	T	C	T	C	-0.643268	0.00523059	0.485235	0.4832	FALSE	FALSE	FALSE	19	55368504	0.00251325	0.0374146	NA	TRUE	reported	826690	0.0149656	1e-300	7213	TMEM190	TRUE	reported	2	TRUE
TMEM190.10442_1	Early_AllOA-indep	rs1126757	T	C	T	C	-0.643268	-0.00783403	0.485235	0.5046	FALSE	FALSE	FALSE	19	55368504	0.0108647	0.470876	NA	TRUE	reported	48287	0.0149656	1e-300	7213	TMEM190	TRUE	reported	2	TRUE
TMEM190.10442_1	FingerOA-indep	rs1126757	T	C	T	C	-0.643268	-0.00608521	0.485235	0.4907	FALSE	FALSE	FALSE	19	55368504	0.00970512	0.530652	NA	TRUE	reported	266618	0.0149656	1e-300	7213	TMEM190	TRUE	reported	2	TRUE
TMEM190.10442_1	HandOA-indep	rs1126757	T	C	T	C	-0.643268	-0.00198508	0.485235	0.487	FALSE	FALSE	FALSE	19	55368504	0.00666208	0.765729	NA	TRUE	reported	303782	0.0149656	1e-300	7213	TMEM190	TRUE	reported	2	TRUE
TMEM190.10442_1	HipOA-indep	rs1126757	T	C	T	C	-0.643268	0.0110577	0.485235	0.4869	FALSE	FALSE	FALSE	19	55368504	0.00498839	0.0266449	NA	TRUE	reported	353388	0.0149656	1e-300	7213	TMEM190	TRUE	reported	2	TRUE
TMEM190.10442_1	KneeHipOA-indep	rs1126757	T	C	T	C	-0.643268	0.00226237	0.485235	0.4842	FALSE	FALSE	FALSE	19	55368504	0.00335601	0.500233	NA	TRUE	reported	490345	0.0149656	1e-300	7213	TMEM190	TRUE	reported	2	TRUE
TMEM190.10442_1	KneeOA-indep	rs1126757	T	C	T	C	-0.643268	-0.00147087	0.485235	0.4846	FALSE	FALSE	FALSE	19	55368504	0.00403526	0.715481	NA	TRUE	reported	396054	0.0149656	1e-300	7213	TMEM190	TRUE	reported	2	TRUE
TMEM190.10442_1	SpineOA-indep	rs1126757	T	C	T	C	-0.643268	0.00613082	0.485235	0.491	FALSE	FALSE	FALSE	19	55368504	0.00550526	0.265438	NA	TRUE	reported	333950	0.0149656	1e-300	7213	TMEM190	TRUE	reported	2	TRUE
TMEM190.10442_1	THR-indep	rs1126757	T	C	T	C	-0.643268	0.020041	0.485235	0.4851	FALSE	FALSE	FALSE	19	55368504	0.0060579	0.000938828	NA	TRUE	reported	319037	0.0149656	1e-300	7213	TMEM190	TRUE	reported	2	TRUE
TMEM190.10442_1	ThumbOA-indep	rs1126757	T	C	T	C	-0.643268	0.000523383	0.485235	0.4924	FALSE	FALSE	FALSE	19	55368504	0.00920858	0.954675	NA	TRUE	reported	247455	0.0149656	1e-300	7213	TMEM190	TRUE	reported	2	TRUE
TMEM190.10442_1	TJR-indep	rs1126757	T	C	T	C	-0.643268	0.0127283	0.485235	0.4822	FALSE	FALSE	FALSE	19	55368504	0.00468783	0.00662383	NA	TRUE	reported	368576	0.0149656	1e-300	7213	TMEM190	TRUE	reported	2	TRUE
TMEM190.10442_1	TKR-indep	rs1126757	T	C	T	C	-0.643268	-0.00119161	0.485235	0.4806	FALSE	FALSE	FALSE	19	55368504	0.00729106	0.870176	NA	TRUE	reported	252041	0.0149656	1e-300	7213	TMEM190	TRUE	reported	2	TRUE
TMEM2.8992_1	AllOA-indep	rs1410988	G	A	G	A	-0.239721	-0.000138984	0.288853	0.288853	FALSE	FALSE	FALSE	9	71649289	0.00259301	0.957254	NA	TRUE	reported	826690	0.0180966	1.36371e-39	7213	TMEM2	TRUE	reported	2	TRUE
TMEM2.8992_1	Early_AllOA-indep	rs1410988	G	A	G	A	-0.239721	-9.6806e-05	0.288853	0.288853	FALSE	FALSE	FALSE	9	71649289	0.0120057	0.993566	NA	TRUE	reported	48287	0.0180966	1.36371e-39	7213	TMEM2	TRUE	reported	2	TRUE
TMEM2.8992_1	FingerOA-indep	rs1410988	G	A	G	A	-0.239721	0.0198258	0.288853	0.288853	FALSE	FALSE	FALSE	9	71649289	0.0105523	0.0602694	NA	TRUE	reported	266618	0.0180966	1.36371e-39	7213	TMEM2	TRUE	reported	2	TRUE
TMEM2.8992_1	HandOA-indep	rs1410988	G	A	G	A	-0.239721	0.00657753	0.288853	0.288853	FALSE	FALSE	FALSE	9	71649289	0.00743203	0.376143	NA	TRUE	reported	303782	0.0180966	1.36371e-39	7213	TMEM2	TRUE	reported	2	TRUE
TMEM2.8992_1	HipOA-indep	rs1410988	G	A	G	A	-0.239721	0.00624426	0.288853	0.288853	FALSE	FALSE	FALSE	9	71649289	0.00553638	0.259379	NA	TRUE	reported	353388	0.0180966	1.36371e-39	7213	TMEM2	TRUE	reported	2	TRUE
TMEM2.8992_1	KneeHipOA-indep	rs1410988	G	A	G	A	-0.239721	0.000781951	0.288853	0.288853	FALSE	FALSE	FALSE	9	71649289	0.00351473	0.823941	NA	TRUE	reported	490345	0.0180966	1.36371e-39	7213	TMEM2	TRUE	reported	2	TRUE
TMEM2.8992_1	KneeOA-indep	rs1410988	G	A	G	A	-0.239721	0.00181621	0.288853	0.288853	FALSE	FALSE	FALSE	9	71649289	0.00427601	0.671024	NA	TRUE	reported	396054	0.0180966	1.36371e-39	7213	TMEM2	TRUE	reported	2	TRUE
TMEM2.8992_1	SpineOA-indep	rs1410988	G	A	G	A	-0.239721	-0.00160521	0.288853	0.288853	FALSE	FALSE	FALSE	9	71649289	0.006201	0.795741	NA	TRUE	reported	333950	0.0180966	1.36371e-39	7213	TMEM2	TRUE	reported	2	TRUE
TMEM2.8992_1	THR-indep	rs1410988	G	A	G	A	-0.239721	0.00610431	0.288853	0.288853	FALSE	FALSE	FALSE	9	71649289	0.00665791	0.35922	NA	TRUE	reported	319037	0.0180966	1.36371e-39	7213	TMEM2	TRUE	reported	2	TRUE
TMEM2.8992_1	ThumbOA-indep	rs1410988	G	A	G	A	-0.239721	0.0103577	0.288853	0.288853	FALSE	FALSE	FALSE	9	71649289	0.0100861	0.304455	NA	TRUE	reported	247455	0.0180966	1.36371e-39	7213	TMEM2	TRUE	reported	2	TRUE
TMEM2.8992_1	TJR-indep	rs1410988	G	A	G	A	-0.239721	-0.00268318	0.288853	0.288853	FALSE	FALSE	FALSE	9	71649289	0.00517835	0.604351	NA	TRUE	reported	368576	0.0180966	1.36371e-39	7213	TMEM2	TRUE	reported	2	TRUE
TMEM2.8992_1	TKR-indep	rs1410988	G	A	G	A	-0.239721	-0.00695069	0.288853	0.288853	FALSE	FALSE	FALSE	9	71649289	0.00733316	0.343209	NA	TRUE	reported	252041	0.0180966	1.36371e-39	7213	TMEM2	TRUE	reported	2	TRUE
TNFAIP3.14009_65	AllOA-indep	rs5029937	T	G	T	G	0.280835	-0.0121301	0.0305005	0.0335	FALSE	FALSE	FALSE	6	137874014	0.00697356	0.0819562	NA	TRUE	reported	826690	0.0478128	4.45258e-09	7213	TNFAIP3	TRUE	reported	2	TRUE
TNFAIP3.14009_65	Early_AllOA-indep	rs5029937	T	G	T	G	0.280835	-0.0335799	0.0305005	0.035	FALSE	FALSE	FALSE	6	137874014	0.0298915	0.26127	NA	TRUE	reported	48287	0.0478128	4.45258e-09	7213	TNFAIP3	TRUE	reported	2	TRUE
TNFAIP3.14009_65	FingerOA-indep	rs5029937	T	G	T	G	0.280835	-0.0301505	0.0305005	0.0277	FALSE	FALSE	FALSE	6	137874014	0.0301177	0.316784	NA	TRUE	reported	266618	0.0478128	4.45258e-09	7213	TNFAIP3	TRUE	reported	2	TRUE
TNFAIP3.14009_65	HandOA-indep	rs5029937	T	G	T	G	0.280835	-0.00328292	0.0305005	0.0309	FALSE	FALSE	FALSE	6	137874014	0.0196831	0.867536	NA	TRUE	reported	303782	0.0478128	4.45258e-09	7213	TNFAIP3	TRUE	reported	2	TRUE
TNFAIP3.14009_65	HipOA-indep	rs5029937	T	G	T	G	0.280835	-0.0154961	0.0305005	0.0336	FALSE	FALSE	FALSE	6	137874014	0.0138498	0.263194	NA	TRUE	reported	353388	0.0478128	4.45258e-09	7213	TNFAIP3	TRUE	reported	2	TRUE
TNFAIP3.14009_65	KneeHipOA-indep	rs5029937	T	G	T	G	0.280835	-0.00106563	0.0305005	0.0342	FALSE	FALSE	FALSE	6	137874014	0.0092231	0.908017	NA	TRUE	reported	490345	0.0478128	4.45258e-09	7213	TNFAIP3	TRUE	reported	2	TRUE
TNFAIP3.14009_65	KneeOA-indep	rs5029937	T	G	T	G	0.280835	0.00563513	0.0305005	0.0348	FALSE	FALSE	FALSE	6	137874014	0.0107286	0.599413	NA	TRUE	reported	396054	0.0478128	4.45258e-09	7213	TNFAIP3	TRUE	reported	2	TRUE
TNFAIP3.14009_65	SpineOA-indep	rs5029937	T	G	T	G	0.280835	-0.0277804	0.0305005	0.035	FALSE	FALSE	FALSE	6	137874014	0.0152184	0.0679331	NA	TRUE	reported	333950	0.0478128	4.45258e-09	7213	TNFAIP3	TRUE	reported	2	TRUE
TNFAIP3.14009_65	THR-indep	rs5029937	T	G	T	G	0.280835	-0.0220999	0.0305005	0.0332	FALSE	FALSE	FALSE	6	137874014	0.0169066	0.191153	NA	TRUE	reported	319037	0.0478128	4.45258e-09	7213	TNFAIP3	TRUE	reported	2	TRUE
TNFAIP3.14009_65	ThumbOA-indep	rs5029937	T	G	T	G	0.280835	-0.0211281	0.0305005	0.0298	FALSE	FALSE	FALSE	6	137874014	0.0275441	0.443044	NA	TRUE	reported	247455	0.0478128	4.45258e-09	7213	TNFAIP3	TRUE	reported	2	TRUE
TNFAIP3.14009_65	TJR-indep	rs5029937	T	G	T	G	0.280835	-0.00982312	0.0305005	0.0334	FALSE	FALSE	FALSE	6	137874014	0.0130669	0.452197	NA	TRUE	reported	368576	0.0478128	4.45258e-09	7213	TNFAIP3	TRUE	reported	2	TRUE
TNFAIP3.14009_65	TKR-indep	rs5029937	T	G	T	G	0.280835	0.00684271	0.0305005	0.0332	FALSE	FALSE	FALSE	6	137874014	0.0185717	0.712539	NA	TRUE	reported	252041	0.0478128	4.45258e-09	7213	TNFAIP3	TRUE	reported	2	TRUE
TNFAIP6.5036_50	AllOA-indep	rs2278089	G	T	G	T	0.45787	-0.00336574	0.402052	0.399	FALSE	FALSE	FALSE	2	151290158	0.00253321	0.183964	NA	TRUE	reported	826690	0.0159246	3.28206e-172	7213	TNFAIP6	TRUE	reported	2	TRUE
TNFAIP6.5036_50	AllOA-indep	rs62169369	T	C	T	C	-0.539832	-0.00264154	0.127894	0.127894	FALSE	FALSE	FALSE	2	151382545	0.00396007	0.504745	NA	TRUE	reported	826690	0.0242613	3.88468e-106	7213	TNFAIP6	TRUE	reported	2	TRUE
TNFAIP6.5036_50	Early_AllOA-indep	rs2278089	G	T	G	T	0.45787	-0.00451461	0.402052	0.4076	FALSE	FALSE	FALSE	2	151290158	0.0111059	0.684371	NA	TRUE	reported	48287	0.0159246	3.28206e-172	7213	TNFAIP6	TRUE	reported	2	TRUE
TNFAIP6.5036_50	Early_AllOA-indep	rs62169369	T	C	T	C	-0.539832	0.0310424	0.127894	0.127894	FALSE	FALSE	FALSE	2	151382545	0.0173773	0.0740373	NA	TRUE	reported	48287	0.0242613	3.88468e-106	7213	TNFAIP6	TRUE	reported	2	TRUE
TNFAIP6.5036_50	FingerOA-indep	rs2278089	G	T	G	T	0.45787	0.00318127	0.402052	0.4191	FALSE	FALSE	FALSE	2	151290158	0.00980414	0.745573	NA	TRUE	reported	266618	0.0159246	3.28206e-172	7213	TNFAIP6	TRUE	reported	2	TRUE
TNFAIP6.5036_50	FingerOA-indep	rs62169369	T	C	T	C	-0.539832	-0.00875372	0.127894	0.127894	FALSE	FALSE	FALSE	2	151382545	0.0156308	0.575458	NA	TRUE	reported	266618	0.0242613	3.88468e-106	7213	TNFAIP6	TRUE	reported	2	TRUE
TNFAIP6.5036_50	HandOA-indep	rs2278089	G	T	G	T	0.45787	0.00115101	0.402052	0.4119	FALSE	FALSE	FALSE	2	151290158	0.00686407	0.86683	NA	TRUE	reported	303782	0.0159246	3.28206e-172	7213	TNFAIP6	TRUE	reported	2	TRUE
TNFAIP6.5036_50	HandOA-indep	rs62169369	T	C	T	C	-0.539832	-0.0063452	0.127894	0.127894	FALSE	FALSE	FALSE	2	151382545	0.0106084	0.549755	NA	TRUE	reported	303782	0.0242613	3.88468e-106	7213	TNFAIP6	TRUE	reported	2	TRUE
TNFAIP6.5036_50	HipOA-indep	rs2278089	G	T	G	T	0.45787	-0.00451237	0.402052	0.4025	FALSE	FALSE	FALSE	2	151290158	0.0050368	0.370316	NA	TRUE	reported	353388	0.0159246	3.28206e-172	7213	TNFAIP6	TRUE	reported	2	TRUE
TNFAIP6.5036_50	HipOA-indep	rs62169369	T	C	T	C	-0.539832	-0.0031677	0.127894	0.127894	FALSE	FALSE	FALSE	2	151382545	0.00789574	0.688279	NA	TRUE	reported	353388	0.0242613	3.88468e-106	7213	TNFAIP6	TRUE	reported	2	TRUE
TNFAIP6.5036_50	KneeHipOA-indep	rs2278089	G	T	G	T	0.45787	-0.00341418	0.402052	0.4001	FALSE	FALSE	FALSE	2	151290158	0.00339236	0.314208	NA	TRUE	reported	490345	0.0159246	3.28206e-172	7213	TNFAIP6	TRUE	reported	2	TRUE
TNFAIP6.5036_50	KneeHipOA-indep	rs62169369	T	C	T	C	-0.539832	-0.00440689	0.127894	0.127894	FALSE	FALSE	FALSE	2	151382545	0.00525017	0.401255	NA	TRUE	reported	490345	0.0242613	3.88468e-106	7213	TNFAIP6	TRUE	reported	2	TRUE
TNFAIP6.5036_50	KneeOA-indep	rs2278089	G	T	G	T	0.45787	-0.00647362	0.402052	0.4009	FALSE	FALSE	FALSE	2	151290158	0.00395668	0.101814	NA	TRUE	reported	396054	0.0159246	3.28206e-172	7213	TNFAIP6	TRUE	reported	2	TRUE
TNFAIP6.5036_50	KneeOA-indep	rs62169369	T	C	T	C	-0.539832	-0.00169344	0.127894	0.127894	FALSE	FALSE	FALSE	2	151382545	0.00612685	0.782243	NA	TRUE	reported	396054	0.0242613	3.88468e-106	7213	TNFAIP6	TRUE	reported	2	TRUE
TNFAIP6.5036_50	SpineOA-indep	rs2278089	G	T	G	T	0.45787	-0.0131352	0.402052	0.3983	FALSE	FALSE	FALSE	2	151290158	0.00563705	0.0197975	NA	TRUE	reported	333950	0.0159246	3.28206e-172	7213	TNFAIP6	TRUE	reported	2	TRUE
TNFAIP6.5036_50	SpineOA-indep	rs62169369	T	C	T	C	-0.539832	-0.00516281	0.127894	0.127894	FALSE	FALSE	FALSE	2	151382545	0.00876409	0.555803	NA	TRUE	reported	333950	0.0242613	3.88468e-106	7213	TNFAIP6	TRUE	reported	2	TRUE
TNFAIP6.5036_50	THR-indep	rs2278089	G	T	G	T	0.45787	-0.00155494	0.402052	0.4014	FALSE	FALSE	FALSE	2	151290158	0.00612851	0.79971	NA	TRUE	reported	319037	0.0159246	3.28206e-172	7213	TNFAIP6	TRUE	reported	2	TRUE
TNFAIP6.5036_50	THR-indep	rs62169369	T	C	T	C	-0.539832	-0.00606595	0.127894	0.127894	FALSE	FALSE	FALSE	2	151382545	0.00957606	0.52644	NA	TRUE	reported	319037	0.0242613	3.88468e-106	7213	TNFAIP6	TRUE	reported	2	TRUE
TNFAIP6.5036_50	ThumbOA-indep	rs2278089	G	T	G	T	0.45787	-0.000203226	0.402052	0.4145	FALSE	FALSE	FALSE	2	151290158	0.00855726	0.981053	NA	TRUE	reported	247455	0.0159246	3.28206e-172	7213	TNFAIP6	TRUE	reported	2	TRUE
TNFAIP6.5036_50	ThumbOA-indep	rs62169369	T	C	T	C	-0.539832	-0.00215941	0.127894	0.127894	FALSE	FALSE	FALSE	2	151382545	0.0146696	0.882972	NA	TRUE	reported	247455	0.0242613	3.88468e-106	7213	TNFAIP6	TRUE	reported	2	TRUE
TNFAIP6.5036_50	TJR-indep	rs2278089	G	T	G	T	0.45787	-0.00300406	0.402052	0.401	FALSE	FALSE	FALSE	2	151290158	0.0047259	0.524999	NA	TRUE	reported	368576	0.0159246	3.28206e-172	7213	TNFAIP6	TRUE	reported	2	TRUE
TNFAIP6.5036_50	TJR-indep	rs62169369	T	C	T	C	-0.539832	0.000583147	0.127894	0.127894	FALSE	FALSE	FALSE	2	151382545	0.00750596	0.938074	NA	TRUE	reported	368576	0.0242613	3.88468e-106	7213	TNFAIP6	TRUE	reported	2	TRUE
TNFAIP6.5036_50	TKR-indep	rs2278089	G	T	G	T	0.45787	-0.00586821	0.402052	0.402	FALSE	FALSE	FALSE	2	151290158	0.00674375	0.384208	NA	TRUE	reported	252041	0.0159246	3.28206e-172	7213	TNFAIP6	TRUE	reported	2	TRUE
TNFAIP6.5036_50	TKR-indep	rs62169369	T	C	T	C	-0.539832	0.0183649	0.127894	0.127894	FALSE	FALSE	FALSE	2	151382545	0.0105819	0.0826499	NA	TRUE	reported	252041	0.0242613	3.88468e-106	7213	TNFAIP6	TRUE	reported	2	TRUE
TNFAIP8.12563_2	AllOA-indep	rs1032859	T	A	T	A	-0.490494	0.00295713	0.119437	0.119437	FALSE	TRUE	FALSE	5	119312555	0.00374578	0.429847	NA	TRUE	reported	826690	0.024938	6.17875e-84	7213	TNFAIP8	TRUE	reported	2	TRUE
TNFAIP8.12563_2	AllOA-indep	rs11957102	T	G	T	G	-0.199837	-0.0016149	0.212672	0.2069	FALSE	FALSE	FALSE	5	119366204	0.00311013	0.603593	NA	TRUE	reported	826690	0.0203016	1.01753e-22	7213	TNFAIP8	TRUE	reported	2	TRUE
TNFAIP8.12563_2	Early_AllOA-indep	rs1032859	T	A	T	A	-0.490494	0.0258796	0.119437	0.119437	FALSE	TRUE	FALSE	5	119312555	0.0158964	0.103521	NA	TRUE	reported	48287	0.024938	6.17875e-84	7213	TNFAIP8	TRUE	reported	2	TRUE
TNFAIP8.12563_2	Early_AllOA-indep	rs11957102	T	G	T	G	-0.199837	0.000929797	0.212672	0.2283	FALSE	FALSE	FALSE	5	119366204	0.0131536	0.943646	NA	TRUE	reported	48287	0.0203016	1.01753e-22	7213	TNFAIP8	TRUE	reported	2	TRUE
TNFAIP8.12563_2	FingerOA-indep	rs1032859	T	A	T	A	-0.490494	-0.00948477	0.119437	0.119437	FALSE	TRUE	FALSE	5	119312555	0.0137279	0.489621	NA	TRUE	reported	266618	0.024938	6.17875e-84	7213	TNFAIP8	TRUE	reported	2	TRUE
TNFAIP8.12563_2	FingerOA-indep	rs11957102	T	G	T	G	-0.199837	-0.00969294	0.212672	0.1982	FALSE	FALSE	FALSE	5	119366204	0.0121597	0.425372	NA	TRUE	reported	266618	0.0203016	1.01753e-22	7213	TNFAIP8	TRUE	reported	2	TRUE
TNFAIP8.12563_2	HandOA-indep	rs1032859	T	A	T	A	-0.490494	0.00611337	0.119437	0.119437	FALSE	TRUE	FALSE	5	119312555	0.00979269	0.532444	NA	TRUE	reported	303782	0.024938	6.17875e-84	7213	TNFAIP8	TRUE	reported	2	TRUE
TNFAIP8.12563_2	HandOA-indep	rs11957102	T	G	T	G	-0.199837	-0.0115523	0.212672	0.2066	FALSE	FALSE	FALSE	5	119366204	0.00828211	0.163061	NA	TRUE	reported	303782	0.0203016	1.01753e-22	7213	TNFAIP8	TRUE	reported	2	TRUE
TNFAIP8.12563_2	HipOA-indep	rs1032859	T	A	T	A	-0.490494	0.0068768	0.119437	0.119437	FALSE	TRUE	FALSE	5	119312555	0.00738561	0.351797	NA	TRUE	reported	353388	0.024938	6.17875e-84	7213	TNFAIP8	TRUE	reported	2	TRUE
TNFAIP8.12563_2	HipOA-indep	rs11957102	T	G	T	G	-0.199837	-0.00970016	0.212672	0.2119	FALSE	FALSE	FALSE	5	119366204	0.0061039	0.112021	NA	TRUE	reported	353388	0.0203016	1.01753e-22	7213	TNFAIP8	TRUE	reported	2	TRUE
TNFAIP8.12563_2	KneeHipOA-indep	rs1032859	T	A	T	A	-0.490494	0.00267386	0.119437	0.119437	FALSE	TRUE	FALSE	5	119312555	0.00506887	0.597843	NA	TRUE	reported	490345	0.024938	6.17875e-84	7213	TNFAIP8	TRUE	reported	2	TRUE
TNFAIP8.12563_2	KneeHipOA-indep	rs11957102	T	G	T	G	-0.199837	-0.00385744	0.212672	0.2112	FALSE	FALSE	FALSE	5	119366204	0.00408702	0.345258	NA	TRUE	reported	490345	0.0203016	1.01753e-22	7213	TNFAIP8	TRUE	reported	2	TRUE
TNFAIP8.12563_2	KneeOA-indep	rs1032859	T	A	T	A	-0.490494	-0.00146449	0.119437	0.119437	FALSE	TRUE	FALSE	5	119312555	0.00583521	0.801834	NA	TRUE	reported	396054	0.024938	6.17875e-84	7213	TNFAIP8	TRUE	reported	2	TRUE
TNFAIP8.12563_2	KneeOA-indep	rs11957102	T	G	T	G	-0.199837	-0.00259404	0.212672	0.2139	FALSE	FALSE	FALSE	5	119366204	0.00482437	0.590787	NA	TRUE	reported	396054	0.0203016	1.01753e-22	7213	TNFAIP8	TRUE	reported	2	TRUE
TNFAIP8.12563_2	SpineOA-indep	rs1032859	T	A	T	A	-0.490494	0.00951932	0.119437	0.119437	FALSE	TRUE	FALSE	5	119312555	0.00840789	0.257555	NA	TRUE	reported	333950	0.024938	6.17875e-84	7213	TNFAIP8	TRUE	reported	2	TRUE
TNFAIP8.12563_2	SpineOA-indep	rs11957102	T	G	T	G	-0.199837	-0.00637585	0.212672	0.2149	FALSE	FALSE	FALSE	5	119366204	0.00680292	0.348644	NA	TRUE	reported	333950	0.0203016	1.01753e-22	7213	TNFAIP8	TRUE	reported	2	TRUE
TNFAIP8.12563_2	THR-indep	rs1032859	T	A	T	A	-0.490494	0.0119505	0.119437	0.119437	FALSE	TRUE	FALSE	5	119312555	0.00900479	0.184466	NA	TRUE	reported	319037	0.024938	6.17875e-84	7213	TNFAIP8	TRUE	reported	2	TRUE
TNFAIP8.12563_2	THR-indep	rs11957102	T	G	T	G	-0.199837	-0.00862648	0.212672	0.2035	FALSE	FALSE	FALSE	5	119366204	0.00745697	0.24734	NA	TRUE	reported	319037	0.0203016	1.01753e-22	7213	TNFAIP8	TRUE	reported	2	TRUE
TNFAIP8.12563_2	ThumbOA-indep	rs1032859	T	A	T	A	-0.490494	0.000707807	0.119437	0.119437	FALSE	TRUE	FALSE	5	119312555	0.0131709	0.957142	NA	TRUE	reported	247455	0.024938	6.17875e-84	7213	TNFAIP8	TRUE	reported	2	TRUE
TNFAIP8.12563_2	ThumbOA-indep	rs11957102	T	G	T	G	-0.199837	0.00631217	0.212672	0.1999	FALSE	FALSE	FALSE	5	119366204	0.0114627	0.581861	NA	TRUE	reported	247455	0.0203016	1.01753e-22	7213	TNFAIP8	TRUE	reported	2	TRUE
TNFAIP8.12563_2	TJR-indep	rs1032859	T	A	T	A	-0.490494	0.00350464	0.119437	0.119437	FALSE	TRUE	FALSE	5	119312555	0.0070261	0.617918	NA	TRUE	reported	368576	0.024938	6.17875e-84	7213	TNFAIP8	TRUE	reported	2	TRUE
TNFAIP8.12563_2	TJR-indep	rs11957102	T	G	T	G	-0.199837	-0.00483117	0.212672	0.2045	FALSE	FALSE	FALSE	5	119366204	0.00581733	0.406268	NA	TRUE	reported	368576	0.0203016	1.01753e-22	7213	TNFAIP8	TRUE	reported	2	TRUE
TNFAIP8.12563_2	TKR-indep	rs1032859	T	A	T	A	-0.490494	-0.00504791	0.119437	0.119437	FALSE	TRUE	FALSE	5	119312555	0.00993264	0.611303	NA	TRUE	reported	252041	0.024938	6.17875e-84	7213	TNFAIP8	TRUE	reported	2	TRUE
TNFAIP8.12563_2	TKR-indep	rs11957102	T	G	T	G	-0.199837	-0.00661401	0.212672	0.2048	FALSE	FALSE	FALSE	5	119366204	0.0082519	0.422834	NA	TRUE	reported	252041	0.0203016	1.01753e-22	7213	TNFAIP8	TRUE	reported	2	TRUE
TNFRSF19.5131_15	AllOA-indep	rs3814787	C	G	C	G	0.191643	-0.00147376	0.299529	0.299529	FALSE	TRUE	FALSE	13	23570139	0.00267532	0.581721	NA	TRUE	reported	826690	0.0178833	1.35222e-26	7213	TNFRSF19	TRUE	reported	2	TRUE
TNFRSF19.5131_15	Early_AllOA-indep	rs3814787	C	G	C	G	0.191643	-0.00193071	0.299529	0.299529	FALSE	TRUE	FALSE	13	23570139	0.0115683	0.867452	NA	TRUE	reported	48287	0.0178833	1.35222e-26	7213	TNFRSF19	TRUE	reported	2	TRUE
TNFRSF19.5131_15	FingerOA-indep	rs3814787	C	G	C	G	0.191643	0.0221535	0.299529	0.299529	FALSE	TRUE	FALSE	13	23570139	0.0105881	0.0364109	NA	TRUE	reported	266618	0.0178833	1.35222e-26	7213	TNFRSF19	TRUE	reported	2	TRUE
TNFRSF19.5131_15	HandOA-indep	rs3814787	C	G	C	G	0.191643	0.0110077	0.299529	0.299529	FALSE	TRUE	FALSE	13	23570139	0.007315	0.132371	NA	TRUE	reported	303782	0.0178833	1.35222e-26	7213	TNFRSF19	TRUE	reported	2	TRUE
TNFRSF19.5131_15	HipOA-indep	rs3814787	C	G	C	G	0.191643	-0.00603852	0.299529	0.299529	FALSE	TRUE	FALSE	13	23570139	0.00538276	0.261936	NA	TRUE	reported	353388	0.0178833	1.35222e-26	7213	TNFRSF19	TRUE	reported	2	TRUE
TNFRSF19.5131_15	KneeHipOA-indep	rs3814787	C	G	C	G	0.191643	-0.00826956	0.299529	0.299529	FALSE	TRUE	FALSE	13	23570139	0.0036248	0.0225259	NA	TRUE	reported	490345	0.0178833	1.35222e-26	7213	TNFRSF19	TRUE	reported	2	TRUE
TNFRSF19.5131_15	KneeOA-indep	rs3814787	C	G	C	G	0.191643	-0.0125748	0.299529	0.299529	FALSE	TRUE	FALSE	13	23570139	0.00421437	0.00284688	NA	TRUE	reported	396054	0.0178833	1.35222e-26	7213	TNFRSF19	TRUE	reported	2	TRUE
TNFRSF19.5131_15	SpineOA-indep	rs3814787	C	G	C	G	0.191643	-0.0133131	0.299529	0.299529	FALSE	TRUE	FALSE	13	23570139	0.00600047	0.0265088	NA	TRUE	reported	333950	0.0178833	1.35222e-26	7213	TNFRSF19	TRUE	reported	2	TRUE
TNFRSF19.5131_15	THR-indep	rs3814787	C	G	C	G	0.191643	-0.000189947	0.299529	0.299529	FALSE	TRUE	FALSE	13	23570139	0.00729953	0.97924	NA	TRUE	reported	319037	0.0178833	1.35222e-26	7213	TNFRSF19	TRUE	reported	2	TRUE
TNFRSF19.5131_15	ThumbOA-indep	rs3814787	C	G	C	G	0.191643	0.0181949	0.299529	0.299529	FALSE	TRUE	FALSE	13	23570139	0.00999712	0.0687573	NA	TRUE	reported	247455	0.0178833	1.35222e-26	7213	TNFRSF19	TRUE	reported	2	TRUE
TNFRSF19.5131_15	TJR-indep	rs3814787	C	G	C	G	0.191643	-0.00280459	0.299529	0.299529	FALSE	TRUE	FALSE	13	23570139	0.00510405	0.582673	NA	TRUE	reported	368576	0.0178833	1.35222e-26	7213	TNFRSF19	TRUE	reported	2	TRUE
TNFRSF19.5131_15	TKR-indep	rs3814787	C	G	C	G	0.191643	-0.0130143	0.299529	0.299529	FALSE	TRUE	FALSE	13	23570139	0.007277	0.0737088	NA	TRUE	reported	252041	0.0178833	1.35222e-26	7213	TNFRSF19	TRUE	reported	2	TRUE
TNFRSF1A.2654_19	AllOA-indep	rs1800693	C	T	C	T	-0.191908	-0.00163363	0.404963	0.4017	FALSE	FALSE	FALSE	12	6330843	0.0025573	0.522946	NA	TRUE	reported	826690	0.0166692	2.0961e-30	7213	TNFRSF1A	TRUE	reported	2	TRUE
TNFRSF1A.2654_19	Early_AllOA-indep	rs1800693	C	T	C	T	-0.191908	-0.0181498	0.404963	0.4037	FALSE	FALSE	FALSE	12	6330843	0.0111412	0.1033	NA	TRUE	reported	48287	0.0166692	2.0961e-30	7213	TNFRSF1A	TRUE	reported	2	TRUE
TNFRSF1A.2654_19	FingerOA-indep	rs1800693	C	T	C	T	-0.191908	0.00175368	0.404963	0.4054	FALSE	FALSE	FALSE	12	6330843	0.00986844	0.858954	NA	TRUE	reported	266618	0.0166692	2.0961e-30	7213	TNFRSF1A	TRUE	reported	2	TRUE
TNFRSF1A.2654_19	HandOA-indep	rs1800693	C	T	C	T	-0.191908	0.000551426	0.404963	0.406	FALSE	FALSE	FALSE	12	6330843	0.00648704	0.932258	NA	TRUE	reported	303782	0.0166692	2.0961e-30	7213	TNFRSF1A	TRUE	reported	2	TRUE
TNFRSF1A.2654_19	HipOA-indep	rs1800693	C	T	C	T	-0.191908	-0.00548775	0.404963	0.4057	FALSE	FALSE	FALSE	12	6330843	0.00506668	0.278762	NA	TRUE	reported	353388	0.0166692	2.0961e-30	7213	TNFRSF1A	TRUE	reported	2	TRUE
TNFRSF1A.2654_19	KneeHipOA-indep	rs1800693	C	T	C	T	-0.191908	-0.00238995	0.404963	0.4045	FALSE	FALSE	FALSE	12	6330843	0.00337139	0.478392	NA	TRUE	reported	490345	0.0166692	2.0961e-30	7213	TNFRSF1A	TRUE	reported	2	TRUE
TNFRSF1A.2654_19	KneeOA-indep	rs1800693	C	T	C	T	-0.191908	-4.29163e-05	0.404963	0.4061	FALSE	FALSE	FALSE	12	6330843	0.00377431	0.990928	NA	TRUE	reported	396054	0.0166692	2.0961e-30	7213	TNFRSF1A	TRUE	reported	2	TRUE
TNFRSF1A.2654_19	SpineOA-indep	rs1800693	C	T	C	T	-0.191908	-0.00772064	0.404963	0.4047	FALSE	FALSE	FALSE	12	6330843	0.0056423	0.171203	NA	TRUE	reported	333950	0.0166692	2.0961e-30	7213	TNFRSF1A	TRUE	reported	2	TRUE
TNFRSF1A.2654_19	THR-indep	rs1800693	C	T	C	T	-0.191908	-0.00655734	0.404963	0.4013	FALSE	FALSE	FALSE	12	6330843	0.00609891	0.2823	NA	TRUE	reported	319037	0.0166692	2.0961e-30	7213	TNFRSF1A	TRUE	reported	2	TRUE
TNFRSF1A.2654_19	ThumbOA-indep	rs1800693	C	T	C	T	-0.191908	0.000358389	0.404963	0.4023	FALSE	FALSE	FALSE	12	6330843	0.0100423	0.971531	NA	TRUE	reported	247455	0.0166692	2.0961e-30	7213	TNFRSF1A	TRUE	reported	2	TRUE
TNFRSF1A.2654_19	TJR-indep	rs1800693	C	T	C	T	-0.191908	-0.00336246	0.404963	0.4033	FALSE	FALSE	FALSE	12	6330843	0.00474854	0.478881	NA	TRUE	reported	368576	0.0166692	2.0961e-30	7213	TNFRSF1A	TRUE	reported	2	TRUE
TNFRSF1A.2654_19	TKR-indep	rs1800693	C	T	C	T	-0.191908	-9.92454e-05	0.404963	0.406	FALSE	FALSE	FALSE	12	6330843	0.00680702	0.988367	NA	TRUE	reported	252041	0.0166692	2.0961e-30	7213	TNFRSF1A	TRUE	reported	2	TRUE
TNFRSF1B.3152_57	AllOA-indep	rs519064	T	C	T	C	-0.746031	-0.00126348	0.0334812	0.0403	FALSE	FALSE	FALSE	1	12182039	0.0065138	0.846199	NA	TRUE	reported	826690	0.0452391	5.30426e-60	7213	TNFRSF1B	TRUE	reported	2	TRUE
TNFRSF1B.3152_57	AllOA-indep	rs5745987	G	T	G	T	0.388178	-0.0135449	0.0202412	0.0202412	FALSE	FALSE	FALSE	1	12179473	0.00873321	0.120911	NA	TRUE	reported	826690	0.0581111	2.56863e-11	7213	TNFRSF1B	TRUE	reported	2	TRUE
TNFRSF1B.3152_57	Early_AllOA-indep	rs519064	T	C	T	C	-0.746031	-0.00871462	0.0334812	0.0469	FALSE	FALSE	FALSE	1	12182039	0.0277678	0.753643	NA	TRUE	reported	48287	0.0452391	5.30426e-60	7213	TNFRSF1B	TRUE	reported	2	TRUE
TNFRSF1B.3152_57	Early_AllOA-indep	rs5745987	G	T	G	T	0.388178	-0.0481877	0.0202412	0.0202412	FALSE	FALSE	FALSE	1	12179473	0.0345359	0.162928	NA	TRUE	reported	48287	0.0581111	2.56863e-11	7213	TNFRSF1B	TRUE	reported	2	TRUE
TNFRSF1B.3152_57	FingerOA-indep	rs519064	T	C	T	C	-0.746031	-0.00648898	0.0334812	0.0371	FALSE	FALSE	FALSE	1	12182039	0.0262302	0.80461	NA	TRUE	reported	266618	0.0452391	5.30426e-60	7213	TNFRSF1B	TRUE	reported	2	TRUE
TNFRSF1B.3152_57	FingerOA-indep	rs5745987	G	T	G	T	0.388178	0.00336938	0.0202412	0.0202412	FALSE	FALSE	FALSE	1	12179473	0.0290007	0.907508	NA	TRUE	reported	266618	0.0581111	2.56863e-11	7213	TNFRSF1B	TRUE	reported	2	TRUE
TNFRSF1B.3152_57	HandOA-indep	rs519064	T	C	T	C	-0.746031	0.0147265	0.0334812	0.0373	FALSE	FALSE	FALSE	1	12182039	0.0180739	0.41519	NA	TRUE	reported	303782	0.0452391	5.30426e-60	7213	TNFRSF1B	TRUE	reported	2	TRUE
TNFRSF1B.3152_57	HandOA-indep	rs5745987	G	T	G	T	0.388178	0.00804392	0.0202412	0.0202412	FALSE	FALSE	FALSE	1	12179473	0.0212088	0.704486	NA	TRUE	reported	303782	0.0581111	2.56863e-11	7213	TNFRSF1B	TRUE	reported	2	TRUE
TNFRSF1B.3152_57	HipOA-indep	rs519064	T	C	T	C	-0.746031	0.00236371	0.0334812	0.0404	FALSE	FALSE	FALSE	1	12182039	0.0133957	0.859938	NA	TRUE	reported	353388	0.0452391	5.30426e-60	7213	TNFRSF1B	TRUE	reported	2	TRUE
TNFRSF1B.3152_57	HipOA-indep	rs5745987	G	T	G	T	0.388178	-0.0181207	0.0202412	0.0202412	FALSE	FALSE	FALSE	1	12179473	0.0169932	0.286265	NA	TRUE	reported	353388	0.0581111	2.56863e-11	7213	TNFRSF1B	TRUE	reported	2	TRUE
TNFRSF1B.3152_57	KneeHipOA-indep	rs519064	T	C	T	C	-0.746031	0.00104605	0.0334812	0.0394	FALSE	FALSE	FALSE	1	12182039	0.00921887	0.909659	NA	TRUE	reported	490345	0.0452391	5.30426e-60	7213	TNFRSF1B	TRUE	reported	2	TRUE
TNFRSF1B.3152_57	KneeHipOA-indep	rs5745987	G	T	G	T	0.388178	-0.00805417	0.0202412	0.0202412	FALSE	FALSE	FALSE	1	12179473	0.0116268	0.488481	NA	TRUE	reported	490345	0.0581111	2.56863e-11	7213	TNFRSF1B	TRUE	reported	2	TRUE
TNFRSF1B.3152_57	KneeOA-indep	rs519064	T	C	T	C	-0.746031	-0.00350211	0.0334812	0.0386	FALSE	FALSE	FALSE	1	12182039	0.0106971	0.743375	NA	TRUE	reported	396054	0.0452391	5.30426e-60	7213	TNFRSF1B	TRUE	reported	2	TRUE
TNFRSF1B.3152_57	KneeOA-indep	rs5745987	G	T	G	T	0.388178	-0.00974258	0.0202412	0.0202412	FALSE	FALSE	FALSE	1	12179473	0.0134109	0.467553	NA	TRUE	reported	396054	0.0581111	2.56863e-11	7213	TNFRSF1B	TRUE	reported	2	TRUE
TNFRSF1B.3152_57	SpineOA-indep	rs519064	T	C	T	C	-0.746031	-0.0148039	0.0334812	0.0388	FALSE	FALSE	FALSE	1	12182039	0.0148681	0.319406	NA	TRUE	reported	333950	0.0452391	5.30426e-60	7213	TNFRSF1B	TRUE	reported	2	TRUE
TNFRSF1B.3152_57	SpineOA-indep	rs5745987	G	T	G	T	0.388178	-0.0210137	0.0202412	0.0202412	FALSE	FALSE	FALSE	1	12179473	0.0186881	0.260824	NA	TRUE	reported	333950	0.0581111	2.56863e-11	7213	TNFRSF1B	TRUE	reported	2	TRUE
TNFRSF1B.3152_57	THR-indep	rs519064	T	C	T	C	-0.746031	-0.0119513	0.0334812	0.0414	FALSE	FALSE	FALSE	1	12182039	0.0161338	0.458839	NA	TRUE	reported	319037	0.0452391	5.30426e-60	7213	TNFRSF1B	TRUE	reported	2	TRUE
TNFRSF1B.3152_57	THR-indep	rs5745987	G	T	G	T	0.388178	-0.0167732	0.0202412	0.0202412	FALSE	FALSE	FALSE	1	12179473	0.0215647	0.436682	NA	TRUE	reported	319037	0.0581111	2.56863e-11	7213	TNFRSF1B	TRUE	reported	2	TRUE
TNFRSF1B.3152_57	ThumbOA-indep	rs519064	T	C	T	C	-0.746031	-0.00459249	0.0334812	0.0397	FALSE	FALSE	FALSE	1	12182039	0.0243668	0.850506	NA	TRUE	reported	247455	0.0452391	5.30426e-60	7213	TNFRSF1B	TRUE	reported	2	TRUE
TNFRSF1B.3152_57	ThumbOA-indep	rs5745987	G	T	G	T	0.388178	7.48915e-05	0.0202412	0.0202412	FALSE	FALSE	FALSE	1	12179473	0.032189	0.998144	NA	TRUE	reported	247455	0.0581111	2.56863e-11	7213	TNFRSF1B	TRUE	reported	2	TRUE
TNFRSF1B.3152_57	TJR-indep	rs519064	T	C	T	C	-0.746031	8.42338e-05	0.0334812	0.0408	FALSE	FALSE	FALSE	1	12182039	0.0132501	0.994928	NA	TRUE	reported	368576	0.0452391	5.30426e-60	7213	TNFRSF1B	TRUE	reported	2	TRUE
TNFRSF1B.3152_57	TJR-indep	rs5745987	G	T	G	T	0.388178	-0.00432169	0.0202412	0.0202412	FALSE	FALSE	FALSE	1	12179473	0.0165966	0.794558	NA	TRUE	reported	368576	0.0581111	2.56863e-11	7213	TNFRSF1B	TRUE	reported	2	TRUE
TNFRSF1B.3152_57	TKR-indep	rs519064	T	C	T	C	-0.746031	0.00791135	0.0334812	0.0405	FALSE	FALSE	FALSE	1	12182039	0.0179297	0.659037	NA	TRUE	reported	252041	0.0452391	5.30426e-60	7213	TNFRSF1B	TRUE	reported	2	TRUE
TNFRSF1B.3152_57	TKR-indep	rs5745987	G	T	G	T	0.388178	0.00619199	0.0202412	0.0202412	FALSE	FALSE	FALSE	1	12179473	0.0237641	0.794431	NA	TRUE	reported	252041	0.0581111	2.56863e-11	7213	TNFRSF1B	TRUE	reported	2	TRUE
TNFRSF1B.8368_102	AllOA-indep	rs11569973	T	C	T	C	0.339781	-0.00316032	0.0194094	0.0204	FALSE	FALSE	FALSE	1	12146060	0.00919527	0.73108	NA	TRUE	reported	826690	0.0597073	1.31426e-08	7213	TNFRSF1B	TRUE	reported	2	TRUE
TNFRSF1B.8368_102	AllOA-indep	rs519064	T	C	T	C	-1.14125	-0.00126348	0.0334812	0.0403	FALSE	FALSE	FALSE	1	12182039	0.0065138	0.846199	NA	TRUE	reported	826690	0.044081	2.13607e-141	7213	TNFRSF1B	TRUE	reported	2	TRUE
TNFRSF1B.8368_102	Early_AllOA-indep	rs11569973	T	C	T	C	0.339781	0.0654774	0.0194094	0.0233	FALSE	FALSE	FALSE	1	12146060	0.0373553	0.0796317	NA	TRUE	reported	48287	0.0597073	1.31426e-08	7213	TNFRSF1B	TRUE	reported	2	TRUE
TNFRSF1B.8368_102	Early_AllOA-indep	rs519064	T	C	T	C	-1.14125	-0.00871462	0.0334812	0.0469	FALSE	FALSE	FALSE	1	12182039	0.0277678	0.753643	NA	TRUE	reported	48287	0.044081	2.13607e-141	7213	TNFRSF1B	TRUE	reported	2	TRUE
TNFRSF1B.8368_102	FingerOA-indep	rs11569973	T	C	T	C	0.339781	0.065903	0.0194094	0.0211	FALSE	FALSE	FALSE	1	12146060	0.0338132	0.0512919	NA	TRUE	reported	266618	0.0597073	1.31426e-08	7213	TNFRSF1B	TRUE	reported	2	TRUE
TNFRSF1B.8368_102	FingerOA-indep	rs519064	T	C	T	C	-1.14125	-0.00648898	0.0334812	0.0371	FALSE	FALSE	FALSE	1	12182039	0.0262302	0.80461	NA	TRUE	reported	266618	0.044081	2.13607e-141	7213	TNFRSF1B	TRUE	reported	2	TRUE
TNFRSF1B.8368_102	HandOA-indep	rs11569973	T	C	T	C	0.339781	0.0638241	0.0194094	0.0202	FALSE	FALSE	FALSE	1	12146060	0.0243382	0.00873181	NA	TRUE	reported	303782	0.0597073	1.31426e-08	7213	TNFRSF1B	TRUE	reported	2	TRUE
TNFRSF1B.8368_102	HandOA-indep	rs519064	T	C	T	C	-1.14125	0.0147265	0.0334812	0.0373	FALSE	FALSE	FALSE	1	12182039	0.0180739	0.41519	NA	TRUE	reported	303782	0.044081	2.13607e-141	7213	TNFRSF1B	TRUE	reported	2	TRUE
TNFRSF1B.8368_102	HipOA-indep	rs11569973	T	C	T	C	0.339781	0.036025	0.0194094	0.0208	FALSE	FALSE	FALSE	1	12146060	0.0181152	0.0467386	NA	TRUE	reported	353388	0.0597073	1.31426e-08	7213	TNFRSF1B	TRUE	reported	2	TRUE
TNFRSF1B.8368_102	HipOA-indep	rs519064	T	C	T	C	-1.14125	0.00236371	0.0334812	0.0404	FALSE	FALSE	FALSE	1	12182039	0.0133957	0.859938	NA	TRUE	reported	353388	0.044081	2.13607e-141	7213	TNFRSF1B	TRUE	reported	2	TRUE
TNFRSF1B.8368_102	KneeHipOA-indep	rs11569973	T	C	T	C	0.339781	0.00973018	0.0194094	0.0202	FALSE	FALSE	FALSE	1	12146060	0.0124038	0.432775	NA	TRUE	reported	490345	0.0597073	1.31426e-08	7213	TNFRSF1B	TRUE	reported	2	TRUE
TNFRSF1B.8368_102	KneeHipOA-indep	rs519064	T	C	T	C	-1.14125	0.00104605	0.0334812	0.0394	FALSE	FALSE	FALSE	1	12182039	0.00921887	0.909659	NA	TRUE	reported	490345	0.044081	2.13607e-141	7213	TNFRSF1B	TRUE	reported	2	TRUE
TNFRSF1B.8368_102	KneeOA-indep	rs11569973	T	C	T	C	0.339781	0.00855643	0.0194094	0.02	FALSE	FALSE	FALSE	1	12146060	0.0144665	0.554208	NA	TRUE	reported	396054	0.0597073	1.31426e-08	7213	TNFRSF1B	TRUE	reported	2	TRUE
TNFRSF1B.8368_102	KneeOA-indep	rs519064	T	C	T	C	-1.14125	-0.00350211	0.0334812	0.0386	FALSE	FALSE	FALSE	1	12182039	0.0106971	0.743375	NA	TRUE	reported	396054	0.044081	2.13607e-141	7213	TNFRSF1B	TRUE	reported	2	TRUE
TNFRSF1B.8368_102	SpineOA-indep	rs11569973	T	C	T	C	0.339781	0.011368	0.0194094	0.0202	FALSE	FALSE	FALSE	1	12146060	0.0203	0.575481	NA	TRUE	reported	333950	0.0597073	1.31426e-08	7213	TNFRSF1B	TRUE	reported	2	TRUE
TNFRSF1B.8368_102	SpineOA-indep	rs519064	T	C	T	C	-1.14125	-0.0148039	0.0334812	0.0388	FALSE	FALSE	FALSE	1	12182039	0.0148681	0.319406	NA	TRUE	reported	333950	0.044081	2.13607e-141	7213	TNFRSF1B	TRUE	reported	2	TRUE
TNFRSF1B.8368_102	THR-indep	rs11569973	T	C	T	C	0.339781	0.0360766	0.0194094	0.0209	FALSE	FALSE	FALSE	1	12146060	0.022149	0.103353	NA	TRUE	reported	319037	0.0597073	1.31426e-08	7213	TNFRSF1B	TRUE	reported	2	TRUE
TNFRSF1B.8368_102	THR-indep	rs519064	T	C	T	C	-1.14125	-0.0119513	0.0334812	0.0414	FALSE	FALSE	FALSE	1	12182039	0.0161338	0.458839	NA	TRUE	reported	319037	0.044081	2.13607e-141	7213	TNFRSF1B	TRUE	reported	2	TRUE
TNFRSF1B.8368_102	ThumbOA-indep	rs11569973	T	C	T	C	0.339781	0.0418598	0.0194094	0.0217	FALSE	FALSE	FALSE	1	12146060	0.0323094	0.195116	NA	TRUE	reported	247455	0.0597073	1.31426e-08	7213	TNFRSF1B	TRUE	reported	2	TRUE
TNFRSF1B.8368_102	ThumbOA-indep	rs519064	T	C	T	C	-1.14125	-0.00459249	0.0334812	0.0397	FALSE	FALSE	FALSE	1	12182039	0.0243668	0.850506	NA	TRUE	reported	247455	0.044081	2.13607e-141	7213	TNFRSF1B	TRUE	reported	2	TRUE
TNFRSF1B.8368_102	TJR-indep	rs11569973	T	C	T	C	0.339781	0.0197411	0.0194094	0.0207	FALSE	FALSE	FALSE	1	12146060	0.0173152	0.254242	NA	TRUE	reported	368576	0.0597073	1.31426e-08	7213	TNFRSF1B	TRUE	reported	2	TRUE
TNFRSF1B.8368_102	TJR-indep	rs519064	T	C	T	C	-1.14125	8.42338e-05	0.0334812	0.0408	FALSE	FALSE	FALSE	1	12182039	0.0132501	0.994928	NA	TRUE	reported	368576	0.044081	2.13607e-141	7213	TNFRSF1B	TRUE	reported	2	TRUE
TNFRSF1B.8368_102	TKR-indep	rs11569973	T	C	T	C	0.339781	0.0125137	0.0194094	0.0202	FALSE	FALSE	FALSE	1	12146060	0.0249427	0.61588	NA	TRUE	reported	252041	0.0597073	1.31426e-08	7213	TNFRSF1B	TRUE	reported	2	TRUE
TNFRSF1B.8368_102	TKR-indep	rs519064	T	C	T	C	-1.14125	0.00791135	0.0334812	0.0405	FALSE	FALSE	FALSE	1	12182039	0.0179297	0.659037	NA	TRUE	reported	252041	0.044081	2.13607e-141	7213	TNFRSF1B	TRUE	reported	2	TRUE
TNFSF12.5939_42	AllOA-indep	rs62059804	A	C	A	C	0.180916	0.00739027	0.256412	0.256412	FALSE	FALSE	FALSE	17	7549660	0.00280164	0.00834374	NA	TRUE	reported	826690	0.0189874	2.13813e-21	7213	TNFSF12	TRUE	reported	2	TRUE
TNFSF12.5939_42	Early_AllOA-indep	rs62059804	A	C	A	C	0.180916	0.00026232	0.256412	0.256412	FALSE	FALSE	FALSE	17	7549660	0.012116	0.982727	NA	TRUE	reported	48287	0.0189874	2.13813e-21	7213	TNFSF12	TRUE	reported	2	TRUE
TNFSF12.5939_42	FingerOA-indep	rs62059804	A	C	A	C	0.180916	0.00420958	0.256412	0.256412	FALSE	FALSE	FALSE	17	7549660	0.0106895	0.693725	NA	TRUE	reported	266618	0.0189874	2.13813e-21	7213	TNFSF12	TRUE	reported	2	TRUE
TNFSF12.5939_42	HandOA-indep	rs62059804	A	C	A	C	0.180916	0.000702808	0.256412	0.256412	FALSE	FALSE	FALSE	17	7549660	0.00769548	0.927232	NA	TRUE	reported	303782	0.0189874	2.13813e-21	7213	TNFSF12	TRUE	reported	2	TRUE
TNFSF12.5939_42	HipOA-indep	rs62059804	A	C	A	C	0.180916	0.0162586	0.256412	0.256412	FALSE	FALSE	FALSE	17	7549660	0.0055575	0.00343881	NA	TRUE	reported	353388	0.0189874	2.13813e-21	7213	TNFSF12	TRUE	reported	2	TRUE
TNFSF12.5939_42	KneeHipOA-indep	rs62059804	A	C	A	C	0.180916	0.0102476	0.256412	0.256412	FALSE	FALSE	FALSE	17	7549660	0.0037614	0.00644176	NA	TRUE	reported	490345	0.0189874	2.13813e-21	7213	TNFSF12	TRUE	reported	2	TRUE
TNFSF12.5939_42	KneeOA-indep	rs62059804	A	C	A	C	0.180916	0.00408259	0.256412	0.256412	FALSE	FALSE	FALSE	17	7549660	0.00438068	0.351361	NA	TRUE	reported	396054	0.0189874	2.13813e-21	7213	TNFSF12	TRUE	reported	2	TRUE
TNFSF12.5939_42	SpineOA-indep	rs62059804	A	C	A	C	0.180916	-0.00449196	0.256412	0.256412	FALSE	FALSE	FALSE	17	7549660	0.00629512	0.475498	NA	TRUE	reported	333950	0.0189874	2.13813e-21	7213	TNFSF12	TRUE	reported	2	TRUE
TNFSF12.5939_42	THR-indep	rs62059804	A	C	A	C	0.180916	0.0266727	0.256412	0.256412	FALSE	FALSE	FALSE	17	7549660	0.00670057	6.87235e-05	NA	TRUE	reported	319037	0.0189874	2.13813e-21	7213	TNFSF12	TRUE	reported	2	TRUE
TNFSF12.5939_42	ThumbOA-indep	rs62059804	A	C	A	C	0.180916	-0.0032453	0.256412	0.256412	FALSE	FALSE	FALSE	17	7549660	0.010316	0.753075	NA	TRUE	reported	247455	0.0189874	2.13813e-21	7213	TNFSF12	TRUE	reported	2	TRUE
TNFSF12.5939_42	TJR-indep	rs62059804	A	C	A	C	0.180916	0.0229148	0.256412	0.256412	FALSE	FALSE	FALSE	17	7549660	0.00521617	1.11787e-05	NA	TRUE	reported	368576	0.0189874	2.13813e-21	7213	TNFSF12	TRUE	reported	2	TRUE
TNFSF12.5939_42	TKR-indep	rs62059804	A	C	A	C	0.180916	0.0115262	0.256412	0.256412	FALSE	FALSE	FALSE	17	7549660	0.00740153	0.119406	NA	TRUE	reported	252041	0.0189874	2.13813e-21	7213	TNFSF12	TRUE	reported	2	TRUE
TNFSF8.3421_54	AllOA-indep	rs3181348	A	G	A	G	-0.244436	0.00393848	0.426452	0.4229	FALSE	FALSE	FALSE	9	114931904	0.00258893	0.128191	NA	TRUE	reported	826690	0.0165723	1.56806e-48	7213	TNFSF8	TRUE	reported	2	TRUE
TNFSF8.3421_54	Early_AllOA-indep	rs3181348	A	G	A	G	-0.244436	-0.00561133	0.426452	0.4323	FALSE	FALSE	FALSE	9	114931904	0.0109974	0.609883	NA	TRUE	reported	48287	0.0165723	1.56806e-48	7213	TNFSF8	TRUE	reported	2	TRUE
TNFSF8.3421_54	FingerOA-indep	rs3181348	A	G	A	G	-0.244436	0.00533863	0.426452	0.4414	FALSE	FALSE	FALSE	9	114931904	0.00979991	0.585916	NA	TRUE	reported	266618	0.0165723	1.56806e-48	7213	TNFSF8	TRUE	reported	2	TRUE
TNFSF8.3421_54	HandOA-indep	rs3181348	A	G	A	G	-0.244436	0.00710056	0.426452	0.4355	FALSE	FALSE	FALSE	9	114931904	0.00708641	0.316345	NA	TRUE	reported	303782	0.0165723	1.56806e-48	7213	TNFSF8	TRUE	reported	2	TRUE
TNFSF8.3421_54	HipOA-indep	rs3181348	A	G	A	G	-0.244436	0.00697864	0.426452	0.4263	FALSE	FALSE	FALSE	9	114931904	0.00513894	0.174466	NA	TRUE	reported	353388	0.0165723	1.56806e-48	7213	TNFSF8	TRUE	reported	2	TRUE
TNFSF8.3421_54	KneeHipOA-indep	rs3181348	A	G	A	G	-0.244436	0.00199726	0.426452	0.4255	FALSE	FALSE	FALSE	9	114931904	0.00352916	0.571441	NA	TRUE	reported	490345	0.0165723	1.56806e-48	7213	TNFSF8	TRUE	reported	2	TRUE
TNFSF8.3421_54	KneeOA-indep	rs3181348	A	G	A	G	-0.244436	-0.00120566	0.426452	0.4269	FALSE	FALSE	FALSE	9	114931904	0.00411842	0.769714	NA	TRUE	reported	396054	0.0165723	1.56806e-48	7213	TNFSF8	TRUE	reported	2	TRUE
TNFSF8.3421_54	SpineOA-indep	rs3181348	A	G	A	G	-0.244436	0.000579677	0.426452	0.4268	FALSE	FALSE	FALSE	9	114931904	0.00599363	0.922952	NA	TRUE	reported	333950	0.0165723	1.56806e-48	7213	TNFSF8	TRUE	reported	2	TRUE
TNFSF8.3421_54	THR-indep	rs3181348	A	G	A	G	-0.244436	0.00990304	0.426452	0.4216	FALSE	FALSE	FALSE	9	114931904	0.00617543	0.108798	NA	TRUE	reported	319037	0.0165723	1.56806e-48	7213	TNFSF8	TRUE	reported	2	TRUE
TNFSF8.3421_54	ThumbOA-indep	rs3181348	A	G	A	G	-0.244436	0.0144097	0.426452	0.4366	FALSE	FALSE	FALSE	9	114931904	0.00923724	0.118769	NA	TRUE	reported	247455	0.0165723	1.56806e-48	7213	TNFSF8	TRUE	reported	2	TRUE
TNFSF8.3421_54	TJR-indep	rs3181348	A	G	A	G	-0.244436	0.00712976	0.426452	0.4216	FALSE	FALSE	FALSE	9	114931904	0.00475468	0.133737	NA	TRUE	reported	368576	0.0165723	1.56806e-48	7213	TNFSF8	TRUE	reported	2	TRUE
TNFSF8.3421_54	TKR-indep	rs3181348	A	G	A	G	-0.244436	0.00557547	0.426452	0.4201	FALSE	FALSE	FALSE	9	114931904	0.00681683	0.413416	NA	TRUE	reported	252041	0.0165723	1.56806e-48	7213	TNFSF8	TRUE	reported	2	TRUE
TOLLIP.13963_7	AllOA-indep	rs2056083	A	G	A	G	-0.151326	0.00179292	0.149452	0.149452	FALSE	FALSE	FALSE	11	1356614	0.00375278	0.632822	NA	TRUE	reported	826690	0.0233187	9.18299e-11	7213	TOLLIP	TRUE	reported	2	TRUE
TOLLIP.13963_7	Early_AllOA-indep	rs2056083	A	G	A	G	-0.151326	0.0108712	0.149452	0.149452	FALSE	FALSE	FALSE	11	1356614	0.0200862	0.588351	NA	TRUE	reported	48287	0.0233187	9.18299e-11	7213	TOLLIP	TRUE	reported	2	TRUE
TOLLIP.13963_7	FingerOA-indep	rs2056083	A	G	A	G	-0.151326	0.00797585	0.149452	0.149452	FALSE	FALSE	FALSE	11	1356614	0.0152939	0.602016	NA	TRUE	reported	266618	0.0233187	9.18299e-11	7213	TOLLIP	TRUE	reported	2	TRUE
TOLLIP.13963_7	HandOA-indep	rs2056083	A	G	A	G	-0.151326	0.0114054	0.149452	0.149452	FALSE	FALSE	FALSE	11	1356614	0.0101238	0.259913	NA	TRUE	reported	303782	0.0233187	9.18299e-11	7213	TOLLIP	TRUE	reported	2	TRUE
TOLLIP.13963_7	HipOA-indep	rs2056083	A	G	A	G	-0.151326	0.0121359	0.149452	0.149452	FALSE	FALSE	FALSE	11	1356614	0.00772641	0.116253	NA	TRUE	reported	353388	0.0233187	9.18299e-11	7213	TOLLIP	TRUE	reported	2	TRUE
TOLLIP.13963_7	KneeHipOA-indep	rs2056083	A	G	A	G	-0.151326	0.00845594	0.149452	0.149452	FALSE	FALSE	FALSE	11	1356614	0.00507452	0.0956431	NA	TRUE	reported	490345	0.0233187	9.18299e-11	7213	TOLLIP	TRUE	reported	2	TRUE
TOLLIP.13963_7	KneeOA-indep	rs2056083	A	G	A	G	-0.151326	0.00684182	0.149452	0.149452	FALSE	FALSE	FALSE	11	1356614	0.00594551	0.249834	NA	TRUE	reported	396054	0.0233187	9.18299e-11	7213	TOLLIP	TRUE	reported	2	TRUE
TOLLIP.13963_7	SpineOA-indep	rs2056083	A	G	A	G	-0.151326	-0.0101245	0.149452	0.149452	FALSE	FALSE	FALSE	11	1356614	0.00858738	0.2384	NA	TRUE	reported	333950	0.0233187	9.18299e-11	7213	TOLLIP	TRUE	reported	2	TRUE
TOLLIP.13963_7	THR-indep	rs2056083	A	G	A	G	-0.151326	0.00776133	0.149452	0.149452	FALSE	FALSE	FALSE	11	1356614	0.00910906	0.394189	NA	TRUE	reported	319037	0.0233187	9.18299e-11	7213	TOLLIP	TRUE	reported	2	TRUE
TOLLIP.13963_7	ThumbOA-indep	rs2056083	A	G	A	G	-0.151326	0.00760506	0.149452	0.149452	FALSE	FALSE	FALSE	11	1356614	0.0142933	0.594677	NA	TRUE	reported	247455	0.0233187	9.18299e-11	7213	TOLLIP	TRUE	reported	2	TRUE
TOLLIP.13963_7	TJR-indep	rs2056083	A	G	A	G	-0.151326	0.012124	0.149452	0.149452	FALSE	FALSE	FALSE	11	1356614	0.00703334	0.0847466	NA	TRUE	reported	368576	0.0233187	9.18299e-11	7213	TOLLIP	TRUE	reported	2	TRUE
TOLLIP.13963_7	TKR-indep	rs2056083	A	G	A	G	-0.151326	0.0174237	0.149452	0.149452	FALSE	FALSE	FALSE	11	1356614	0.00998351	0.0809415	NA	TRUE	reported	252041	0.0233187	9.18299e-11	7213	TOLLIP	TRUE	reported	2	TRUE
TP53I3.17748_21	AllOA-indep	rs12713147	C	T	C	T	-0.915647	0.00298175	0.140857	0.1388	FALSE	FALSE	FALSE	2	24036482	0.00353719	0.399245	NA	TRUE	reported	826690	0.0214088	1e-300	7213	TP53I3	TRUE	reported	2	TRUE
TP53I3.17748_21	AllOA-indep	rs77751063	A	T	A	T	-1.02641	-0.0223767	0.0204492	0.0204492	FALSE	TRUE	FALSE	2	24169025	0.009639	0.0202612	NA	TRUE	reported	826690	0.0575619	1.24082e-69	7213	TP53I3	TRUE	reported	2	TRUE
TP53I3.17748_21	Early_AllOA-indep	rs12713147	C	T	C	T	-0.915647	-0.000691898	0.140857	0.1425	FALSE	FALSE	FALSE	2	24036482	0.0153611	0.964074	NA	TRUE	reported	48287	0.0214088	1e-300	7213	TP53I3	TRUE	reported	2	TRUE
TP53I3.17748_21	Early_AllOA-indep	rs77751063	A	T	A	T	-1.02641	-0.115779	0.0204492	0.0204492	FALSE	TRUE	FALSE	2	24169025	0.0414764	0.00524731	NA	TRUE	reported	48287	0.0575619	1.24082e-69	7213	TP53I3	TRUE	reported	2	TRUE
TP53I3.17748_21	FingerOA-indep	rs12713147	C	T	C	T	-0.915647	0.0126485	0.140857	0.1223	FALSE	FALSE	FALSE	2	24036482	0.0146652	0.38842	NA	TRUE	reported	266618	0.0214088	1e-300	7213	TP53I3	TRUE	reported	2	TRUE
TP53I3.17748_21	FingerOA-indep	rs77751063	A	T	A	T	-1.02641	-0.00852189	0.0204492	0.0204492	FALSE	TRUE	FALSE	2	24169025	0.0399475	0.831072	NA	TRUE	reported	266618	0.0575619	1.24082e-69	7213	TP53I3	TRUE	reported	2	TRUE
TP53I3.17748_21	HandOA-indep	rs12713147	C	T	C	T	-0.915647	0.0111017	0.140857	0.1309	FALSE	FALSE	FALSE	2	24036482	0.00992751	0.26345	NA	TRUE	reported	303782	0.0214088	1e-300	7213	TP53I3	TRUE	reported	2	TRUE
TP53I3.17748_21	HandOA-indep	rs77751063	A	T	A	T	-1.02641	0.00752897	0.0204492	0.0204492	FALSE	TRUE	FALSE	2	24169025	0.0257085	0.76963	NA	TRUE	reported	303782	0.0575619	1.24082e-69	7213	TP53I3	TRUE	reported	2	TRUE
TP53I3.17748_21	HipOA-indep	rs12713147	C	T	C	T	-0.915647	-0.000329679	0.140857	0.1393	FALSE	FALSE	FALSE	2	24036482	0.00753927	0.965121	NA	TRUE	reported	353388	0.0214088	1e-300	7213	TP53I3	TRUE	reported	2	TRUE
TP53I3.17748_21	HipOA-indep	rs77751063	A	T	A	T	-1.02641	0.00210205	0.0204492	0.0204492	FALSE	TRUE	FALSE	2	24169025	0.0192862	0.913209	NA	TRUE	reported	353388	0.0575619	1.24082e-69	7213	TP53I3	TRUE	reported	2	TRUE
TP53I3.17748_21	KneeHipOA-indep	rs12713147	C	T	C	T	-0.915647	0.00472727	0.140857	0.1407	FALSE	FALSE	FALSE	2	24036482	0.00482921	0.327634	NA	TRUE	reported	490345	0.0214088	1e-300	7213	TP53I3	TRUE	reported	2	TRUE
TP53I3.17748_21	KneeHipOA-indep	rs77751063	A	T	A	T	-1.02641	-0.0092944	0.0204492	0.0204492	FALSE	TRUE	FALSE	2	24169025	0.0125978	0.46065	NA	TRUE	reported	490345	0.0575619	1.24082e-69	7213	TP53I3	TRUE	reported	2	TRUE
TP53I3.17748_21	KneeOA-indep	rs12713147	C	T	C	T	-0.915647	0.00766444	0.140857	0.1408	FALSE	FALSE	FALSE	2	24036482	0.0055817	0.16971	NA	TRUE	reported	396054	0.0214088	1e-300	7213	TP53I3	TRUE	reported	2	TRUE
TP53I3.17748_21	KneeOA-indep	rs77751063	A	T	A	T	-1.02641	-0.0099851	0.0204492	0.0204492	FALSE	TRUE	FALSE	2	24169025	0.0144484	0.489512	NA	TRUE	reported	396054	0.0575619	1.24082e-69	7213	TP53I3	TRUE	reported	2	TRUE
TP53I3.17748_21	SpineOA-indep	rs12713147	C	T	C	T	-0.915647	-0.00479635	0.140857	0.1402	FALSE	FALSE	FALSE	2	24036482	0.00794488	0.546041	NA	TRUE	reported	333950	0.0214088	1e-300	7213	TP53I3	TRUE	reported	2	TRUE
TP53I3.17748_21	SpineOA-indep	rs77751063	A	T	A	T	-1.02641	-0.0223766	0.0204492	0.0204492	FALSE	TRUE	FALSE	2	24169025	0.021015	0.28697	NA	TRUE	reported	333950	0.0575619	1.24082e-69	7213	TP53I3	TRUE	reported	2	TRUE
TP53I3.17748_21	THR-indep	rs12713147	C	T	C	T	-0.915647	-0.00448445	0.140857	0.1377	FALSE	FALSE	FALSE	2	24036482	0.00873449	0.607658	NA	TRUE	reported	319037	0.0214088	1e-300	7213	TP53I3	TRUE	reported	2	TRUE
TP53I3.17748_21	THR-indep	rs77751063	A	T	A	T	-1.02641	-0.0179217	0.0204492	0.0204492	FALSE	TRUE	FALSE	2	24169025	0.0238528	0.452445	NA	TRUE	reported	319037	0.0575619	1.24082e-69	7213	TP53I3	TRUE	reported	2	TRUE
TP53I3.17748_21	ThumbOA-indep	rs12713147	C	T	C	T	-0.915647	-0.00726173	0.140857	0.126	FALSE	FALSE	FALSE	2	24036482	0.0137657	0.597829	NA	TRUE	reported	247455	0.0214088	1e-300	7213	TP53I3	TRUE	reported	2	TRUE
TP53I3.17748_21	ThumbOA-indep	rs77751063	A	T	A	T	-1.02641	0.00839943	0.0204492	0.0204492	FALSE	TRUE	FALSE	2	24169025	0.037362	0.822125	NA	TRUE	reported	247455	0.0575619	1.24082e-69	7213	TP53I3	TRUE	reported	2	TRUE
TP53I3.17748_21	TJR-indep	rs12713147	C	T	C	T	-0.915647	0.000601736	0.140857	0.1382	FALSE	FALSE	FALSE	2	24036482	0.00682192	0.929713	NA	TRUE	reported	368576	0.0214088	1e-300	7213	TP53I3	TRUE	reported	2	TRUE
TP53I3.17748_21	TJR-indep	rs77751063	A	T	A	T	-1.02641	-0.0188958	0.0204492	0.0204492	FALSE	TRUE	FALSE	2	24169025	0.0182651	0.300888	NA	TRUE	reported	368576	0.0575619	1.24082e-69	7213	TP53I3	TRUE	reported	2	TRUE
TP53I3.17748_21	TKR-indep	rs12713147	C	T	C	T	-0.915647	0.0066796	0.140857	0.1378	FALSE	FALSE	FALSE	2	24036482	0.00962982	0.48791	NA	TRUE	reported	252041	0.0214088	1e-300	7213	TP53I3	TRUE	reported	2	TRUE
TP53I3.17748_21	TKR-indep	rs77751063	A	T	A	T	-1.02641	-0.0189655	0.0204492	0.0204492	FALSE	TRUE	FALSE	2	24169025	0.0256919	0.460399	NA	TRUE	reported	252041	0.0575619	1.24082e-69	7213	TP53I3	TRUE	reported	2	TRUE
TPP1.17691_1	AllOA-indep	rs16915423	T	C	T	C	-0.302356	0.0182384	0.0250936	0.0265	FALSE	FALSE	FALSE	11	6564440	0.00786543	0.0204056	NA	TRUE	reported	826690	0.0527323	1.02186e-08	7213	TPP1	TRUE	reported	2	TRUE
TPP1.17691_1	Early_AllOA-indep	rs16915423	T	C	T	C	-0.302356	-0.0483722	0.0250936	0.0218	FALSE	FALSE	FALSE	11	6564440	0.0384266	0.208094	NA	TRUE	reported	48287	0.0527323	1.02186e-08	7213	TPP1	TRUE	reported	2	TRUE
TPP1.17691_1	FingerOA-indep	rs16915423	T	C	T	C	-0.302356	0.0789348	0.0250936	0.0242	FALSE	FALSE	FALSE	11	6564440	0.0307423	0.0102396	NA	TRUE	reported	266618	0.0527323	1.02186e-08	7213	TPP1	TRUE	reported	2	TRUE
TPP1.17691_1	HandOA-indep	rs16915423	T	C	T	C	-0.302356	0.0338422	0.0250936	0.0253	FALSE	FALSE	FALSE	11	6564440	0.0213337	0.112666	NA	TRUE	reported	303782	0.0527323	1.02186e-08	7213	TPP1	TRUE	reported	2	TRUE
TPP1.17691_1	HipOA-indep	rs16915423	T	C	T	C	-0.302356	0.00700048	0.0250936	0.026	FALSE	FALSE	FALSE	11	6564440	0.0159619	0.660969	NA	TRUE	reported	353388	0.0527323	1.02186e-08	7213	TPP1	TRUE	reported	2	TRUE
TPP1.17691_1	KneeHipOA-indep	rs16915423	T	C	T	C	-0.302356	0.0113803	0.0250936	0.0265	FALSE	FALSE	FALSE	11	6564440	0.0106143	0.283643	NA	TRUE	reported	490345	0.0527323	1.02186e-08	7213	TPP1	TRUE	reported	2	TRUE
TPP1.17691_1	KneeOA-indep	rs16915423	T	C	T	C	-0.302356	0.00956965	0.0250936	0.0265	FALSE	FALSE	FALSE	11	6564440	0.0122901	0.436189	NA	TRUE	reported	396054	0.0527323	1.02186e-08	7213	TPP1	TRUE	reported	2	TRUE
TPP1.17691_1	SpineOA-indep	rs16915423	T	C	T	C	-0.302356	0.025243	0.0250936	0.0265	FALSE	FALSE	FALSE	11	6564440	0.0173828	0.146451	NA	TRUE	reported	333950	0.0527323	1.02186e-08	7213	TPP1	TRUE	reported	2	TRUE
TPP1.17691_1	THR-indep	rs16915423	T	C	T	C	-0.302356	0.0213991	0.0250936	0.0263	FALSE	FALSE	FALSE	11	6564440	0.0192811	0.267064	NA	TRUE	reported	319037	0.0527323	1.02186e-08	7213	TPP1	TRUE	reported	2	TRUE
TPP1.17691_1	ThumbOA-indep	rs16915423	T	C	T	C	-0.302356	0.0672165	0.0250936	0.0245	FALSE	FALSE	FALSE	11	6564440	0.0295759	0.0230458	NA	TRUE	reported	247455	0.0527323	1.02186e-08	7213	TPP1	TRUE	reported	2	TRUE
TPP1.17691_1	TJR-indep	rs16915423	T	C	T	C	-0.302356	0.0209564	0.0250936	0.0268	FALSE	FALSE	FALSE	11	6564440	0.0147897	0.156497	NA	TRUE	reported	368576	0.0527323	1.02186e-08	7213	TPP1	TRUE	reported	2	TRUE
TPP1.17691_1	TKR-indep	rs16915423	T	C	T	C	-0.302356	0.0164033	0.0250936	0.0265	FALSE	FALSE	FALSE	11	6564440	0.0211528	0.438063	NA	TRUE	reported	252041	0.0527323	1.02186e-08	7213	TPP1	TRUE	reported	2	TRUE
TPST2.8024_64	AllOA-indep	rs4275	G	A	G	A	0.268985	0.000896994	0.424581	0.4214	FALSE	FALSE	FALSE	22	26525759	0.00253928	0.723903	NA	TRUE	reported	826690	0.0166545	1.13974e-57	7213	TPST2	TRUE	reported	2	TRUE
TPST2.8024_64	Early_AllOA-indep	rs4275	G	A	G	A	0.268985	-0.00674166	0.424581	0.433	FALSE	FALSE	FALSE	22	26525759	0.0110197	0.54068	NA	TRUE	reported	48287	0.0166545	1.13974e-57	7213	TPST2	TRUE	reported	2	TRUE
TPST2.8024_64	FingerOA-indep	rs4275	G	A	G	A	0.268985	0.00582584	0.424581	0.3836	FALSE	FALSE	FALSE	22	26525759	0.010091	0.563715	NA	TRUE	reported	266618	0.0166545	1.13974e-57	7213	TPST2	TRUE	reported	2	TRUE
TPST2.8024_64	HandOA-indep	rs4275	G	A	G	A	0.268985	-0.000576703	0.424581	0.402	FALSE	FALSE	FALSE	22	26525759	0.00714824	0.935698	NA	TRUE	reported	303782	0.0166545	1.13974e-57	7213	TPST2	TRUE	reported	2	TRUE
TPST2.8024_64	HipOA-indep	rs4275	G	A	G	A	0.268985	0.00673326	0.424581	0.4213	FALSE	FALSE	FALSE	22	26525759	0.00501114	0.179059	NA	TRUE	reported	353388	0.0166545	1.13974e-57	7213	TPST2	TRUE	reported	2	TRUE
TPST2.8024_64	KneeHipOA-indep	rs4275	G	A	G	A	0.268985	0.00165411	0.424581	0.4234	FALSE	FALSE	FALSE	22	26525759	0.00339031	0.625625	NA	TRUE	reported	490345	0.0166545	1.13974e-57	7213	TPST2	TRUE	reported	2	TRUE
TPST2.8024_64	KneeOA-indep	rs4275	G	A	G	A	0.268985	0.0022779	0.424581	0.4244	FALSE	FALSE	FALSE	22	26525759	0.00392273	0.561449	NA	TRUE	reported	396054	0.0166545	1.13974e-57	7213	TPST2	TRUE	reported	2	TRUE
TPST2.8024_64	SpineOA-indep	rs4275	G	A	G	A	0.268985	0.00248906	0.424581	0.4242	FALSE	FALSE	FALSE	22	26525759	0.00555902	0.654333	NA	TRUE	reported	333950	0.0166545	1.13974e-57	7213	TPST2	TRUE	reported	2	TRUE
TPST2.8024_64	THR-indep	rs4275	G	A	G	A	0.268985	0.0107884	0.424581	0.4164	FALSE	FALSE	FALSE	22	26525759	0.00611883	0.0778743	NA	TRUE	reported	319037	0.0166545	1.13974e-57	7213	TPST2	TRUE	reported	2	TRUE
TPST2.8024_64	ThumbOA-indep	rs4275	G	A	G	A	0.268985	-0.00582299	0.424581	0.3917	FALSE	FALSE	FALSE	22	26525759	0.00936934	0.534275	NA	TRUE	reported	247455	0.0166545	1.13974e-57	7213	TPST2	TRUE	reported	2	TRUE
TPST2.8024_64	TJR-indep	rs4275	G	A	G	A	0.268985	0.00408659	0.424581	0.4188	FALSE	FALSE	FALSE	22	26525759	0.00474847	0.389451	NA	TRUE	reported	368576	0.0166545	1.13974e-57	7213	TPST2	TRUE	reported	2	TRUE
TPST2.8024_64	TKR-indep	rs4275	G	A	G	A	0.268985	0.00448992	0.424581	0.4168	FALSE	FALSE	FALSE	22	26525759	0.00676761	0.507048	NA	TRUE	reported	252041	0.0166545	1.13974e-57	7213	TPST2	TRUE	reported	2	TRUE
TRABD2A.9401_57	AllOA-indep	rs7598011	G	C	G	C	0.141713	0.00465698	0.126022	0.126022	FALSE	TRUE	FALSE	2	84864975	0.00366593	0.203962	NA	TRUE	reported	826690	0.024847	1.22061e-08	7213	TRABD2A	TRUE	reported	2	TRUE
TRABD2A.9401_57	Early_AllOA-indep	rs7598011	G	C	G	C	0.141713	0.00456365	0.126022	0.126022	FALSE	TRUE	FALSE	2	84864975	0.0154328	0.767451	NA	TRUE	reported	48287	0.024847	1.22061e-08	7213	TRABD2A	TRUE	reported	2	TRUE
TRABD2A.9401_57	FingerOA-indep	rs7598011	G	C	G	C	0.141713	0.00172574	0.126022	0.126022	FALSE	TRUE	FALSE	2	84864975	0.0141663	0.903042	NA	TRUE	reported	266618	0.024847	1.22061e-08	7213	TRABD2A	TRUE	reported	2	TRUE
TRABD2A.9401_57	HandOA-indep	rs7598011	G	C	G	C	0.141713	-0.00484034	0.126022	0.126022	FALSE	TRUE	FALSE	2	84864975	0.00985167	0.623199	NA	TRUE	reported	303782	0.024847	1.22061e-08	7213	TRABD2A	TRUE	reported	2	TRUE
TRABD2A.9401_57	HipOA-indep	rs7598011	G	C	G	C	0.141713	0.0095237	0.126022	0.126022	FALSE	TRUE	FALSE	2	84864975	0.00717788	0.18457	NA	TRUE	reported	353388	0.024847	1.22061e-08	7213	TRABD2A	TRUE	reported	2	TRUE
TRABD2A.9401_57	KneeHipOA-indep	rs7598011	G	C	G	C	0.141713	0.00463344	0.126022	0.126022	FALSE	TRUE	FALSE	2	84864975	0.00485894	0.34029	NA	TRUE	reported	490345	0.024847	1.22061e-08	7213	TRABD2A	TRUE	reported	2	TRUE
TRABD2A.9401_57	KneeOA-indep	rs7598011	G	C	G	C	0.141713	0.000867492	0.126022	0.126022	FALSE	TRUE	FALSE	2	84864975	0.00567837	0.878579	NA	TRUE	reported	396054	0.024847	1.22061e-08	7213	TRABD2A	TRUE	reported	2	TRUE
TRABD2A.9401_57	SpineOA-indep	rs7598011	G	C	G	C	0.141713	-0.000657855	0.126022	0.126022	FALSE	TRUE	FALSE	2	84864975	0.0079976	0.934443	NA	TRUE	reported	333950	0.024847	1.22061e-08	7213	TRABD2A	TRUE	reported	2	TRUE
TRABD2A.9401_57	THR-indep	rs7598011	G	C	G	C	0.141713	0.020011	0.126022	0.126022	FALSE	TRUE	FALSE	2	84864975	0.00873569	0.0219796	NA	TRUE	reported	319037	0.024847	1.22061e-08	7213	TRABD2A	TRUE	reported	2	TRUE
TRABD2A.9401_57	ThumbOA-indep	rs7598011	G	C	G	C	0.141713	-0.0124918	0.126022	0.126022	FALSE	TRUE	FALSE	2	84864975	0.0134681	0.353662	NA	TRUE	reported	247455	0.024847	1.22061e-08	7213	TRABD2A	TRUE	reported	2	TRUE
TRABD2A.9401_57	TJR-indep	rs7598011	G	C	G	C	0.141713	0.0078147	0.126022	0.126022	FALSE	TRUE	FALSE	2	84864975	0.00680849	0.251056	NA	TRUE	reported	368576	0.024847	1.22061e-08	7213	TRABD2A	TRUE	reported	2	TRUE
TRABD2A.9401_57	TKR-indep	rs7598011	G	C	G	C	0.141713	-0.0060169	0.126022	0.126022	FALSE	TRUE	FALSE	2	84864975	0.0096566	0.533227	NA	TRUE	reported	252041	0.024847	1.22061e-08	7213	TRABD2A	TRUE	reported	2	TRUE
TREM1.9266_1	AllOA-indep	rs11757145	C	T	C	T	0.143936	0.00413625	0.116595	0.1115	FALSE	FALSE	FALSE	6	41345635	0.00412001	0.315408	NA	TRUE	reported	826690	0.025795	2.49232e-08	7213	TREM1	TRUE	reported	2	TRUE
TREM1.9266_1	AllOA-indep	rs2234243	T	C	T	C	-0.890395	0.00530866	0.0849161	0.0842	FALSE	FALSE	FALSE	6	41276253	0.00454208	0.242495	NA	TRUE	reported	826690	0.02796	2.41876e-208	7213	TREM1	TRUE	reported	2	TRUE
TREM1.9266_1	AllOA-indep	rs4714443	A	G	A	G	-0.207171	0.00113767	0.150631	0.1447	FALSE	FALSE	FALSE	6	41252646	0.00358426	0.750936	NA	TRUE	reported	826690	0.0233185	8.00814e-19	7213	TREM1	TRUE	reported	2	TRUE
TREM1.9266_1	AllOA-indep	rs7747296	A	C	A	C	-0.287259	0.00708105	0.108901	0.103	FALSE	FALSE	FALSE	6	41202756	0.00410388	0.084446	NA	TRUE	reported	826690	0.026307	1.52689e-27	7213	TREM1	TRUE	reported	2	TRUE
TREM1.9266_1	Early_AllOA-indep	rs11757145	C	T	C	T	0.143936	-0.0300768	0.116595	0.1098	FALSE	FALSE	FALSE	6	41345635	0.0176898	0.0890864	NA	TRUE	reported	48287	0.025795	2.49232e-08	7213	TREM1	TRUE	reported	2	TRUE
TREM1.9266_1	Early_AllOA-indep	rs2234243	T	C	T	C	-0.890395	0.0296816	0.0849161	0.0731	FALSE	FALSE	FALSE	6	41276253	0.0214733	0.166893	NA	TRUE	reported	48287	0.02796	2.41876e-208	7213	TREM1	TRUE	reported	2	TRUE
TREM1.9266_1	Early_AllOA-indep	rs4714443	A	G	A	G	-0.207171	-0.0104693	0.150631	0.1384	FALSE	FALSE	FALSE	6	41252646	0.0158852	0.509858	NA	TRUE	reported	48287	0.0233185	8.00814e-19	7213	TREM1	TRUE	reported	2	TRUE
TREM1.9266_1	Early_AllOA-indep	rs7747296	A	C	A	C	-0.287259	-0.024777	0.108901	0.1004	FALSE	FALSE	FALSE	6	41202756	0.0181614	0.172484	NA	TRUE	reported	48287	0.026307	1.52689e-27	7213	TREM1	TRUE	reported	2	TRUE
TREM1.9266_1	FingerOA-indep	rs11757145	C	T	C	T	0.143936	0.0192834	0.116595	0.098	FALSE	FALSE	FALSE	6	41345635	0.0162585	0.235603	NA	TRUE	reported	266618	0.025795	2.49232e-08	7213	TREM1	TRUE	reported	2	TRUE
TREM1.9266_1	FingerOA-indep	rs2234243	T	C	T	C	-0.890395	0.00217178	0.0849161	0.0733	FALSE	FALSE	FALSE	6	41276253	0.0177979	0.90288	NA	TRUE	reported	266618	0.02796	2.41876e-208	7213	TREM1	TRUE	reported	2	TRUE
TREM1.9266_1	FingerOA-indep	rs4714443	A	G	A	G	-0.207171	-0.0079536	0.150631	0.1444	FALSE	FALSE	FALSE	6	41252646	0.0137837	0.563921	NA	TRUE	reported	266618	0.0233185	8.00814e-19	7213	TREM1	TRUE	reported	2	TRUE
TREM1.9266_1	FingerOA-indep	rs7747296	A	C	A	C	-0.287259	0.024999	0.108901	0.0938	FALSE	FALSE	FALSE	6	41202756	0.0165344	0.130549	NA	TRUE	reported	266618	0.026307	1.52689e-27	7213	TREM1	TRUE	reported	2	TRUE
TREM1.9266_1	HandOA-indep	rs11757145	C	T	C	T	0.143936	0.00716035	0.116595	0.1085	FALSE	FALSE	FALSE	6	41345635	0.0113214	0.527085	NA	TRUE	reported	303782	0.025795	2.49232e-08	7213	TREM1	TRUE	reported	2	TRUE
TREM1.9266_1	HandOA-indep	rs2234243	T	C	T	C	-0.890395	0.00211913	0.0849161	0.0789	FALSE	FALSE	FALSE	6	41276253	0.0126041	0.86648	NA	TRUE	reported	303782	0.02796	2.41876e-208	7213	TREM1	TRUE	reported	2	TRUE
TREM1.9266_1	HandOA-indep	rs4714443	A	G	A	G	-0.207171	-0.0107687	0.150631	0.1444	FALSE	FALSE	FALSE	6	41252646	0.0095644	0.260202	NA	TRUE	reported	303782	0.0233185	8.00814e-19	7213	TREM1	TRUE	reported	2	TRUE
TREM1.9266_1	HandOA-indep	rs7747296	A	C	A	C	-0.287259	0.0233014	0.108901	0.0983	FALSE	FALSE	FALSE	6	41202756	0.0112352	0.0380821	NA	TRUE	reported	303782	0.026307	1.52689e-27	7213	TREM1	TRUE	reported	2	TRUE
TREM1.9266_1	HipOA-indep	rs11757145	C	T	C	T	0.143936	0.001941	0.116595	0.1109	FALSE	FALSE	FALSE	6	41345635	0.00823354	0.813632	NA	TRUE	reported	353388	0.025795	2.49232e-08	7213	TREM1	TRUE	reported	2	TRUE
TREM1.9266_1	HipOA-indep	rs2234243	T	C	T	C	-0.890395	0.00470477	0.0849161	0.0809	FALSE	FALSE	FALSE	6	41276253	0.00927493	0.611975	NA	TRUE	reported	353388	0.02796	2.41876e-208	7213	TREM1	TRUE	reported	2	TRUE
TREM1.9266_1	HipOA-indep	rs4714443	A	G	A	G	-0.207171	0.00733244	0.150631	0.1435	FALSE	FALSE	FALSE	6	41252646	0.0071126	0.302583	NA	TRUE	reported	353388	0.0233185	8.00814e-19	7213	TREM1	TRUE	reported	2	TRUE
TREM1.9266_1	HipOA-indep	rs7747296	A	C	A	C	-0.287259	0.0043469	0.108901	0.1025	FALSE	FALSE	FALSE	6	41202756	0.00817403	0.594869	NA	TRUE	reported	353388	0.026307	1.52689e-27	7213	TREM1	TRUE	reported	2	TRUE
TREM1.9266_1	KneeHipOA-indep	rs11757145	C	T	C	T	0.143936	0.00623948	0.116595	0.1142	FALSE	FALSE	FALSE	6	41345635	0.00557159	0.262768	NA	TRUE	reported	490345	0.025795	2.49232e-08	7213	TREM1	TRUE	reported	2	TRUE
TREM1.9266_1	KneeHipOA-indep	rs2234243	T	C	T	C	-0.890395	0.00740132	0.0849161	0.0833	FALSE	FALSE	FALSE	6	41276253	0.00613527	0.22768	NA	TRUE	reported	490345	0.02796	2.41876e-208	7213	TREM1	TRUE	reported	2	TRUE
TREM1.9266_1	KneeHipOA-indep	rs4714443	A	G	A	G	-0.207171	0.00436178	0.150631	0.1433	FALSE	FALSE	FALSE	6	41252646	0.00478289	0.361793	NA	TRUE	reported	490345	0.0233185	8.00814e-19	7213	TREM1	TRUE	reported	2	TRUE
TREM1.9266_1	KneeHipOA-indep	rs7747296	A	C	A	C	-0.287259	-0.00101047	0.108901	0.1032	FALSE	FALSE	FALSE	6	41202756	0.00655105	0.877416	NA	TRUE	reported	490345	0.026307	1.52689e-27	7213	TREM1	TRUE	reported	2	TRUE
TREM1.9266_1	KneeOA-indep	rs11757145	C	T	C	T	0.143936	0.00681904	0.116595	0.1161	FALSE	FALSE	FALSE	6	41345635	0.00649487	0.293758	NA	TRUE	reported	396054	0.025795	2.49232e-08	7213	TREM1	TRUE	reported	2	TRUE
TREM1.9266_1	KneeOA-indep	rs2234243	T	C	T	C	-0.890395	0.0163368	0.0849161	0.083	FALSE	FALSE	FALSE	6	41276253	0.00715446	0.0224045	NA	TRUE	reported	396054	0.02796	2.41876e-208	7213	TREM1	TRUE	reported	2	TRUE
TREM1.9266_1	KneeOA-indep	rs4714443	A	G	A	G	-0.207171	0.0037426	0.150631	0.1422	FALSE	FALSE	FALSE	6	41252646	0.00557668	0.502146	NA	TRUE	reported	396054	0.0233185	8.00814e-19	7213	TREM1	TRUE	reported	2	TRUE
TREM1.9266_1	KneeOA-indep	rs7747296	A	C	A	C	-0.287259	-0.00118294	0.108901	0.1031	FALSE	FALSE	FALSE	6	41202756	0.00597272	0.843	NA	TRUE	reported	396054	0.026307	1.52689e-27	7213	TREM1	TRUE	reported	2	TRUE
TREM1.9266_1	SpineOA-indep	rs11757145	C	T	C	T	0.143936	-0.00376963	0.116595	0.1137	FALSE	FALSE	FALSE	6	41345635	0.00921804	0.682583	NA	TRUE	reported	333950	0.025795	2.49232e-08	7213	TREM1	TRUE	reported	2	TRUE
TREM1.9266_1	SpineOA-indep	rs2234243	T	C	T	C	-0.890395	-0.00171672	0.0849161	0.0825	FALSE	FALSE	FALSE	6	41276253	0.0101977	0.866313	NA	TRUE	reported	333950	0.02796	2.41876e-208	7213	TREM1	TRUE	reported	2	TRUE
TREM1.9266_1	SpineOA-indep	rs4714443	A	G	A	G	-0.207171	-0.0120242	0.150631	0.1417	FALSE	FALSE	FALSE	6	41252646	0.00798925	0.132311	NA	TRUE	reported	333950	0.0233185	8.00814e-19	7213	TREM1	TRUE	reported	2	TRUE
TREM1.9266_1	SpineOA-indep	rs7747296	A	C	A	C	-0.287259	0.0169768	0.108901	0.1025	FALSE	FALSE	FALSE	6	41202756	0.00913626	0.0631438	NA	TRUE	reported	333950	0.026307	1.52689e-27	7213	TREM1	TRUE	reported	2	TRUE
TREM1.9266_1	THR-indep	rs11757145	C	T	C	T	0.143936	0.00660691	0.116595	0.1078	FALSE	FALSE	FALSE	6	41345635	0.0099615	0.507174	NA	TRUE	reported	319037	0.025795	2.49232e-08	7213	TREM1	TRUE	reported	2	TRUE
TREM1.9266_1	THR-indep	rs2234243	T	C	T	C	-0.890395	0.0151117	0.0849161	0.0823	FALSE	FALSE	FALSE	6	41276253	0.0111381	0.174858	NA	TRUE	reported	319037	0.02796	2.41876e-208	7213	TREM1	TRUE	reported	2	TRUE
TREM1.9266_1	THR-indep	rs4714443	A	G	A	G	-0.207171	0.00552239	0.150631	0.147	FALSE	FALSE	FALSE	6	41252646	0.0084759	0.514698	NA	TRUE	reported	319037	0.0233185	8.00814e-19	7213	TREM1	TRUE	reported	2	TRUE
TREM1.9266_1	THR-indep	rs7747296	A	C	A	C	-0.287259	0.00134278	0.108901	0.1025	FALSE	FALSE	FALSE	6	41202756	0.00988646	0.891963	NA	TRUE	reported	319037	0.026307	1.52689e-27	7213	TREM1	TRUE	reported	2	TRUE
TREM1.9266_1	ThumbOA-indep	rs11757145	C	T	C	T	0.143936	0.014341	0.116595	0.0989	FALSE	FALSE	FALSE	6	41345635	0.01531	0.348911	NA	TRUE	reported	247455	0.025795	2.49232e-08	7213	TREM1	TRUE	reported	2	TRUE
TREM1.9266_1	ThumbOA-indep	rs2234243	T	C	T	C	-0.890395	0.000669657	0.0849161	0.0755	FALSE	FALSE	FALSE	6	41276253	0.0199942	0.973282	NA	TRUE	reported	247455	0.02796	2.41876e-208	7213	TREM1	TRUE	reported	2	TRUE
TREM1.9266_1	ThumbOA-indep	rs4714443	A	G	A	G	-0.207171	-0.00841119	0.150631	0.146	FALSE	FALSE	FALSE	6	41252646	0.0130101	0.517947	NA	TRUE	reported	247455	0.0233185	8.00814e-19	7213	TREM1	TRUE	reported	2	TRUE
TREM1.9266_1	ThumbOA-indep	rs7747296	A	C	A	C	-0.287259	0.0457581	0.108901	0.0961	FALSE	FALSE	FALSE	6	41202756	0.0153808	0.00292978	NA	TRUE	reported	247455	0.026307	1.52689e-27	7213	TREM1	TRUE	reported	2	TRUE
TREM1.9266_1	TJR-indep	rs11757145	C	T	C	T	0.143936	0.00912923	0.116595	0.1109	FALSE	FALSE	FALSE	6	41345635	0.00767669	0.234355	NA	TRUE	reported	368576	0.025795	2.49232e-08	7213	TREM1	TRUE	reported	2	TRUE
TREM1.9266_1	TJR-indep	rs2234243	T	C	T	C	-0.890395	0.0196656	0.0849161	0.0829	FALSE	FALSE	FALSE	6	41276253	0.00864255	0.0228793	NA	TRUE	reported	368576	0.02796	2.41876e-208	7213	TREM1	TRUE	reported	2	TRUE
TREM1.9266_1	TJR-indep	rs4714443	A	G	A	G	-0.207171	0.00261191	0.150631	0.1463	FALSE	FALSE	FALSE	6	41252646	0.00660069	0.692324	NA	TRUE	reported	368576	0.0233185	8.00814e-19	7213	TREM1	TRUE	reported	2	TRUE
TREM1.9266_1	TJR-indep	rs7747296	A	C	A	C	-0.287259	0.00105072	0.108901	0.1024	FALSE	FALSE	FALSE	6	41202756	0.00766988	0.891036	NA	TRUE	reported	368576	0.026307	1.52689e-27	7213	TREM1	TRUE	reported	2	TRUE
TREM1.9266_1	TKR-indep	rs11757145	C	T	C	T	0.143936	0.0227367	0.116595	0.1119	FALSE	FALSE	FALSE	6	41345635	0.0109018	0.0370156	NA	TRUE	reported	252041	0.025795	2.49232e-08	7213	TREM1	TRUE	reported	2	TRUE
TREM1.9266_1	TKR-indep	rs2234243	T	C	T	C	-0.890395	0.0142354	0.0849161	0.0842	FALSE	FALSE	FALSE	6	41276253	0.012185	0.2427	NA	TRUE	reported	252041	0.02796	2.41876e-208	7213	TREM1	TRUE	reported	2	TRUE
TREM1.9266_1	TKR-indep	rs4714443	A	G	A	G	-0.207171	0.000159508	0.150631	0.1457	FALSE	FALSE	FALSE	6	41252646	0.00910232	0.986019	NA	TRUE	reported	252041	0.0233185	8.00814e-19	7213	TREM1	TRUE	reported	2	TRUE
TREM1.9266_1	TKR-indep	rs7747296	A	C	A	C	-0.287259	-0.00630563	0.108901	0.103	FALSE	FALSE	FALSE	6	41202756	0.0109571	0.564966	NA	TRUE	reported	252041	0.026307	1.52689e-27	7213	TREM1	TRUE	reported	2	TRUE
TSG101.13044_5	AllOA-indep	rs1395319	G	T	G	T	0.527376	0.00336055	0.338278	0.338278	FALSE	FALSE	FALSE	11	18526648	0.00265605	0.205785	NA	TRUE	reported	826690	0.0164693	1.72573e-210	7213	TSG101	TRUE	reported	2	TRUE
TSG101.13044_5	Early_AllOA-indep	rs1395319	G	T	G	T	0.527376	0.00378568	0.338278	0.338278	FALSE	FALSE	FALSE	11	18526648	0.0115194	0.742432	NA	TRUE	reported	48287	0.0164693	1.72573e-210	7213	TSG101	TRUE	reported	2	TRUE
TSG101.13044_5	FingerOA-indep	rs1395319	G	T	G	T	0.527376	0.0125944	0.338278	0.338278	FALSE	FALSE	FALSE	11	18526648	0.010254	0.219356	NA	TRUE	reported	266618	0.0164693	1.72573e-210	7213	TSG101	TRUE	reported	2	TRUE
TSG101.13044_5	HandOA-indep	rs1395319	G	T	G	T	0.527376	0.00747062	0.338278	0.338278	FALSE	FALSE	FALSE	11	18526648	0.00708372	0.2916	NA	TRUE	reported	303782	0.0164693	1.72573e-210	7213	TSG101	TRUE	reported	2	TRUE
TSG101.13044_5	HipOA-indep	rs1395319	G	T	G	T	0.527376	0.0013076	0.338278	0.338278	FALSE	FALSE	FALSE	11	18526648	0.00538821	0.808255	NA	TRUE	reported	353388	0.0164693	1.72573e-210	7213	TSG101	TRUE	reported	2	TRUE
TSG101.13044_5	KneeHipOA-indep	rs1395319	G	T	G	T	0.527376	-0.00217748	0.338278	0.338278	FALSE	FALSE	FALSE	11	18526648	0.00355041	0.539675	NA	TRUE	reported	490345	0.0164693	1.72573e-210	7213	TSG101	TRUE	reported	2	TRUE
TSG101.13044_5	KneeOA-indep	rs1395319	G	T	G	T	0.527376	-0.00818417	0.338278	0.338278	FALSE	FALSE	FALSE	11	18526648	0.00409691	0.0457549	NA	TRUE	reported	396054	0.0164693	1.72573e-210	7213	TSG101	TRUE	reported	2	TRUE
TSG101.13044_5	SpineOA-indep	rs1395319	G	T	G	T	0.527376	0.00817769	0.338278	0.338278	FALSE	FALSE	FALSE	11	18526648	0.00582122	0.160079	NA	TRUE	reported	333950	0.0164693	1.72573e-210	7213	TSG101	TRUE	reported	2	TRUE
TSG101.13044_5	THR-indep	rs1395319	G	T	G	T	0.527376	0.00415017	0.338278	0.338278	FALSE	FALSE	FALSE	11	18526648	0.00628694	0.509173	NA	TRUE	reported	319037	0.0164693	1.72573e-210	7213	TSG101	TRUE	reported	2	TRUE
TSG101.13044_5	ThumbOA-indep	rs1395319	G	T	G	T	0.527376	0.0201398	0.338278	0.338278	FALSE	FALSE	FALSE	11	18526648	0.00971116	0.0380903	NA	TRUE	reported	247455	0.0164693	1.72573e-210	7213	TSG101	TRUE	reported	2	TRUE
TSG101.13044_5	TJR-indep	rs1395319	G	T	G	T	0.527376	0.00216285	0.338278	0.338278	FALSE	FALSE	FALSE	11	18526648	0.00501698	0.666392	NA	TRUE	reported	368576	0.0164693	1.72573e-210	7213	TSG101	TRUE	reported	2	TRUE
TSG101.13044_5	TKR-indep	rs1395319	G	T	G	T	0.527376	-0.00587331	0.338278	0.338278	FALSE	FALSE	FALSE	11	18526648	0.00703596	0.403855	NA	TRUE	reported	252041	0.0164693	1.72573e-210	7213	TSG101	TRUE	reported	2	TRUE
TSTD1.19277_4	AllOA-indep	rs11580071	A	G	A	G	0.895669	-0.00282976	0.125329	0.1211	FALSE	FALSE	FALSE	1	160982042	0.00384895	0.462217	NA	TRUE	reported	826690	0.0227569	1e-300	7213	TSTD1	TRUE	reported	2	TRUE
TSTD1.19277_4	Early_AllOA-indep	rs11580071	A	G	A	G	0.895669	0.0024308	0.125329	0.1194	FALSE	FALSE	FALSE	1	160982042	0.0167034	0.884294	NA	TRUE	reported	48287	0.0227569	1e-300	7213	TSTD1	TRUE	reported	2	TRUE
TSTD1.19277_4	FingerOA-indep	rs11580071	A	G	A	G	0.895669	-0.0117824	0.125329	0.1168	FALSE	FALSE	FALSE	1	160982042	0.015186	0.437823	NA	TRUE	reported	266618	0.0227569	1e-300	7213	TSTD1	TRUE	reported	2	TRUE
TSTD1.19277_4	HandOA-indep	rs11580071	A	G	A	G	0.895669	-0.00514995	0.125329	0.1194	FALSE	FALSE	FALSE	1	160982042	0.0103564	0.618999	NA	TRUE	reported	303782	0.0227569	1e-300	7213	TSTD1	TRUE	reported	2	TRUE
TSTD1.19277_4	HipOA-indep	rs11580071	A	G	A	G	0.895669	-0.00714893	0.125329	0.1208	FALSE	FALSE	FALSE	1	160982042	0.00762846	0.348687	NA	TRUE	reported	353388	0.0227569	1e-300	7213	TSTD1	TRUE	reported	2	TRUE
TSTD1.19277_4	KneeHipOA-indep	rs11580071	A	G	A	G	0.895669	-0.00623122	0.125329	0.1219	FALSE	FALSE	FALSE	1	160982042	0.00514416	0.225773	NA	TRUE	reported	490345	0.0227569	1e-300	7213	TSTD1	TRUE	reported	2	TRUE
TSTD1.19277_4	KneeOA-indep	rs11580071	A	G	A	G	0.895669	-0.00631556	0.125329	0.1229	FALSE	FALSE	FALSE	1	160982042	0.00595796	0.289135	NA	TRUE	reported	396054	0.0227569	1e-300	7213	TSTD1	TRUE	reported	2	TRUE
TSTD1.19277_4	SpineOA-indep	rs11580071	A	G	A	G	0.895669	-0.0155639	0.125329	0.1232	FALSE	FALSE	FALSE	1	160982042	0.00854933	0.0686852	NA	TRUE	reported	333950	0.0227569	1e-300	7213	TSTD1	TRUE	reported	2	TRUE
TSTD1.19277_4	THR-indep	rs11580071	A	G	A	G	0.895669	-0.00902532	0.125329	0.12	FALSE	FALSE	FALSE	1	160982042	0.00929511	0.331561	NA	TRUE	reported	319037	0.0227569	1e-300	7213	TSTD1	TRUE	reported	2	TRUE
TSTD1.19277_4	ThumbOA-indep	rs11580071	A	G	A	G	0.895669	-0.00133068	0.125329	0.1173	FALSE	FALSE	FALSE	1	160982042	0.0146013	0.927386	NA	TRUE	reported	247455	0.0227569	1e-300	7213	TSTD1	TRUE	reported	2	TRUE
TSTD1.19277_4	TJR-indep	rs11580071	A	G	A	G	0.895669	-0.0106213	0.125329	0.1213	FALSE	FALSE	FALSE	1	160982042	0.00717717	0.138907	NA	TRUE	reported	368576	0.0227569	1e-300	7213	TSTD1	TRUE	reported	2	TRUE
TSTD1.19277_4	TKR-indep	rs11580071	A	G	A	G	0.895669	-0.0124359	0.125329	0.1219	FALSE	FALSE	FALSE	1	160982042	0.0102272	0.223999	NA	TRUE	reported	252041	0.0227569	1e-300	7213	TSTD1	TRUE	reported	2	TRUE
TXNDC15.6366_38	AllOA-indep	rs3733897	G	A	G	A	0.472112	9.09324e-06	0.132746	0.137	FALSE	FALSE	FALSE	5	134887903	0.00366223	0.998019	NA	TRUE	reported	826690	0.0236864	4.34194e-86	7213	TXNDC15	TRUE	reported	2	TRUE
TXNDC15.6366_38	Early_AllOA-indep	rs3733897	G	A	G	A	0.472112	0.00407857	0.132746	0.142	FALSE	FALSE	FALSE	5	134887903	0.0155445	0.793028	NA	TRUE	reported	48287	0.0236864	4.34194e-86	7213	TXNDC15	TRUE	reported	2	TRUE
TXNDC15.6366_38	FingerOA-indep	rs3733897	G	A	G	A	0.472112	-0.0223641	0.132746	0.1261	FALSE	FALSE	FALSE	5	134887903	0.0147075	0.128362	NA	TRUE	reported	266618	0.0236864	4.34194e-86	7213	TXNDC15	TRUE	reported	2	TRUE
TXNDC15.6366_38	HandOA-indep	rs3733897	G	A	G	A	0.472112	-0.0105065	0.132746	0.1271	FALSE	FALSE	FALSE	5	134887903	0.0101348	0.299888	NA	TRUE	reported	303782	0.0236864	4.34194e-86	7213	TXNDC15	TRUE	reported	2	TRUE
TXNDC15.6366_38	HipOA-indep	rs3733897	G	A	G	A	0.472112	-0.012669	0.132746	0.1327	FALSE	FALSE	FALSE	5	134887903	0.00733356	0.0840698	NA	TRUE	reported	353388	0.0236864	4.34194e-86	7213	TXNDC15	TRUE	reported	2	TRUE
TXNDC15.6366_38	KneeHipOA-indep	rs3733897	G	A	G	A	0.472112	-0.00753421	0.132746	0.1378	FALSE	FALSE	FALSE	5	134887903	0.00490497	0.12453	NA	TRUE	reported	490345	0.0236864	4.34194e-86	7213	TXNDC15	TRUE	reported	2	TRUE
TXNDC15.6366_38	KneeOA-indep	rs3733897	G	A	G	A	0.472112	-0.00490903	0.132746	0.1398	FALSE	FALSE	FALSE	5	134887903	0.00574067	0.392478	NA	TRUE	reported	396054	0.0236864	4.34194e-86	7213	TXNDC15	TRUE	reported	2	TRUE
TXNDC15.6366_38	SpineOA-indep	rs3733897	G	A	G	A	0.472112	-0.00388116	0.132746	0.1429	FALSE	FALSE	FALSE	5	134887903	0.00809065	0.631434	NA	TRUE	reported	333950	0.0236864	4.34194e-86	7213	TXNDC15	TRUE	reported	2	TRUE
TXNDC15.6366_38	THR-indep	rs3733897	G	A	G	A	0.472112	-0.0252166	0.132746	0.1319	FALSE	FALSE	FALSE	5	134887903	0.0088907	0.00456418	NA	TRUE	reported	319037	0.0236864	4.34194e-86	7213	TXNDC15	TRUE	reported	2	TRUE
TXNDC15.6366_38	ThumbOA-indep	rs3733897	G	A	G	A	0.472112	-0.0053738	0.132746	0.128	FALSE	FALSE	FALSE	5	134887903	0.0137561	0.696057	NA	TRUE	reported	247455	0.0236864	4.34194e-86	7213	TXNDC15	TRUE	reported	2	TRUE
TXNDC15.6366_38	TJR-indep	rs3733897	G	A	G	A	0.472112	-0.012334	0.132746	0.1321	FALSE	FALSE	FALSE	5	134887903	0.00693022	0.075119	NA	TRUE	reported	368576	0.0236864	4.34194e-86	7213	TXNDC15	TRUE	reported	2	TRUE
TXNDC15.6366_38	TKR-indep	rs3733897	G	A	G	A	0.472112	-0.00440355	0.132746	0.1314	FALSE	FALSE	FALSE	5	134887903	0.00994855	0.658032	NA	TRUE	reported	252041	0.0236864	4.34194e-86	7213	TXNDC15	TRUE	reported	2	TRUE
UBASH3B.12558_3	AllOA-indep	rs3937026	T	G	T	G	-0.367631	-0.00143773	0.248371	0.248371	FALSE	FALSE	FALSE	11	122654600	0.00235508	0.541544	NA	TRUE	reported	826690	0.0188611	1.67254e-82	7213	UBASH3B	TRUE	reported	2	TRUE
UBASH3B.12558_3	Early_AllOA-indep	rs3937026	T	G	T	G	-0.367631	-0.00978872	0.248371	0.248371	FALSE	FALSE	FALSE	11	122654600	0.0124051	0.43006	NA	TRUE	reported	48287	0.0188611	1.67254e-82	7213	UBASH3B	TRUE	reported	2	TRUE
UBASH3B.12558_3	FingerOA-indep	rs3937026	T	G	T	G	-0.367631	-0.0111089	0.248371	0.248371	FALSE	FALSE	FALSE	11	122654600	0.0109899	0.312101	NA	TRUE	reported	266618	0.0188611	1.67254e-82	7213	UBASH3B	TRUE	reported	2	TRUE
UBASH3B.12558_3	HandOA-indep	rs3937026	T	G	T	G	-0.367631	-0.0119619	0.248371	0.248371	FALSE	FALSE	FALSE	11	122654600	0.00763177	0.117026	NA	TRUE	reported	303782	0.0188611	1.67254e-82	7213	UBASH3B	TRUE	reported	2	TRUE
UBASH3B.12558_3	HipOA-indep	rs3937026	T	G	T	G	-0.367631	-0.00681127	0.248371	0.248371	FALSE	FALSE	FALSE	11	122654600	0.00569047	0.231322	NA	TRUE	reported	353388	0.0188611	1.67254e-82	7213	UBASH3B	TRUE	reported	2	TRUE
UBASH3B.12558_3	KneeHipOA-indep	rs3937026	T	G	T	G	-0.367631	-0.0017222	0.248371	0.248371	FALSE	FALSE	FALSE	11	122654600	0.00358489	0.63094	NA	TRUE	reported	490345	0.0188611	1.67254e-82	7213	UBASH3B	TRUE	reported	2	TRUE
UBASH3B.12558_3	KneeOA-indep	rs3937026	T	G	T	G	-0.367631	-0.000403615	0.248371	0.248371	FALSE	FALSE	FALSE	11	122654600	0.00451468	0.928764	NA	TRUE	reported	396054	0.0188611	1.67254e-82	7213	UBASH3B	TRUE	reported	2	TRUE
UBASH3B.12558_3	SpineOA-indep	rs3937026	T	G	T	G	-0.367631	-0.00374197	0.248371	0.248371	FALSE	FALSE	FALSE	11	122654600	0.00642231	0.560127	NA	TRUE	reported	333950	0.0188611	1.67254e-82	7213	UBASH3B	TRUE	reported	2	TRUE
UBASH3B.12558_3	THR-indep	rs3937026	T	G	T	G	-0.367631	-0.00764347	0.248371	0.248371	FALSE	FALSE	FALSE	11	122654600	0.00690319	0.268191	NA	TRUE	reported	319037	0.0188611	1.67254e-82	7213	UBASH3B	TRUE	reported	2	TRUE
UBASH3B.12558_3	ThumbOA-indep	rs3937026	T	G	T	G	-0.367631	-0.00780884	0.248371	0.248371	FALSE	FALSE	FALSE	11	122654600	0.0104624	0.455444	NA	TRUE	reported	247455	0.0188611	1.67254e-82	7213	UBASH3B	TRUE	reported	2	TRUE
UBASH3B.12558_3	TJR-indep	rs3937026	T	G	T	G	-0.367631	-0.00284806	0.248371	0.248371	FALSE	FALSE	FALSE	11	122654600	0.00529158	0.590422	NA	TRUE	reported	368576	0.0188611	1.67254e-82	7213	UBASH3B	TRUE	reported	2	TRUE
UBASH3B.12558_3	TKR-indep	rs3937026	T	G	T	G	-0.367631	-0.00304125	0.248371	0.248371	FALSE	FALSE	FALSE	11	122654600	0.00763161	0.690256	NA	TRUE	reported	252041	0.0188611	1.67254e-82	7213	UBASH3B	TRUE	reported	2	TRUE
UBE2I.2877_3	AllOA-indep	rs2401949	A	G	A	G	-0.261959	0.00280947	0.275683	0.275683	FALSE	FALSE	FALSE	16	1299208	0.00283588	0.321839	NA	TRUE	reported	826690	0.0184711	4.74837e-45	7213	UBE2I	TRUE	reported	2	TRUE
UBE2I.2877_3	Early_AllOA-indep	rs2401949	A	G	A	G	-0.261959	0.00200006	0.275683	0.275683	FALSE	FALSE	FALSE	16	1299208	0.0125823	0.873702	NA	TRUE	reported	48287	0.0184711	4.74837e-45	7213	UBE2I	TRUE	reported	2	TRUE
UBE2I.2877_3	FingerOA-indep	rs2401949	A	G	A	G	-0.261959	0.0110483	0.275683	0.275683	FALSE	FALSE	FALSE	16	1299208	0.0108649	0.309209	NA	TRUE	reported	266618	0.0184711	4.74837e-45	7213	UBE2I	TRUE	reported	2	TRUE
UBE2I.2877_3	HandOA-indep	rs2401949	A	G	A	G	-0.261959	0.00122713	0.275683	0.275683	FALSE	FALSE	FALSE	16	1299208	0.00765837	0.872697	NA	TRUE	reported	303782	0.0184711	4.74837e-45	7213	UBE2I	TRUE	reported	2	TRUE
UBE2I.2877_3	HipOA-indep	rs2401949	A	G	A	G	-0.261959	0.000716236	0.275683	0.275683	FALSE	FALSE	FALSE	16	1299208	0.00547891	0.895992	NA	TRUE	reported	353388	0.0184711	4.74837e-45	7213	UBE2I	TRUE	reported	2	TRUE
UBE2I.2877_3	KneeHipOA-indep	rs2401949	A	G	A	G	-0.261959	0.000778919	0.275683	0.275683	FALSE	FALSE	FALSE	16	1299208	0.00487652	0.873095	NA	TRUE	reported	490345	0.0184711	4.74837e-45	7213	UBE2I	TRUE	reported	2	TRUE
UBE2I.2877_3	KneeOA-indep	rs2401949	A	G	A	G	-0.261959	0.000881358	0.275683	0.275683	FALSE	FALSE	FALSE	16	1299208	0.00375385	0.814373	NA	TRUE	reported	396054	0.0184711	4.74837e-45	7213	UBE2I	TRUE	reported	2	TRUE
UBE2I.2877_3	SpineOA-indep	rs2401949	A	G	A	G	-0.261959	-0.00421698	0.275683	0.275683	FALSE	FALSE	FALSE	16	1299208	0.00628363	0.502153	NA	TRUE	reported	333950	0.0184711	4.74837e-45	7213	UBE2I	TRUE	reported	2	TRUE
UBE2I.2877_3	THR-indep	rs2401949	A	G	A	G	-0.261959	0.000974375	0.275683	0.275683	FALSE	FALSE	FALSE	16	1299208	0.0068923	0.887576	NA	TRUE	reported	319037	0.0184711	4.74837e-45	7213	UBE2I	TRUE	reported	2	TRUE
UBE2I.2877_3	ThumbOA-indep	rs2401949	A	G	A	G	-0.261959	0.00842513	0.275683	0.275683	FALSE	FALSE	FALSE	16	1299208	0.0102241	0.409913	NA	TRUE	reported	247455	0.0184711	4.74837e-45	7213	UBE2I	TRUE	reported	2	TRUE
UBE2I.2877_3	TJR-indep	rs2401949	A	G	A	G	-0.261959	-0.00396688	0.275683	0.275683	FALSE	FALSE	FALSE	16	1299208	0.0052093	0.446359	NA	TRUE	reported	368576	0.0184711	4.74837e-45	7213	UBE2I	TRUE	reported	2	TRUE
UBE2I.2877_3	TKR-indep	rs2401949	A	G	A	G	-0.261959	-0.0020996	0.275683	0.275683	FALSE	FALSE	FALSE	16	1299208	0.00738675	0.776228	NA	TRUE	reported	252041	0.0184711	4.74837e-45	7213	UBE2I	TRUE	reported	2	TRUE
UGDH.17755_5	AllOA-indep	rs1046573	G	A	G	A	-0.140611	-0.00188215	0.290032	0.2834	FALSE	FALSE	FALSE	4	39499466	0.00275166	0.493971	NA	TRUE	reported	826690	0.0181751	1.16112e-14	7213	UGDH	TRUE	reported	2	TRUE
UGDH.17755_5	Early_AllOA-indep	rs1046573	G	A	G	A	-0.140611	0.0147843	0.290032	0.279	FALSE	FALSE	FALSE	4	39499466	0.0122063	0.225821	NA	TRUE	reported	48287	0.0181751	1.16112e-14	7213	UGDH	TRUE	reported	2	TRUE
UGDH.17755_5	FingerOA-indep	rs1046573	G	A	G	A	-0.140611	-0.012704	0.290032	0.2921	FALSE	FALSE	FALSE	4	39499466	0.0106492	0.232887	NA	TRUE	reported	266618	0.0181751	1.16112e-14	7213	UGDH	TRUE	reported	2	TRUE
UGDH.17755_5	HandOA-indep	rs1046573	G	A	G	A	-0.140611	-0.0169422	0.290032	0.2919	FALSE	FALSE	FALSE	4	39499466	0.00737223	0.0215552	NA	TRUE	reported	303782	0.0181751	1.16112e-14	7213	UGDH	TRUE	reported	2	TRUE
UGDH.17755_5	HipOA-indep	rs1046573	G	A	G	A	-0.140611	-0.00613986	0.290032	0.283	FALSE	FALSE	FALSE	4	39499466	0.00555294	0.268858	NA	TRUE	reported	353388	0.0181751	1.16112e-14	7213	UGDH	TRUE	reported	2	TRUE
UGDH.17755_5	KneeHipOA-indep	rs1046573	G	A	G	A	-0.140611	-0.00495134	0.290032	0.2855	FALSE	FALSE	FALSE	4	39499466	0.00372313	0.183556	NA	TRUE	reported	490345	0.0181751	1.16112e-14	7213	UGDH	TRUE	reported	2	TRUE
UGDH.17755_5	KneeOA-indep	rs1046573	G	A	G	A	-0.140611	-0.00301381	0.290032	0.2873	FALSE	FALSE	FALSE	4	39499466	0.00428353	0.481695	NA	TRUE	reported	396054	0.0181751	1.16112e-14	7213	UGDH	TRUE	reported	2	TRUE
UGDH.17755_5	SpineOA-indep	rs1046573	G	A	G	A	-0.140611	-0.00122688	0.290032	0.2893	FALSE	FALSE	FALSE	4	39499466	0.00602554	0.838656	NA	TRUE	reported	333950	0.0181751	1.16112e-14	7213	UGDH	TRUE	reported	2	TRUE
UGDH.17755_5	THR-indep	rs1046573	G	A	G	A	-0.140611	-0.00360977	0.290032	0.2805	FALSE	FALSE	FALSE	4	39499466	0.00677563	0.594201	NA	TRUE	reported	319037	0.0181751	1.16112e-14	7213	UGDH	TRUE	reported	2	TRUE
UGDH.17755_5	ThumbOA-indep	rs1046573	G	A	G	A	-0.140611	-0.0151747	0.290032	0.2889	FALSE	FALSE	FALSE	4	39499466	0.0101281	0.134061	NA	TRUE	reported	247455	0.0181751	1.16112e-14	7213	UGDH	TRUE	reported	2	TRUE
UGDH.17755_5	TJR-indep	rs1046573	G	A	G	A	-0.140611	-0.00225904	0.290032	0.2808	FALSE	FALSE	FALSE	4	39499466	0.0051812	0.662831	NA	TRUE	reported	368576	0.0181751	1.16112e-14	7213	UGDH	TRUE	reported	2	TRUE
UGDH.17755_5	TKR-indep	rs1046573	G	A	G	A	-0.140611	-0.000974235	0.290032	0.2809	FALSE	FALSE	FALSE	4	39499466	0.00754146	0.897212	NA	TRUE	reported	252041	0.0181751	1.16112e-14	7213	UGDH	TRUE	reported	2	TRUE
ULBP3.2747_3	AllOA-indep	rs72501730	A	G	A	G	-0.255101	-0.00301352	0.119645	0.119645	FALSE	FALSE	FALSE	6	150055721	0.00385548	0.434439	NA	TRUE	reported	826690	0.0253913	1.35584e-23	7213	ULBP3	TRUE	reported	2	TRUE
ULBP3.2747_3	Early_AllOA-indep	rs72501730	A	G	A	G	-0.255101	0.0110088	0.119645	0.119645	FALSE	FALSE	FALSE	6	150055721	0.0168162	0.51269	NA	TRUE	reported	48287	0.0253913	1.35584e-23	7213	ULBP3	TRUE	reported	2	TRUE
ULBP3.2747_3	FingerOA-indep	rs72501730	A	G	A	G	-0.255101	-0.0179137	0.119645	0.119645	FALSE	FALSE	FALSE	6	150055721	0.0145577	0.2185	NA	TRUE	reported	266618	0.0253913	1.35584e-23	7213	ULBP3	TRUE	reported	2	TRUE
ULBP3.2747_3	HandOA-indep	rs72501730	A	G	A	G	-0.255101	-0.0161709	0.119645	0.119645	FALSE	FALSE	FALSE	6	150055721	0.0102162	0.113451	NA	TRUE	reported	303782	0.0253913	1.35584e-23	7213	ULBP3	TRUE	reported	2	TRUE
ULBP3.2747_3	HipOA-indep	rs72501730	A	G	A	G	-0.255101	0.00357201	0.119645	0.119645	FALSE	FALSE	FALSE	6	150055721	0.00757386	0.637196	NA	TRUE	reported	353388	0.0253913	1.35584e-23	7213	ULBP3	TRUE	reported	2	TRUE
ULBP3.2747_3	KneeHipOA-indep	rs72501730	A	G	A	G	-0.255101	0.00119687	0.119645	0.119645	FALSE	FALSE	FALSE	6	150055721	0.00506902	0.813344	NA	TRUE	reported	490345	0.0253913	1.35584e-23	7213	ULBP3	TRUE	reported	2	TRUE
ULBP3.2747_3	KneeOA-indep	rs72501730	A	G	A	G	-0.255101	-0.00107909	0.119645	0.119645	FALSE	FALSE	FALSE	6	150055721	0.00587945	0.854378	NA	TRUE	reported	396054	0.0253913	1.35584e-23	7213	ULBP3	TRUE	reported	2	TRUE
ULBP3.2747_3	SpineOA-indep	rs72501730	A	G	A	G	-0.255101	0.00901619	0.119645	0.119645	FALSE	FALSE	FALSE	6	150055721	0.00847659	0.287484	NA	TRUE	reported	333950	0.0253913	1.35584e-23	7213	ULBP3	TRUE	reported	2	TRUE
ULBP3.2747_3	THR-indep	rs72501730	A	G	A	G	-0.255101	0.0153785	0.119645	0.119645	FALSE	FALSE	FALSE	6	150055721	0.00914375	0.0925965	NA	TRUE	reported	319037	0.0253913	1.35584e-23	7213	ULBP3	TRUE	reported	2	TRUE
ULBP3.2747_3	ThumbOA-indep	rs72501730	A	G	A	G	-0.255101	-0.0158527	0.119645	0.119645	FALSE	FALSE	FALSE	6	150055721	0.0139678	0.256398	NA	TRUE	reported	247455	0.0253913	1.35584e-23	7213	ULBP3	TRUE	reported	2	TRUE
ULBP3.2747_3	TJR-indep	rs72501730	A	G	A	G	-0.255101	0.0103103	0.119645	0.119645	FALSE	FALSE	FALSE	6	150055721	0.0071694	0.150407	NA	TRUE	reported	368576	0.0253913	1.35584e-23	7213	ULBP3	TRUE	reported	2	TRUE
ULBP3.2747_3	TKR-indep	rs72501730	A	G	A	G	-0.255101	-0.00284273	0.119645	0.119645	FALSE	FALSE	FALSE	6	150055721	0.0102485	0.781488	NA	TRUE	reported	252041	0.0253913	1.35584e-23	7213	ULBP3	TRUE	reported	2	TRUE
UNC5B.15394_79	AllOA-indep	rs2275577	T	G	T	G	0.245736	0.00534934	0.0811729	0.0823	FALSE	FALSE	FALSE	10	71302291	0.00458114	0.242933	NA	TRUE	reported	826690	0.0301873	4.60542e-16	7213	UNC5B	TRUE	reported	2	TRUE
UNC5B.15394_79	AllOA-indep	rs7907590	G	A	G	A	0.262621	0.00483342	0.141758	0.141758	FALSE	FALSE	FALSE	10	71296092	0.0036688	0.187692	NA	TRUE	reported	826690	0.0234328	6.4963e-29	7213	UNC5B	TRUE	reported	2	TRUE
UNC5B.15394_79	Early_AllOA-indep	rs2275577	T	G	T	G	0.245736	0.0325212	0.0811729	0.0846	FALSE	FALSE	FALSE	10	71302291	0.0196779	0.0983963	NA	TRUE	reported	48287	0.0301873	4.60542e-16	7213	UNC5B	TRUE	reported	2	TRUE
UNC5B.15394_79	Early_AllOA-indep	rs7907590	G	A	G	A	0.262621	0.00664571	0.141758	0.141758	FALSE	FALSE	FALSE	10	71296092	0.0155809	0.669722	NA	TRUE	reported	48287	0.0234328	6.4963e-29	7213	UNC5B	TRUE	reported	2	TRUE
UNC5B.15394_79	FingerOA-indep	rs2275577	T	G	T	G	0.245736	0.0122761	0.0811729	0.0877	FALSE	FALSE	FALSE	10	71302291	0.017224	0.476013	NA	TRUE	reported	266618	0.0301873	4.60542e-16	7213	UNC5B	TRUE	reported	2	TRUE
UNC5B.15394_79	FingerOA-indep	rs7907590	G	A	G	A	0.262621	0.000216178	0.141758	0.141758	FALSE	FALSE	FALSE	10	71296092	0.0146742	0.988246	NA	TRUE	reported	266618	0.0234328	6.4963e-29	7213	UNC5B	TRUE	reported	2	TRUE
UNC5B.15394_79	HandOA-indep	rs2275577	T	G	T	G	0.245736	0.0160082	0.0811729	0.0839	FALSE	FALSE	FALSE	10	71302291	0.0121122	0.186281	NA	TRUE	reported	303782	0.0301873	4.60542e-16	7213	UNC5B	TRUE	reported	2	TRUE
UNC5B.15394_79	HandOA-indep	rs7907590	G	A	G	A	0.262621	0.0056728	0.141758	0.141758	FALSE	FALSE	FALSE	10	71296092	0.00974665	0.560549	NA	TRUE	reported	303782	0.0234328	6.4963e-29	7213	UNC5B	TRUE	reported	2	TRUE
UNC5B.15394_79	HipOA-indep	rs2275577	T	G	T	G	0.245736	-0.00830393	0.0811729	0.0806	FALSE	FALSE	FALSE	10	71302291	0.00924618	0.369136	NA	TRUE	reported	353388	0.0301873	4.60542e-16	7213	UNC5B	TRUE	reported	2	TRUE
UNC5B.15394_79	HipOA-indep	rs7907590	G	A	G	A	0.262621	-0.00166719	0.141758	0.141758	FALSE	FALSE	FALSE	10	71296092	0.00719655	0.816798	NA	TRUE	reported	353388	0.0234328	6.4963e-29	7213	UNC5B	TRUE	reported	2	TRUE
UNC5B.15394_79	KneeHipOA-indep	rs2275577	T	G	T	G	0.245736	0.00541056	0.0811729	0.082	FALSE	FALSE	FALSE	10	71302291	0.00617817	0.381163	NA	TRUE	reported	490345	0.0301873	4.60542e-16	7213	UNC5B	TRUE	reported	2	TRUE
UNC5B.15394_79	KneeHipOA-indep	rs7907590	G	A	G	A	0.262621	-0.00250597	0.141758	0.141758	FALSE	FALSE	FALSE	10	71296092	0.00490764	0.609612	NA	TRUE	reported	490345	0.0234328	6.4963e-29	7213	UNC5B	TRUE	reported	2	TRUE
UNC5B.15394_79	KneeOA-indep	rs2275577	T	G	T	G	0.245736	0.0120892	0.0811729	0.0828	FALSE	FALSE	FALSE	10	71302291	0.00717485	0.0919993	NA	TRUE	reported	396054	0.0301873	4.60542e-16	7213	UNC5B	TRUE	reported	2	TRUE
UNC5B.15394_79	KneeOA-indep	rs7907590	G	A	G	A	0.262621	-0.00151666	0.141758	0.141758	FALSE	FALSE	FALSE	10	71296092	0.00573424	0.791401	NA	TRUE	reported	396054	0.0234328	6.4963e-29	7213	UNC5B	TRUE	reported	2	TRUE
UNC5B.15394_79	SpineOA-indep	rs2275577	T	G	T	G	0.245736	0.00174716	0.0811729	0.0849	FALSE	FALSE	FALSE	10	71302291	0.0101795	0.863724	NA	TRUE	reported	333950	0.0301873	4.60542e-16	7213	UNC5B	TRUE	reported	2	TRUE
UNC5B.15394_79	SpineOA-indep	rs7907590	G	A	G	A	0.262621	0.00610358	0.141758	0.141758	FALSE	FALSE	FALSE	10	71296092	0.00803406	0.447426	NA	TRUE	reported	333950	0.0234328	6.4963e-29	7213	UNC5B	TRUE	reported	2	TRUE
UNC5B.15394_79	THR-indep	rs2275577	T	G	T	G	0.245736	-0.00777484	0.0811729	0.081	FALSE	FALSE	FALSE	10	71302291	0.0112593	0.489864	NA	TRUE	reported	319037	0.0301873	4.60542e-16	7213	UNC5B	TRUE	reported	2	TRUE
UNC5B.15394_79	THR-indep	rs7907590	G	A	G	A	0.262621	-0.00447671	0.141758	0.141758	FALSE	FALSE	FALSE	10	71296092	0.00891238	0.615455	NA	TRUE	reported	319037	0.0234328	6.4963e-29	7213	UNC5B	TRUE	reported	2	TRUE
UNC5B.15394_79	ThumbOA-indep	rs2275577	T	G	T	G	0.245736	0.00924846	0.0811729	0.0866	FALSE	FALSE	FALSE	10	71302291	0.0163355	0.571288	NA	TRUE	reported	247455	0.0301873	4.60542e-16	7213	UNC5B	TRUE	reported	2	TRUE
UNC5B.15394_79	ThumbOA-indep	rs7907590	G	A	G	A	0.262621	0.00952709	0.141758	0.141758	FALSE	FALSE	FALSE	10	71296092	0.0135346	0.481491	NA	TRUE	reported	247455	0.0234328	6.4963e-29	7213	UNC5B	TRUE	reported	2	TRUE
UNC5B.15394_79	TJR-indep	rs2275577	T	G	T	G	0.245736	0.0046357	0.0811729	0.0801	FALSE	FALSE	FALSE	10	71302291	0.00879775	0.598249	NA	TRUE	reported	368576	0.0301873	4.60542e-16	7213	UNC5B	TRUE	reported	2	TRUE
UNC5B.15394_79	TJR-indep	rs7907590	G	A	G	A	0.262621	-0.00652699	0.141758	0.141758	FALSE	FALSE	FALSE	10	71296092	0.00691257	0.345057	NA	TRUE	reported	368576	0.0234328	6.4963e-29	7213	UNC5B	TRUE	reported	2	TRUE
UNC5B.15394_79	TKR-indep	rs2275577	T	G	T	G	0.245736	0.0117599	0.0811729	0.0802	FALSE	FALSE	FALSE	10	71302291	0.0124247	0.343896	NA	TRUE	reported	252041	0.0301873	4.60542e-16	7213	UNC5B	TRUE	reported	2	TRUE
UNC5B.15394_79	TKR-indep	rs7907590	G	A	G	A	0.262621	-0.00537569	0.141758	0.141758	FALSE	FALSE	FALSE	10	71296092	0.00985996	0.585613	NA	TRUE	reported	252041	0.0234328	6.4963e-29	7213	UNC5B	TRUE	reported	2	TRUE
UNC5C.5139_32	AllOA-indep	rs1994292	T	C	T	C	0.313902	0.00131838	0.349369	0.349369	FALSE	FALSE	FALSE	4	95516611	0.0027315	0.629339	NA	TRUE	reported	826690	0.0170329	3.79078e-74	7213	UNC5C	TRUE	reported	2	TRUE
UNC5C.5139_32	AllOA-indep	rs2043656	G	A	G	A	-0.172432	-0.00343024	0.148066	0.1508	FALSE	FALSE	FALSE	4	95622839	0.0034813	0.32446	NA	TRUE	reported	826690	0.0231842	1.14485e-13	7213	UNC5C	TRUE	reported	2	TRUE
UNC5C.5139_32	Early_AllOA-indep	rs1994292	T	C	T	C	0.313902	0.0106181	0.349369	0.349369	FALSE	FALSE	FALSE	4	95516611	0.0112186	0.343905	NA	TRUE	reported	48287	0.0170329	3.79078e-74	7213	UNC5C	TRUE	reported	2	TRUE
UNC5C.5139_32	Early_AllOA-indep	rs2043656	G	A	G	A	-0.172432	0.00170399	0.148066	0.1498	FALSE	FALSE	FALSE	4	95622839	0.0152204	0.910859	NA	TRUE	reported	48287	0.0231842	1.14485e-13	7213	UNC5C	TRUE	reported	2	TRUE
UNC5C.5139_32	FingerOA-indep	rs1994292	T	C	T	C	0.313902	0.017855	0.349369	0.349369	FALSE	FALSE	FALSE	4	95516611	0.0099268	0.0720713	NA	TRUE	reported	266618	0.0170329	3.79078e-74	7213	UNC5C	TRUE	reported	2	TRUE
UNC5C.5139_32	FingerOA-indep	rs2043656	G	A	G	A	-0.172432	-0.0132495	0.148066	0.161	FALSE	FALSE	FALSE	4	95622839	0.0132467	0.317208	NA	TRUE	reported	266618	0.0231842	1.14485e-13	7213	UNC5C	TRUE	reported	2	TRUE
UNC5C.5139_32	HandOA-indep	rs1994292	T	C	T	C	0.313902	0.0136894	0.349369	0.349369	FALSE	FALSE	FALSE	4	95516611	0.00697313	0.0496277	NA	TRUE	reported	303782	0.0170329	3.79078e-74	7213	UNC5C	TRUE	reported	2	TRUE
UNC5C.5139_32	HandOA-indep	rs2043656	G	A	G	A	-0.172432	1.87566e-05	0.148066	0.156	FALSE	FALSE	FALSE	4	95622839	0.00700879	0.997865	NA	TRUE	reported	303782	0.0231842	1.14485e-13	7213	UNC5C	TRUE	reported	2	TRUE
UNC5C.5139_32	HipOA-indep	rs1994292	T	C	T	C	0.313902	0.00334573	0.349369	0.349369	FALSE	FALSE	FALSE	4	95516611	0.00520779	0.520582	NA	TRUE	reported	353388	0.0170329	3.79078e-74	7213	UNC5C	TRUE	reported	2	TRUE
UNC5C.5139_32	HipOA-indep	rs2043656	G	A	G	A	-0.172432	-0.00234963	0.148066	0.1497	FALSE	FALSE	FALSE	4	95622839	0.00689819	0.733393	NA	TRUE	reported	353388	0.0231842	1.14485e-13	7213	UNC5C	TRUE	reported	2	TRUE
UNC5C.5139_32	KneeHipOA-indep	rs1994292	T	C	T	C	0.313902	0.00377349	0.349369	0.349369	FALSE	FALSE	FALSE	4	95516611	0.0034813	0.278395	NA	TRUE	reported	490345	0.0170329	3.79078e-74	7213	UNC5C	TRUE	reported	2	TRUE
UNC5C.5139_32	KneeHipOA-indep	rs2043656	G	A	G	A	-0.172432	0.00120947	0.148066	0.1518	FALSE	FALSE	FALSE	4	95622839	0.00472752	0.798078	NA	TRUE	reported	490345	0.0231842	1.14485e-13	7213	UNC5C	TRUE	reported	2	TRUE
UNC5C.5139_32	KneeOA-indep	rs1994292	T	C	T	C	0.313902	0.00642073	0.349369	0.349369	FALSE	FALSE	FALSE	4	95516611	0.00408418	0.115928	NA	TRUE	reported	396054	0.0170329	3.79078e-74	7213	UNC5C	TRUE	reported	2	TRUE
UNC5C.5139_32	KneeOA-indep	rs2043656	G	A	G	A	-0.172432	-0.00035499	0.148066	0.1535	FALSE	FALSE	FALSE	4	95622839	0.00569985	0.950339	NA	TRUE	reported	396054	0.0231842	1.14485e-13	7213	UNC5C	TRUE	reported	2	TRUE
UNC5C.5139_32	SpineOA-indep	rs1994292	T	C	T	C	0.313902	0.0112052	0.349369	0.349369	FALSE	FALSE	FALSE	4	95516611	0.00580401	0.0535334	NA	TRUE	reported	333950	0.0170329	3.79078e-74	7213	UNC5C	TRUE	reported	2	TRUE
UNC5C.5139_32	SpineOA-indep	rs2043656	G	A	G	A	-0.172432	0.0105872	0.148066	0.1566	FALSE	FALSE	FALSE	4	95622839	0.0076846	0.168289	NA	TRUE	reported	333950	0.0231842	1.14485e-13	7213	UNC5C	TRUE	reported	2	TRUE
UNC5C.5139_32	THR-indep	rs1994292	T	C	T	C	0.313902	0.000615299	0.349369	0.349369	FALSE	FALSE	FALSE	4	95505935	0.00611552	0.919858	NA	TRUE	reported	319037	0.0170329	3.79078e-74	7213	UNC5C	TRUE	reported	2	TRUE
UNC5C.5139_32	THR-indep	rs2043656	G	A	G	A	-0.172432	0.00102817	0.148066	0.1496	FALSE	FALSE	FALSE	4	95622839	0.00824613	0.900773	NA	TRUE	reported	319037	0.0231842	1.14485e-13	7213	UNC5C	TRUE	reported	2	TRUE
UNC5C.5139_32	ThumbOA-indep	rs1994292	T	C	T	C	0.313902	0.00426135	0.349369	0.349369	FALSE	FALSE	FALSE	4	95516611	0.00949722	0.653652	NA	TRUE	reported	247455	0.0170329	3.79078e-74	7213	UNC5C	TRUE	reported	2	TRUE
UNC5C.5139_32	ThumbOA-indep	rs2043656	G	A	G	A	-0.172432	0.00766271	0.148066	0.1579	FALSE	FALSE	FALSE	4	95622839	0.0125658	0.541991	NA	TRUE	reported	247455	0.0231842	1.14485e-13	7213	UNC5C	TRUE	reported	2	TRUE
UNC5C.5139_32	TJR-indep	rs1994292	T	C	T	C	0.313902	0.00574344	0.349369	0.349369	FALSE	FALSE	FALSE	4	95516611	0.00492733	0.243764	NA	TRUE	reported	368576	0.0170329	3.79078e-74	7213	UNC5C	TRUE	reported	2	TRUE
UNC5C.5139_32	TJR-indep	rs2043656	G	A	G	A	-0.172432	-0.00400485	0.148066	0.1505	FALSE	FALSE	FALSE	4	95622839	0.00654187	0.540414	NA	TRUE	reported	368576	0.0231842	1.14485e-13	7213	UNC5C	TRUE	reported	2	TRUE
UNC5C.5139_32	TKR-indep	rs1994292	T	C	T	C	0.313902	0.0161132	0.349369	0.349369	FALSE	FALSE	FALSE	4	95516611	0.00697483	0.0208778	NA	TRUE	reported	252041	0.0170329	3.79078e-74	7213	UNC5C	TRUE	reported	2	TRUE
UNC5C.5139_32	TKR-indep	rs2043656	G	A	G	A	-0.172432	-0.00685958	0.148066	0.152	FALSE	FALSE	FALSE	4	95622839	0.00932914	0.462166	NA	TRUE	reported	252041	0.0231842	1.14485e-13	7213	UNC5C	TRUE	reported	2	TRUE
UNC5D.16307_22	AllOA-indep	rs3108622	A	G	A	G	-0.290632	-0.001908	0.433176	0.433176	FALSE	FALSE	FALSE	8	35255676	0.00249717	0.444829	NA	TRUE	reported	826690	0.0164437	1.80978e-68	7213	UNC5D	TRUE	reported	2	TRUE
UNC5D.16307_22	Early_AllOA-indep	rs3108622	A	G	A	G	-0.290632	0.0081994	0.433176	0.433176	FALSE	FALSE	FALSE	8	35255676	0.011048	0.457991	NA	TRUE	reported	48287	0.0164437	1.80978e-68	7213	UNC5D	TRUE	reported	2	TRUE
UNC5D.16307_22	FingerOA-indep	rs3108622	A	G	A	G	-0.290632	-0.00750326	0.433176	0.433176	FALSE	FALSE	FALSE	8	35255676	0.00970402	0.439397	NA	TRUE	reported	266618	0.0164437	1.80978e-68	7213	UNC5D	TRUE	reported	2	TRUE
UNC5D.16307_22	HandOA-indep	rs3108622	A	G	A	G	-0.290632	-0.00314187	0.433176	0.433176	FALSE	FALSE	FALSE	8	35255676	0.00675919	0.642053	NA	TRUE	reported	303782	0.0164437	1.80978e-68	7213	UNC5D	TRUE	reported	2	TRUE
UNC5D.16307_22	HipOA-indep	rs3108622	A	G	A	G	-0.290632	-0.00515608	0.433176	0.433176	FALSE	FALSE	FALSE	8	35255676	0.0050536	0.307596	NA	TRUE	reported	353388	0.0164437	1.80978e-68	7213	UNC5D	TRUE	reported	2	TRUE
UNC5D.16307_22	KneeHipOA-indep	rs3108622	A	G	A	G	-0.290632	-0.00657771	0.433176	0.433176	FALSE	FALSE	FALSE	8	35255676	0.00336459	0.0505856	NA	TRUE	reported	490345	0.0164437	1.80978e-68	7213	UNC5D	TRUE	reported	2	TRUE
UNC5D.16307_22	KneeOA-indep	rs3108622	A	G	A	G	-0.290632	-0.00853023	0.433176	0.433176	FALSE	FALSE	FALSE	8	35255676	0.00391184	0.0292117	NA	TRUE	reported	396054	0.0164437	1.80978e-68	7213	UNC5D	TRUE	reported	2	TRUE
UNC5D.16307_22	SpineOA-indep	rs3108622	A	G	A	G	-0.290632	-0.00171231	0.433176	0.433176	FALSE	FALSE	FALSE	8	35255676	0.00558232	0.759043	NA	TRUE	reported	333950	0.0164437	1.80978e-68	7213	UNC5D	TRUE	reported	2	TRUE
UNC5D.16307_22	THR-indep	rs3108622	A	G	A	G	-0.290632	-0.00236705	0.433176	0.433176	FALSE	FALSE	FALSE	8	35255676	0.00612542	0.699178	NA	TRUE	reported	319037	0.0164437	1.80978e-68	7213	UNC5D	TRUE	reported	2	TRUE
UNC5D.16307_22	ThumbOA-indep	rs3108622	A	G	A	G	-0.290632	0.00355635	0.433176	0.433176	FALSE	FALSE	FALSE	8	35255676	0.00921035	0.699403	NA	TRUE	reported	247455	0.0164437	1.80978e-68	7213	UNC5D	TRUE	reported	2	TRUE
UNC5D.16307_22	TJR-indep	rs3108622	A	G	A	G	-0.290632	-0.00506985	0.433176	0.433176	FALSE	FALSE	FALSE	8	35255676	0.00467941	0.278614	NA	TRUE	reported	368576	0.0164437	1.80978e-68	7213	UNC5D	TRUE	reported	2	TRUE
UNC5D.16307_22	TKR-indep	rs3108622	A	G	A	G	-0.290632	-0.00456275	0.433176	0.433176	FALSE	FALSE	FALSE	8	35255676	0.00685948	0.505939	NA	TRUE	reported	252041	0.0164437	1.80978e-68	7213	UNC5D	TRUE	reported	2	TRUE
USP15.19161_1	AllOA-indep	rs11612349	A	G	A	G	0.851842	0.00269949	0.112921	0.104	FALSE	FALSE	FALSE	12	62323777	0.00409471	0.509726	NA	TRUE	reported	826690	0.0246521	2.98568e-242	7213	USP15	TRUE	reported	2	TRUE
USP15.19161_1	Early_AllOA-indep	rs11612349	A	G	A	G	0.851842	0.00422555	0.112921	0.0937	FALSE	FALSE	FALSE	12	62323777	0.0189003	0.823091	NA	TRUE	reported	48287	0.0246521	2.98568e-242	7213	USP15	TRUE	reported	2	TRUE
USP15.19161_1	FingerOA-indep	rs11612349	A	G	A	G	0.851842	-0.0178738	0.112921	0.0982	FALSE	FALSE	FALSE	12	62323777	0.0162609	0.271685	NA	TRUE	reported	266618	0.0246521	2.98568e-242	7213	USP15	TRUE	reported	2	TRUE
USP15.19161_1	HandOA-indep	rs11612349	A	G	A	G	0.851842	-0.0217331	0.112921	0.1032	FALSE	FALSE	FALSE	12	62323777	0.0110075	0.0483379	NA	TRUE	reported	303782	0.0246521	2.98568e-242	7213	USP15	TRUE	reported	2	TRUE
USP15.19161_1	HipOA-indep	rs11612349	A	G	A	G	0.851842	0.006467	0.112921	0.1027	FALSE	FALSE	FALSE	12	62323777	0.00821524	0.431168	NA	TRUE	reported	353388	0.0246521	2.98568e-242	7213	USP15	TRUE	reported	2	TRUE
USP15.19161_1	KneeHipOA-indep	rs11612349	A	G	A	G	0.851842	-0.000558758	0.112921	0.1045	FALSE	FALSE	FALSE	12	62323777	0.00563343	0.920991	NA	TRUE	reported	490345	0.0246521	2.98568e-242	7213	USP15	TRUE	reported	2	TRUE
USP15.19161_1	KneeOA-indep	rs11612349	A	G	A	G	0.851842	-0.00655254	0.112921	0.1048	FALSE	FALSE	FALSE	12	62323777	0.00640197	0.306062	NA	TRUE	reported	396054	0.0246521	2.98568e-242	7213	USP15	TRUE	reported	2	TRUE
USP15.19161_1	SpineOA-indep	rs11612349	A	G	A	G	0.851842	-0.00484613	0.112921	0.1023	FALSE	FALSE	FALSE	12	62323777	0.00917032	0.597181	NA	TRUE	reported	333950	0.0246521	2.98568e-242	7213	USP15	TRUE	reported	2	TRUE
USP15.19161_1	THR-indep	rs11612349	A	G	A	G	0.851842	0.00513996	0.112921	0.1037	FALSE	FALSE	FALSE	12	62323777	0.00995956	0.605796	NA	TRUE	reported	319037	0.0246521	2.98568e-242	7213	USP15	TRUE	reported	2	TRUE
USP15.19161_1	ThumbOA-indep	rs11612349	A	G	A	G	0.851842	-0.0392079	0.112921	0.0989	FALSE	FALSE	FALSE	12	62323777	0.0153539	0.0106612	NA	TRUE	reported	247455	0.0246521	2.98568e-242	7213	USP15	TRUE	reported	2	TRUE
USP15.19161_1	TJR-indep	rs11612349	A	G	A	G	0.851842	-0.00480119	0.112921	0.1049	FALSE	FALSE	FALSE	12	62323777	0.00772698	0.534367	NA	TRUE	reported	368576	0.0246521	2.98568e-242	7213	USP15	TRUE	reported	2	TRUE
USP15.19161_1	TKR-indep	rs11612349	A	G	A	G	0.851842	-0.0188352	0.112921	0.1063	FALSE	FALSE	FALSE	12	62323777	0.0109295	0.0848282	NA	TRUE	reported	252041	0.0246521	2.98568e-242	7213	USP15	TRUE	reported	2	TRUE
USP8.13450_49	AllOA-indep	rs62016940	G	A	G	A	0.246684	0.0169943	0.169694	0.169694	FALSE	FALSE	FALSE	15	50430415	0.00341949	6.70114e-07	NA	TRUE	reported	826690	0.0219595	4.85651e-29	7213	USP8	TRUE	reported	2	TRUE
USP8.13450_49	Early_AllOA-indep	rs62016940	G	A	G	A	0.246684	0.0204146	0.169694	0.169694	FALSE	FALSE	FALSE	15	50430415	0.0161788	0.207018	NA	TRUE	reported	48287	0.0219595	4.85651e-29	7213	USP8	TRUE	reported	2	TRUE
USP8.13450_49	FingerOA-indep	rs62016940	G	A	G	A	0.246684	0.0082973	0.169694	0.169694	FALSE	FALSE	FALSE	15	50430415	0.0133691	0.53484	NA	TRUE	reported	266618	0.0219595	4.85651e-29	7213	USP8	TRUE	reported	2	TRUE
USP8.13450_49	HandOA-indep	rs62016940	G	A	G	A	0.246684	0.0314432	0.169694	0.169694	FALSE	FALSE	FALSE	15	50430415	0.00922812	0.000656029	NA	TRUE	reported	303782	0.0219595	4.85651e-29	7213	USP8	TRUE	reported	2	TRUE
USP8.13450_49	HipOA-indep	rs62016940	G	A	G	A	0.246684	0.0154745	0.169694	0.169694	FALSE	FALSE	FALSE	15	50430415	0.0069096	0.0251194	NA	TRUE	reported	353388	0.0219595	4.85651e-29	7213	USP8	TRUE	reported	2	TRUE
USP8.13450_49	KneeHipOA-indep	rs62016940	G	A	G	A	0.246684	0.0255789	0.169694	0.169694	FALSE	FALSE	FALSE	15	50430415	0.00461375	2.95542e-08	NA	TRUE	reported	490345	0.0219595	4.85651e-29	7213	USP8	TRUE	reported	2	TRUE
USP8.13450_49	KneeOA-indep	rs62016940	G	A	G	A	0.246684	0.031486	0.169694	0.169694	FALSE	FALSE	FALSE	15	50430415	0.00538223	4.91577e-09	NA	TRUE	reported	396054	0.0219595	4.85651e-29	7213	USP8	TRUE	reported	2	TRUE
USP8.13450_49	SpineOA-indep	rs62016940	G	A	G	A	0.246684	0.0159258	0.169694	0.169694	FALSE	FALSE	FALSE	15	50430415	0.00782421	0.0418052	NA	TRUE	reported	333950	0.0219595	4.85651e-29	7213	USP8	TRUE	reported	2	TRUE
USP8.13450_49	THR-indep	rs62016940	G	A	G	A	0.246684	0.0127591	0.169694	0.169694	FALSE	FALSE	FALSE	15	50430415	0.00819049	0.119281	NA	TRUE	reported	319037	0.0219595	4.85651e-29	7213	USP8	TRUE	reported	2	TRUE
USP8.13450_49	ThumbOA-indep	rs62016940	G	A	G	A	0.246684	0.0442369	0.169694	0.169694	FALSE	FALSE	FALSE	15	50430415	0.0124586	0.000384168	NA	TRUE	reported	247455	0.0219595	4.85651e-29	7213	USP8	TRUE	reported	2	TRUE
USP8.13450_49	TJR-indep	rs62016940	G	A	G	A	0.246684	0.0211523	0.169694	0.169694	FALSE	FALSE	FALSE	15	50430415	0.00634784	0.000861597	NA	TRUE	reported	368576	0.0219595	4.85651e-29	7213	USP8	TRUE	reported	2	TRUE
USP8.13450_49	TKR-indep	rs62016940	G	A	G	A	0.246684	0.041176	0.169694	0.169694	FALSE	FALSE	FALSE	15	50430415	0.00900332	4.79836e-06	NA	TRUE	reported	252041	0.0219595	4.85651e-29	7213	USP8	TRUE	reported	2	TRUE
UST.8364_74	AllOA-indep	rs6905066	A	C	A	C	0.126275	-0.00439268	0.184875	0.184875	FALSE	FALSE	FALSE	6	148590995	0.00339107	0.195194	NA	TRUE	reported	826690	0.0215464	4.81448e-09	7213	UST	TRUE	reported	2	TRUE
UST.8364_74	AllOA-indep	rs911979	C	T	C	T	0.113708	0.000553166	0.188202	0.1825	FALSE	FALSE	FALSE	6	148613857	0.00310537	0.858619	NA	TRUE	reported	826690	0.0207899	4.6672e-08	7213	UST	TRUE	reported	2	TRUE
UST.8364_74	Early_AllOA-indep	rs6905066	A	C	A	C	0.126275	0.0274081	0.184875	0.184875	FALSE	FALSE	FALSE	6	148590995	0.0144246	0.0574202	NA	TRUE	reported	48287	0.0215464	4.81448e-09	7213	UST	TRUE	reported	2	TRUE
UST.8364_74	Early_AllOA-indep	rs911979	C	T	C	T	0.113708	0.00256039	0.188202	0.1747	FALSE	FALSE	FALSE	6	148613857	0.0142694	0.857599	NA	TRUE	reported	48287	0.0207899	4.6672e-08	7213	UST	TRUE	reported	2	TRUE
UST.8364_74	FingerOA-indep	rs6905066	A	C	A	C	0.126275	0.000368331	0.184875	0.184875	FALSE	FALSE	FALSE	6	148590995	0.0122277	0.975969	NA	TRUE	reported	266618	0.0215464	4.81448e-09	7213	UST	TRUE	reported	2	TRUE
UST.8364_74	FingerOA-indep	rs911979	C	T	C	T	0.113708	0.0105335	0.188202	0.1725	FALSE	FALSE	FALSE	6	148613857	0.0127895	0.410162	NA	TRUE	reported	266618	0.0207899	4.6672e-08	7213	UST	TRUE	reported	2	TRUE
UST.8364_74	HandOA-indep	rs6905066	A	C	A	C	0.126275	0.00300728	0.184875	0.184875	FALSE	FALSE	FALSE	6	148590995	0.00990989	0.761537	NA	TRUE	reported	303782	0.0215464	4.81448e-09	7213	UST	TRUE	reported	2	TRUE
UST.8364_74	HandOA-indep	rs911979	C	T	C	T	0.113708	-0.00284986	0.188202	0.178	FALSE	FALSE	FALSE	6	148613857	0.00867824	0.742615	NA	TRUE	reported	303782	0.0207899	4.6672e-08	7213	UST	TRUE	reported	2	TRUE
UST.8364_74	HipOA-indep	rs6905066	A	C	A	C	0.126275	-0.00203045	0.184875	0.184875	FALSE	FALSE	FALSE	6	148590995	0.00686115	0.767281	NA	TRUE	reported	353388	0.0215464	4.81448e-09	7213	UST	TRUE	reported	2	TRUE
UST.8364_74	HipOA-indep	rs911979	C	T	C	T	0.113708	0.0101845	0.188202	0.1793	FALSE	FALSE	FALSE	6	148613857	0.00646132	0.114975	NA	TRUE	reported	353388	0.0207899	4.6672e-08	7213	UST	TRUE	reported	2	TRUE
UST.8364_74	KneeHipOA-indep	rs6905066	A	C	A	C	0.126275	-0.000488157	0.184875	0.184875	FALSE	FALSE	FALSE	6	148590995	0.0049105	0.920812	NA	TRUE	reported	490345	0.0215464	4.81448e-09	7213	UST	TRUE	reported	2	TRUE
UST.8364_74	KneeHipOA-indep	rs911979	C	T	C	T	0.113708	0.00454428	0.188202	0.1829	FALSE	FALSE	FALSE	6	148613857	0.00430407	0.291055	NA	TRUE	reported	490345	0.0207899	4.6672e-08	7213	UST	TRUE	reported	2	TRUE
UST.8364_74	KneeOA-indep	rs6905066	A	C	A	C	0.126275	0.00588476	0.184875	0.184875	FALSE	FALSE	FALSE	6	148590995	0.00579399	0.309788	NA	TRUE	reported	396054	0.0215464	4.81448e-09	7213	UST	TRUE	reported	2	TRUE
UST.8364_74	KneeOA-indep	rs911979	C	T	C	T	0.113708	0.00135636	0.188202	0.1836	FALSE	FALSE	FALSE	6	148613857	0.00495115	0.784125	NA	TRUE	reported	396054	0.0207899	4.6672e-08	7213	UST	TRUE	reported	2	TRUE
UST.8364_74	SpineOA-indep	rs6905066	A	C	A	C	0.126275	0.00486677	0.184875	0.184875	FALSE	FALSE	FALSE	6	148590995	0.00807628	0.546775	NA	TRUE	reported	333950	0.0215464	4.81448e-09	7213	UST	TRUE	reported	2	TRUE
UST.8364_74	SpineOA-indep	rs911979	C	T	C	T	0.113708	-0.00303794	0.188202	0.1854	FALSE	FALSE	FALSE	6	148613857	0.0070965	0.668585	NA	TRUE	reported	333950	0.0207899	4.6672e-08	7213	UST	TRUE	reported	2	TRUE
UST.8364_74	THR-indep	rs6905066	A	C	A	C	0.126275	-0.0137602	0.184875	0.184875	FALSE	FALSE	FALSE	6	148590995	0.00784772	0.079533	NA	TRUE	reported	319037	0.0215464	4.81448e-09	7213	UST	TRUE	reported	2	TRUE
UST.8364_74	THR-indep	rs911979	C	T	C	T	0.113708	0.0101225	0.188202	0.1803	FALSE	FALSE	FALSE	6	148613857	0.00785316	0.19741	NA	TRUE	reported	319037	0.0207899	4.6672e-08	7213	UST	TRUE	reported	2	TRUE
UST.8364_74	ThumbOA-indep	rs6905066	A	C	A	C	0.126275	0.00566762	0.184875	0.184875	FALSE	FALSE	FALSE	6	148590995	0.0110532	0.608119	NA	TRUE	reported	247455	0.0215464	4.81448e-09	7213	UST	TRUE	reported	2	TRUE
UST.8364_74	ThumbOA-indep	rs911979	C	T	C	T	0.113708	-0.00576254	0.188202	0.1734	FALSE	FALSE	FALSE	6	148613857	0.0120647	0.63291	NA	TRUE	reported	247455	0.0207899	4.6672e-08	7213	UST	TRUE	reported	2	TRUE
UST.8364_74	TJR-indep	rs6905066	A	C	A	C	0.126275	-0.0095783	0.184875	0.184875	FALSE	FALSE	FALSE	6	148590995	0.00610043	0.116391	NA	TRUE	reported	368576	0.0215464	4.81448e-09	7213	UST	TRUE	reported	2	TRUE
UST.8364_74	TJR-indep	rs911979	C	T	C	T	0.113708	0.0136269	0.188202	0.1805	FALSE	FALSE	FALSE	6	148613857	0.0060755	0.0249018	NA	TRUE	reported	368576	0.0207899	4.6672e-08	7213	UST	TRUE	reported	2	TRUE
UST.8364_74	TKR-indep	rs6905066	A	C	A	C	0.126275	0.0026818	0.184875	0.184875	FALSE	FALSE	FALSE	6	148590995	0.00882559	0.76123	NA	TRUE	reported	252041	0.0215464	4.81448e-09	7213	UST	TRUE	reported	2	TRUE
UST.8364_74	TKR-indep	rs911979	C	T	C	T	0.113708	0.0127101	0.188202	0.1813	FALSE	FALSE	FALSE	6	148613857	0.00856834	0.137973	NA	TRUE	reported	252041	0.0207899	4.6672e-08	7213	UST	TRUE	reported	2	TRUE
UXS1.8258_22	AllOA-indep	rs3888361	C	G	C	G	0.358402	-0.0106763	0.123388	0.123388	FALSE	TRUE	FALSE	2	106164270	0.00373174	0.00422377	NA	TRUE	reported	826690	0.024887	2.22868e-46	7213	UXS1	TRUE	reported	2	TRUE
UXS1.8258_22	Early_AllOA-indep	rs3888361	C	G	C	G	0.358402	0.00199759	0.123388	0.123388	FALSE	TRUE	FALSE	2	106164270	0.016092	0.901208	NA	TRUE	reported	48287	0.024887	2.22868e-46	7213	UXS1	TRUE	reported	2	TRUE
UXS1.8258_22	FingerOA-indep	rs3888361	C	G	C	G	0.358402	-0.036049	0.123388	0.123388	FALSE	TRUE	FALSE	2	106164270	0.0137166	0.00858539	NA	TRUE	reported	266618	0.024887	2.22868e-46	7213	UXS1	TRUE	reported	2	TRUE
UXS1.8258_22	HandOA-indep	rs3888361	C	G	C	G	0.358402	-0.0287808	0.123388	0.123388	FALSE	TRUE	FALSE	2	106164270	0.00990462	0.00366319	NA	TRUE	reported	303782	0.024887	2.22868e-46	7213	UXS1	TRUE	reported	2	TRUE
UXS1.8258_22	HipOA-indep	rs3888361	C	G	C	G	0.358402	-0.0121445	0.123388	0.123388	FALSE	TRUE	FALSE	2	106164270	0.00743949	0.102588	NA	TRUE	reported	353388	0.024887	2.22868e-46	7213	UXS1	TRUE	reported	2	TRUE
UXS1.8258_22	KneeHipOA-indep	rs3888361	C	G	C	G	0.358402	-0.0122817	0.123388	0.123388	FALSE	TRUE	FALSE	2	106164270	0.00503927	0.0148015	NA	TRUE	reported	490345	0.024887	2.22868e-46	7213	UXS1	TRUE	reported	2	TRUE
UXS1.8258_22	KneeOA-indep	rs3888361	C	G	C	G	0.358402	-0.015291	0.123388	0.123388	FALSE	TRUE	FALSE	2	106164270	0.00586179	0.00909163	NA	TRUE	reported	396054	0.024887	2.22868e-46	7213	UXS1	TRUE	reported	2	TRUE
UXS1.8258_22	SpineOA-indep	rs3888361	C	G	C	G	0.358402	-0.00837823	0.123388	0.123388	FALSE	TRUE	FALSE	2	106164270	0.00824588	0.309605	NA	TRUE	reported	333950	0.024887	2.22868e-46	7213	UXS1	TRUE	reported	2	TRUE
UXS1.8258_22	THR-indep	rs3888361	C	G	C	G	0.358402	-0.0133721	0.123388	0.123388	FALSE	TRUE	FALSE	2	106164270	0.00895645	0.135433	NA	TRUE	reported	319037	0.024887	2.22868e-46	7213	UXS1	TRUE	reported	2	TRUE
UXS1.8258_22	ThumbOA-indep	rs3888361	C	G	C	G	0.358402	-0.0399236	0.123388	0.123388	FALSE	TRUE	FALSE	2	106164270	0.0132049	0.00249964	NA	TRUE	reported	247455	0.024887	2.22868e-46	7213	UXS1	TRUE	reported	2	TRUE
UXS1.8258_22	TJR-indep	rs3888361	C	G	C	G	0.358402	-0.0164934	0.123388	0.123388	FALSE	TRUE	FALSE	2	106164270	0.0070202	0.0188028	NA	TRUE	reported	368576	0.024887	2.22868e-46	7213	UXS1	TRUE	reported	2	TRUE
UXS1.8258_22	TKR-indep	rs3888361	C	G	C	G	0.358402	-0.0281153	0.123388	0.123388	FALSE	TRUE	FALSE	2	106164270	0.0100266	0.00504605	NA	TRUE	reported	252041	0.024887	2.22868e-46	7213	UXS1	TRUE	reported	2	TRUE
VAV1.5275_28	AllOA-indep	rs36097961	T	C	T	C	-0.580725	0.00300145	0.0765285	0.0765285	FALSE	FALSE	FALSE	19	6851009	0.00501419	0.549445	NA	TRUE	reported	826690	0.0303145	7.985e-80	7213	VAV1	TRUE	reported	2	TRUE
VAV1.5275_28	Early_AllOA-indep	rs36097961	T	C	T	C	-0.580725	0.0234664	0.0765285	0.0765285	FALSE	FALSE	FALSE	19	6851009	0.0212615	0.269723	NA	TRUE	reported	48287	0.0303145	7.985e-80	7213	VAV1	TRUE	reported	2	TRUE
VAV1.5275_28	FingerOA-indep	rs36097961	T	C	T	C	-0.580725	-0.00806742	0.0765285	0.0765285	FALSE	FALSE	FALSE	19	6851009	0.017896	0.652138	NA	TRUE	reported	266618	0.0303145	7.985e-80	7213	VAV1	TRUE	reported	2	TRUE
VAV1.5275_28	HandOA-indep	rs36097961	T	C	T	C	-0.580725	-0.0199466	0.0765285	0.0765285	FALSE	FALSE	FALSE	19	6851009	0.0133453	0.135006	NA	TRUE	reported	303782	0.0303145	7.985e-80	7213	VAV1	TRUE	reported	2	TRUE
VAV1.5275_28	HipOA-indep	rs36097961	T	C	T	C	-0.580725	-0.00242065	0.0765285	0.0765285	FALSE	FALSE	FALSE	19	6851009	0.00999685	0.808671	NA	TRUE	reported	353388	0.0303145	7.985e-80	7213	VAV1	TRUE	reported	2	TRUE
VAV1.5275_28	KneeHipOA-indep	rs36097961	T	C	T	C	-0.580725	-0.00571381	0.0765285	0.0765285	FALSE	FALSE	FALSE	19	6851009	0.00684662	0.403974	NA	TRUE	reported	490345	0.0303145	7.985e-80	7213	VAV1	TRUE	reported	2	TRUE
VAV1.5275_28	KneeOA-indep	rs36097961	T	C	T	C	-0.580725	-0.0101804	0.0765285	0.0765285	FALSE	FALSE	FALSE	19	6851009	0.00808589	0.20802	NA	TRUE	reported	396054	0.0303145	7.985e-80	7213	VAV1	TRUE	reported	2	TRUE
VAV1.5275_28	SpineOA-indep	rs36097961	T	C	T	C	-0.580725	0.00845268	0.0765285	0.0765285	FALSE	FALSE	FALSE	19	6851009	0.0111171	0.447058	NA	TRUE	reported	333950	0.0303145	7.985e-80	7213	VAV1	TRUE	reported	2	TRUE
VAV1.5275_28	THR-indep	rs36097961	T	C	T	C	-0.580725	-0.00930152	0.0765285	0.0765285	FALSE	FALSE	FALSE	19	6851009	0.0119813	0.437551	NA	TRUE	reported	319037	0.0303145	7.985e-80	7213	VAV1	TRUE	reported	2	TRUE
VAV1.5275_28	ThumbOA-indep	rs36097961	T	C	T	C	-0.580725	-0.0152956	0.0765285	0.0765285	FALSE	FALSE	FALSE	19	6851009	0.0170832	0.370597	NA	TRUE	reported	247455	0.0303145	7.985e-80	7213	VAV1	TRUE	reported	2	TRUE
VAV1.5275_28	TJR-indep	rs36097961	T	C	T	C	-0.580725	-0.00573893	0.0765285	0.0765285	FALSE	FALSE	FALSE	19	6851009	0.00928847	0.536671	NA	TRUE	reported	368576	0.0303145	7.985e-80	7213	VAV1	TRUE	reported	2	TRUE
VAV1.5275_28	TKR-indep	rs36097961	T	C	T	C	-0.580725	0.00227043	0.0765285	0.0765285	FALSE	FALSE	FALSE	19	6851009	0.0133765	0.86522	NA	TRUE	reported	252041	0.0303145	7.985e-80	7213	VAV1	TRUE	reported	2	TRUE
VCAM1.2967_8	AllOA-indep	rs141294855	C	T	C	T	-0.128724	0.00500951	0.216207	0.216207	FALSE	FALSE	FALSE	1	100673223	0.00308027	0.103881	NA	TRUE	reported	826690	0.0201487	1.77673e-10	7213	VCAM1	TRUE	reported	2	TRUE
VCAM1.2967_8	Early_AllOA-indep	rs141294855	C	T	C	T	-0.128724	0.000987336	0.216207	0.216207	FALSE	FALSE	FALSE	1	100673223	0.0131152	0.93999	NA	TRUE	reported	48287	0.0201487	1.77673e-10	7213	VCAM1	TRUE	reported	2	TRUE
VCAM1.2967_8	FingerOA-indep	rs141294855	C	T	C	T	-0.128724	-0.000255578	0.216207	0.216207	FALSE	FALSE	FALSE	1	100673223	0.0129472	0.984251	NA	TRUE	reported	266618	0.0201487	1.77673e-10	7213	VCAM1	TRUE	reported	2	TRUE
VCAM1.2967_8	HandOA-indep	rs141294855	C	T	C	T	-0.128724	0.00245312	0.216207	0.216207	FALSE	FALSE	FALSE	1	100673223	0.00825629	0.766374	NA	TRUE	reported	303782	0.0201487	1.77673e-10	7213	VCAM1	TRUE	reported	2	TRUE
VCAM1.2967_8	HipOA-indep	rs141294855	C	T	C	T	-0.128724	0.0141078	0.216207	0.216207	FALSE	FALSE	FALSE	1	100673223	0.00607625	0.0202441	NA	TRUE	reported	353388	0.0201487	1.77673e-10	7213	VCAM1	TRUE	reported	2	TRUE
VCAM1.2967_8	KneeHipOA-indep	rs141294855	C	T	C	T	-0.128724	0.00436159	0.216207	0.216207	FALSE	FALSE	FALSE	1	100673223	0.00416597	0.295119	NA	TRUE	reported	490345	0.0201487	1.77673e-10	7213	VCAM1	TRUE	reported	2	TRUE
VCAM1.2967_8	KneeOA-indep	rs141294855	C	T	C	T	-0.128724	0.00212531	0.216207	0.216207	FALSE	FALSE	FALSE	1	100673223	0.00487226	0.662687	NA	TRUE	reported	396054	0.0201487	1.77673e-10	7213	VCAM1	TRUE	reported	2	TRUE
VCAM1.2967_8	SpineOA-indep	rs141294855	C	T	C	T	-0.128724	0.00655281	0.216207	0.216207	FALSE	FALSE	FALSE	1	100673223	0.00682349	0.336888	NA	TRUE	reported	333950	0.0201487	1.77673e-10	7213	VCAM1	TRUE	reported	2	TRUE
VCAM1.2967_8	THR-indep	rs141294855	C	T	C	T	-0.128724	0.00935922	0.216207	0.216207	FALSE	FALSE	FALSE	1	100673223	0.00729747	0.199657	NA	TRUE	reported	319037	0.0201487	1.77673e-10	7213	VCAM1	TRUE	reported	2	TRUE
VCAM1.2967_8	ThumbOA-indep	rs141294855	C	T	C	T	-0.128724	0.00332175	0.216207	0.216207	FALSE	FALSE	FALSE	1	100673223	0.0107564	0.75746	NA	TRUE	reported	247455	0.0201487	1.77673e-10	7213	VCAM1	TRUE	reported	2	TRUE
VCAM1.2967_8	TJR-indep	rs141294855	C	T	C	T	-0.128724	0.00628405	0.216207	0.216207	FALSE	FALSE	FALSE	1	100673223	0.00564986	0.266031	NA	TRUE	reported	368576	0.0201487	1.77673e-10	7213	VCAM1	TRUE	reported	2	TRUE
VCAM1.2967_8	TKR-indep	rs141294855	C	T	C	T	-0.128724	0.00268189	0.216207	0.216207	FALSE	FALSE	FALSE	1	100673223	0.00801712	0.737987	NA	TRUE	reported	252041	0.0201487	1.77673e-10	7213	VCAM1	TRUE	reported	2	TRUE
VEGFA.19437_61	AllOA-indep	rs6921438	A	G	A	G	-0.216499	-0.00191841	0.478719	0.4861	FALSE	FALSE	FALSE	6	43957870	0.00250698	0.444136	NA	TRUE	reported	826690	0.0166333	2.67463e-38	7213	VEGFA	TRUE	reported	2	TRUE
VEGFA.19437_61	Early_AllOA-indep	rs6921438	A	G	A	G	-0.216499	0.0029525	0.478719	0.4962	FALSE	FALSE	FALSE	6	43957870	0.0109765	0.787942	NA	TRUE	reported	48287	0.0166333	2.67463e-38	7213	VEGFA	TRUE	reported	2	TRUE
VEGFA.19437_61	FingerOA-indep	rs6921438	A	G	A	G	-0.216499	-0.00274699	0.478719	0.4812	FALSE	FALSE	FALSE	6	43957870	0.0096704	0.776363	NA	TRUE	reported	266618	0.0166333	2.67463e-38	7213	VEGFA	TRUE	reported	2	TRUE
VEGFA.19437_61	HandOA-indep	rs6921438	A	G	A	G	-0.216499	-0.00465821	0.478719	0.4795	FALSE	FALSE	FALSE	6	43957870	0.00670726	0.487367	NA	TRUE	reported	303782	0.0166333	2.67463e-38	7213	VEGFA	TRUE	reported	2	TRUE
VEGFA.19437_61	HipOA-indep	rs6921438	A	G	A	G	-0.216499	-0.00940408	0.478719	0.4863	FALSE	FALSE	FALSE	6	43957870	0.00499701	0.0598438	NA	TRUE	reported	353388	0.0166333	2.67463e-38	7213	VEGFA	TRUE	reported	2	TRUE
VEGFA.19437_61	KneeHipOA-indep	rs6921438	A	G	A	G	-0.216499	-0.00525307	0.478719	0.4831	FALSE	FALSE	FALSE	6	43957870	0.0033458	0.116403	NA	TRUE	reported	490345	0.0166333	2.67463e-38	7213	VEGFA	TRUE	reported	2	TRUE
VEGFA.19437_61	KneeOA-indep	rs6921438	A	G	A	G	-0.216499	-0.00448131	0.478719	0.4817	FALSE	FALSE	FALSE	6	43957870	0.00387585	0.247593	NA	TRUE	reported	396054	0.0166333	2.67463e-38	7213	VEGFA	TRUE	reported	2	TRUE
VEGFA.19437_61	SpineOA-indep	rs6921438	A	G	A	G	-0.216499	-0.0102627	0.478719	0.4839	FALSE	FALSE	FALSE	6	43957870	0.00557176	0.0654884	NA	TRUE	reported	333950	0.0166333	2.67463e-38	7213	VEGFA	TRUE	reported	2	TRUE
VEGFA.19437_61	THR-indep	rs6921438	A	G	A	G	-0.216499	-0.00601901	0.478719	0.4881	FALSE	FALSE	FALSE	6	43957870	0.00602509	0.317799	NA	TRUE	reported	319037	0.0166333	2.67463e-38	7213	VEGFA	TRUE	reported	2	TRUE
VEGFA.19437_61	ThumbOA-indep	rs6921438	A	G	A	G	-0.216499	0.00345854	0.478719	0.4848	FALSE	FALSE	FALSE	6	43957870	0.00912164	0.704571	NA	TRUE	reported	247455	0.0166333	2.67463e-38	7213	VEGFA	TRUE	reported	2	TRUE
VEGFA.19437_61	TJR-indep	rs6921438	A	G	A	G	-0.216499	-0.00424735	0.478719	0.4864	FALSE	FALSE	FALSE	6	43957870	0.0047077	0.366943	NA	TRUE	reported	368576	0.0166333	2.67463e-38	7213	VEGFA	TRUE	reported	2	TRUE
VEGFA.19437_61	TKR-indep	rs6921438	A	G	A	G	-0.216499	-0.00646146	0.478719	0.4853	FALSE	FALSE	FALSE	6	43957870	0.00671035	0.335593	NA	TRUE	reported	252041	0.0166333	2.67463e-38	7213	VEGFA	TRUE	reported	2	TRUE
VEGFA.4867_15	AllOA-indep	rs6921438	A	G	A	G	-0.177079	-0.00191841	0.478719	0.4861	FALSE	FALSE	FALSE	6	43957870	0.00250698	0.444136	NA	TRUE	reported	826690	0.0166979	4.39942e-26	7213	VEGFA	TRUE	reported	2	TRUE
VEGFA.4867_15	Early_AllOA-indep	rs6921438	A	G	A	G	-0.177079	0.0029525	0.478719	0.4962	FALSE	FALSE	FALSE	6	43957870	0.0109765	0.787942	NA	TRUE	reported	48287	0.0166979	4.39942e-26	7213	VEGFA	TRUE	reported	2	TRUE
VEGFA.4867_15	FingerOA-indep	rs6921438	A	G	A	G	-0.177079	-0.00274699	0.478719	0.4812	FALSE	FALSE	FALSE	6	43957870	0.0096704	0.776363	NA	TRUE	reported	266618	0.0166979	4.39942e-26	7213	VEGFA	TRUE	reported	2	TRUE
VEGFA.4867_15	HandOA-indep	rs6921438	A	G	A	G	-0.177079	-0.00465821	0.478719	0.4795	FALSE	FALSE	FALSE	6	43957870	0.00670726	0.487367	NA	TRUE	reported	303782	0.0166979	4.39942e-26	7213	VEGFA	TRUE	reported	2	TRUE
VEGFA.4867_15	HipOA-indep	rs6921438	A	G	A	G	-0.177079	-0.00940408	0.478719	0.4863	FALSE	FALSE	FALSE	6	43957870	0.00499701	0.0598438	NA	TRUE	reported	353388	0.0166979	4.39942e-26	7213	VEGFA	TRUE	reported	2	TRUE
VEGFA.4867_15	KneeHipOA-indep	rs6921438	A	G	A	G	-0.177079	-0.00525307	0.478719	0.4831	FALSE	FALSE	FALSE	6	43957870	0.0033458	0.116403	NA	TRUE	reported	490345	0.0166979	4.39942e-26	7213	VEGFA	TRUE	reported	2	TRUE
VEGFA.4867_15	KneeOA-indep	rs6921438	A	G	A	G	-0.177079	-0.00448131	0.478719	0.4817	FALSE	FALSE	FALSE	6	43957870	0.00387585	0.247593	NA	TRUE	reported	396054	0.0166979	4.39942e-26	7213	VEGFA	TRUE	reported	2	TRUE
VEGFA.4867_15	SpineOA-indep	rs6921438	A	G	A	G	-0.177079	-0.0102627	0.478719	0.4839	FALSE	FALSE	FALSE	6	43957870	0.00557176	0.0654884	NA	TRUE	reported	333950	0.0166979	4.39942e-26	7213	VEGFA	TRUE	reported	2	TRUE
VEGFA.4867_15	THR-indep	rs6921438	A	G	A	G	-0.177079	-0.00601901	0.478719	0.4881	FALSE	FALSE	FALSE	6	43957870	0.00602509	0.317799	NA	TRUE	reported	319037	0.0166979	4.39942e-26	7213	VEGFA	TRUE	reported	2	TRUE
VEGFA.4867_15	ThumbOA-indep	rs6921438	A	G	A	G	-0.177079	0.00345854	0.478719	0.4848	FALSE	FALSE	FALSE	6	43957870	0.00912164	0.704571	NA	TRUE	reported	247455	0.0166979	4.39942e-26	7213	VEGFA	TRUE	reported	2	TRUE
VEGFA.4867_15	TJR-indep	rs6921438	A	G	A	G	-0.177079	-0.00424735	0.478719	0.4864	FALSE	FALSE	FALSE	6	43957870	0.0047077	0.366943	NA	TRUE	reported	368576	0.0166979	4.39942e-26	7213	VEGFA	TRUE	reported	2	TRUE
VEGFA.4867_15	TKR-indep	rs6921438	A	G	A	G	-0.177079	-0.00646146	0.478719	0.4853	FALSE	FALSE	FALSE	6	43957870	0.00671035	0.335593	NA	TRUE	reported	252041	0.0166979	4.39942e-26	7213	VEGFA	TRUE	reported	2	TRUE
VEGFC.3132_1	AllOA-indep	rs10001755	T	A	T	A	-0.350216	-0.00607946	0.0190628	0.0191	FALSE	TRUE	FALSE	4	176811946	0.0092908	0.512885	NA	TRUE	reported	826690	0.0606466	8.02976e-09	7213	VEGFC	TRUE	reported	2	TRUE
VEGFC.3132_1	Early_AllOA-indep	rs10001755	T	A	T	A	-0.350216	-0.0583028	0.0190628	0.02	FALSE	TRUE	FALSE	4	176811946	0.0395257	0.140196	NA	TRUE	reported	48287	0.0606466	8.02976e-09	7213	VEGFC	TRUE	reported	2	TRUE
VEGFC.3132_1	FingerOA-indep	rs10001755	T	A	T	A	-0.350216	-0.0271373	0.0190628	0.0166	FALSE	TRUE	FALSE	4	176811946	0.0384342	0.480144	NA	TRUE	reported	266618	0.0606466	8.02976e-09	7213	VEGFC	TRUE	reported	2	TRUE
VEGFC.3132_1	HandOA-indep	rs10001755	T	A	T	A	-0.350216	-0.0187535	0.0190628	0.0188	FALSE	TRUE	FALSE	4	176811946	0.0250305	0.453721	NA	TRUE	reported	303782	0.0606466	8.02976e-09	7213	VEGFC	TRUE	reported	2	TRUE
VEGFC.3132_1	HipOA-indep	rs10001755	T	A	T	A	-0.350216	0.0178549	0.0190628	0.0194	FALSE	TRUE	FALSE	4	176811946	0.0182705	0.328442	NA	TRUE	reported	353388	0.0606466	8.02976e-09	7213	VEGFC	TRUE	reported	2	TRUE
VEGFC.3132_1	KneeHipOA-indep	rs10001755	T	A	T	A	-0.350216	-0.00683065	0.0190628	0.0198	FALSE	TRUE	FALSE	4	176811946	0.0122642	0.577555	NA	TRUE	reported	490345	0.0606466	8.02976e-09	7213	VEGFC	TRUE	reported	2	TRUE
VEGFC.3132_1	KneeOA-indep	rs10001755	T	A	T	A	-0.350216	-0.0221948	0.0190628	0.0199	FALSE	TRUE	FALSE	4	176811946	0.0141962	0.117951	NA	TRUE	reported	396054	0.0606466	8.02976e-09	7213	VEGFC	TRUE	reported	2	TRUE
VEGFC.3132_1	SpineOA-indep	rs10001755	T	A	T	A	-0.350216	0.00348967	0.0190628	0.0196	FALSE	TRUE	FALSE	4	176811946	0.0202273	0.863027	NA	TRUE	reported	333950	0.0606466	8.02976e-09	7213	VEGFC	TRUE	reported	2	TRUE
VEGFC.3132_1	THR-indep	rs10001755	T	A	T	A	-0.350216	0.0153477	0.0190628	0.0192	FALSE	TRUE	FALSE	4	176811946	0.0223565	0.492399	NA	TRUE	reported	319037	0.0606466	8.02976e-09	7213	VEGFC	TRUE	reported	2	TRUE
VEGFC.3132_1	ThumbOA-indep	rs10001755	T	A	T	A	-0.350216	0.0168148	0.0190628	0.0177	FALSE	TRUE	FALSE	4	176811946	0.0351861	0.632733	NA	TRUE	reported	247455	0.0606466	8.02976e-09	7213	VEGFC	TRUE	reported	2	TRUE
VEGFC.3132_1	TJR-indep	rs10001755	T	A	T	A	-0.350216	-0.000941881	0.0190628	0.0192	FALSE	TRUE	FALSE	4	176811946	0.0169732	0.955746	NA	TRUE	reported	368576	0.0606466	8.02976e-09	7213	VEGFC	TRUE	reported	2	TRUE
VEGFC.3132_1	TKR-indep	rs10001755	T	A	T	A	-0.350216	-0.0372842	0.0190628	0.0192	FALSE	TRUE	FALSE	4	176811946	0.0248368	0.133313	NA	TRUE	reported	252041	0.0606466	8.02976e-09	7213	VEGFC	TRUE	reported	2	TRUE
VIM.15540_6	AllOA-indep	rs359276	A	G	A	G	-0.111299	0.00945664	0.293775	0.293775	FALSE	FALSE	FALSE	10	17265062	0.00279045	0.000701655	NA	TRUE	reported	826690	0.0181517	9.16023e-10	7213	VIM	TRUE	reported	2	TRUE
VIM.15540_6	Early_AllOA-indep	rs359276	A	G	A	G	-0.111299	-0.00587766	0.293775	0.293775	FALSE	FALSE	FALSE	10	17265062	0.0121608	0.628863	NA	TRUE	reported	48287	0.0181517	9.16023e-10	7213	VIM	TRUE	reported	2	TRUE
VIM.15540_6	FingerOA-indep	rs359276	A	G	A	G	-0.111299	0.0170405	0.293775	0.293775	FALSE	FALSE	FALSE	10	17265062	0.0106504	0.109601	NA	TRUE	reported	266618	0.0181517	9.16023e-10	7213	VIM	TRUE	reported	2	TRUE
VIM.15540_6	HandOA-indep	rs359276	A	G	A	G	-0.111299	0.0110681	0.293775	0.293775	FALSE	FALSE	FALSE	10	17265062	0.00744922	0.137329	NA	TRUE	reported	303782	0.0181517	9.16023e-10	7213	VIM	TRUE	reported	2	TRUE
VIM.15540_6	HipOA-indep	rs359276	A	G	A	G	-0.111299	0.0153037	0.293775	0.293775	FALSE	FALSE	FALSE	10	17265062	0.00554314	0.00576536	NA	TRUE	reported	353388	0.0181517	9.16023e-10	7213	VIM	TRUE	reported	2	TRUE
VIM.15540_6	KneeHipOA-indep	rs359276	A	G	A	G	-0.111299	0.0129196	0.293775	0.293775	FALSE	FALSE	FALSE	10	17265062	0.00374301	0.000557166	NA	TRUE	reported	490345	0.0181517	9.16023e-10	7213	VIM	TRUE	reported	2	TRUE
VIM.15540_6	KneeOA-indep	rs359276	A	G	A	G	-0.111299	0.0149541	0.293775	0.293775	FALSE	FALSE	FALSE	10	17265062	0.00437185	0.000624973	NA	TRUE	reported	396054	0.0181517	9.16023e-10	7213	VIM	TRUE	reported	2	TRUE
VIM.15540_6	SpineOA-indep	rs359276	A	G	A	G	-0.111299	0.00681434	0.293775	0.293775	FALSE	FALSE	FALSE	10	17265062	0.00625708	0.276127	NA	TRUE	reported	333950	0.0181517	9.16023e-10	7213	VIM	TRUE	reported	2	TRUE
VIM.15540_6	THR-indep	rs359276	A	G	A	G	-0.111299	0.0153615	0.293775	0.293775	FALSE	FALSE	FALSE	10	17265062	0.00670731	0.0220059	NA	TRUE	reported	319037	0.0181517	9.16023e-10	7213	VIM	TRUE	reported	2	TRUE
VIM.15540_6	ThumbOA-indep	rs359276	A	G	A	G	-0.111299	0.00621793	0.293775	0.293775	FALSE	FALSE	FALSE	10	17265062	0.0101321	0.539422	NA	TRUE	reported	247455	0.0181517	9.16023e-10	7213	VIM	TRUE	reported	2	TRUE
VIM.15540_6	TJR-indep	rs359276	A	G	A	G	-0.111299	0.0151824	0.293775	0.293775	FALSE	FALSE	FALSE	10	17265062	0.00522837	0.00368607	NA	TRUE	reported	368576	0.0181517	9.16023e-10	7213	VIM	TRUE	reported	2	TRUE
VIM.15540_6	TKR-indep	rs359276	A	G	A	G	-0.111299	0.0148978	0.293775	0.293775	FALSE	FALSE	FALSE	10	17265062	0.00743812	0.0451881	NA	TRUE	reported	252041	0.0181517	9.16023e-10	7213	VIM	TRUE	reported	2	TRUE
VIT.6234_74	AllOA-indep	rs1468810	C	A	C	A	0.520041	-0.00550361	0.412242	0.4101	FALSE	FALSE	FALSE	2	36766797	0.00253705	0.03006	NA	TRUE	reported	826690	0.0158662	9.0672e-220	7213	VIT	TRUE	reported	2	TRUE
VIT.6234_74	AllOA-indep	rs79782259	G	C	G	C	0.337765	-0.0045728	0.228615	0.228615	FALSE	TRUE	FALSE	2	36681518	0.00293583	0.119332	NA	TRUE	reported	826690	0.0193473	7.01037e-67	7213	VIT	TRUE	reported	2	TRUE
VIT.6234_74	Early_AllOA-indep	rs1468810	C	A	C	A	0.520041	-0.0104964	0.412242	0.4161	FALSE	FALSE	FALSE	2	36766797	0.0109951	0.339757	NA	TRUE	reported	48287	0.0158662	9.0672e-220	7213	VIT	TRUE	reported	2	TRUE
VIT.6234_74	Early_AllOA-indep	rs79782259	G	C	G	C	0.337765	-0.0106923	0.228615	0.228615	FALSE	TRUE	FALSE	2	36681518	0.0129669	0.409607	NA	TRUE	reported	48287	0.0193473	7.01037e-67	7213	VIT	TRUE	reported	2	TRUE
VIT.6234_74	FingerOA-indep	rs1468810	C	A	C	A	0.520041	-0.0138346	0.412242	0.4033	FALSE	FALSE	FALSE	2	36766797	0.00985525	0.160384	NA	TRUE	reported	266618	0.0158662	9.0672e-220	7213	VIT	TRUE	reported	2	TRUE
VIT.6234_74	FingerOA-indep	rs79782259	G	C	G	C	0.337765	0.00298875	0.228615	0.228615	FALSE	TRUE	FALSE	2	36681518	0.0110016	0.785879	NA	TRUE	reported	266618	0.0193473	7.01037e-67	7213	VIT	TRUE	reported	2	TRUE
VIT.6234_74	HandOA-indep	rs1468810	C	A	C	A	0.520041	-0.00419871	0.412242	0.4064	FALSE	FALSE	FALSE	2	36766797	0.00683432	0.53898	NA	TRUE	reported	303782	0.0158662	9.0672e-220	7213	VIT	TRUE	reported	2	TRUE
VIT.6234_74	HandOA-indep	rs79782259	G	C	G	C	0.337765	0.00322527	0.228615	0.228615	FALSE	TRUE	FALSE	2	36681518	0.00768041	0.674534	NA	TRUE	reported	303782	0.0193473	7.01037e-67	7213	VIT	TRUE	reported	2	TRUE
VIT.6234_74	HipOA-indep	rs1468810	C	A	C	A	0.520041	-0.0112718	0.412242	0.4108	FALSE	FALSE	FALSE	2	36766797	0.00507747	0.0264207	NA	TRUE	reported	353388	0.0158662	9.0672e-220	7213	VIT	TRUE	reported	2	TRUE
VIT.6234_74	HipOA-indep	rs79782259	G	C	G	C	0.337765	-0.00420732	0.228615	0.228615	FALSE	TRUE	FALSE	2	36681518	0.00579017	0.467452	NA	TRUE	reported	353388	0.0193473	7.01037e-67	7213	VIT	TRUE	reported	2	TRUE
VIT.6234_74	KneeHipOA-indep	rs1468810	C	A	C	A	0.520041	-0.00366567	0.412242	0.4104	FALSE	FALSE	FALSE	2	36766797	0.00337989	0.278119	NA	TRUE	reported	490345	0.0158662	9.0672e-220	7213	VIT	TRUE	reported	2	TRUE
VIT.6234_74	KneeHipOA-indep	rs79782259	G	C	G	C	0.337765	-0.00689235	0.228615	0.228615	FALSE	TRUE	FALSE	2	36681518	0.00393034	0.079494	NA	TRUE	reported	490345	0.0193473	7.01037e-67	7213	VIT	TRUE	reported	2	TRUE
VIT.6234_74	KneeOA-indep	rs1468810	C	A	C	A	0.520041	0.00311798	0.412242	0.4106	FALSE	FALSE	FALSE	2	36766797	0.00398365	0.433808	NA	TRUE	reported	396054	0.0158662	9.0672e-220	7213	VIT	TRUE	reported	2	TRUE
VIT.6234_74	KneeOA-indep	rs79782259	G	C	G	C	0.337765	-0.00679004	0.228615	0.228615	FALSE	TRUE	FALSE	2	36681518	0.00459115	0.139156	NA	TRUE	reported	396054	0.0193473	7.01037e-67	7213	VIT	TRUE	reported	2	TRUE
VIT.6234_74	SpineOA-indep	rs1468810	C	A	C	A	0.520041	-0.000697669	0.412242	0.4112	FALSE	FALSE	FALSE	2	36766797	0.00565164	0.901754	NA	TRUE	reported	333950	0.0158662	9.0672e-220	7213	VIT	TRUE	reported	2	TRUE
VIT.6234_74	SpineOA-indep	rs79782259	G	C	G	C	0.337765	-0.00328672	0.228615	0.228615	FALSE	TRUE	FALSE	2	36681518	0.00652597	0.614516	NA	TRUE	reported	333950	0.0193473	7.01037e-67	7213	VIT	TRUE	reported	2	TRUE
VIT.6234_74	THR-indep	rs1468810	C	A	C	A	0.520041	-0.0187447	0.412242	0.4102	FALSE	FALSE	FALSE	2	36766797	0.00614678	0.00229214	NA	TRUE	reported	319037	0.0158662	9.0672e-220	7213	VIT	TRUE	reported	2	TRUE
VIT.6234_74	THR-indep	rs79782259	G	C	G	C	0.337765	-0.00495746	0.228615	0.228615	FALSE	TRUE	FALSE	2	36681518	0.00703528	0.481024	NA	TRUE	reported	319037	0.0193473	7.01037e-67	7213	VIT	TRUE	reported	2	TRUE
VIT.6234_74	ThumbOA-indep	rs1468810	C	A	C	A	0.520041	0.00356922	0.412242	0.4048	FALSE	FALSE	FALSE	2	36766797	0.00941587	0.70464	NA	TRUE	reported	247455	0.0158662	9.0672e-220	7213	VIT	TRUE	reported	2	TRUE
VIT.6234_74	ThumbOA-indep	rs79782259	G	C	G	C	0.337765	0.000289501	0.228615	0.228615	FALSE	TRUE	FALSE	2	36681518	0.0114755	0.979873	NA	TRUE	reported	247455	0.0193473	7.01037e-67	7213	VIT	TRUE	reported	2	TRUE
VIT.6234_74	TJR-indep	rs1468810	C	A	C	A	0.520041	-0.0112804	0.412242	0.411	FALSE	FALSE	FALSE	2	36766797	0.00477752	0.0182187	NA	TRUE	reported	368576	0.0158662	9.0672e-220	7213	VIT	TRUE	reported	2	TRUE
VIT.6234_74	TJR-indep	rs79782259	G	C	G	C	0.337765	-0.0090397	0.228615	0.228615	FALSE	TRUE	FALSE	2	36681518	0.00548034	0.0990501	NA	TRUE	reported	368576	0.0193473	7.01037e-67	7213	VIT	TRUE	reported	2	TRUE
VIT.6234_74	TKR-indep	rs1468810	C	A	C	A	0.520041	-0.00509853	0.412242	0.4124	FALSE	FALSE	FALSE	2	36766797	0.00677902	0.451988	NA	TRUE	reported	252041	0.0158662	9.0672e-220	7213	VIT	TRUE	reported	2	TRUE
VIT.6234_74	TKR-indep	rs79782259	G	C	G	C	0.337765	-0.0162675	0.228615	0.228615	FALSE	TRUE	FALSE	2	36681518	0.00776755	0.0362348	NA	TRUE	reported	252041	0.0193473	7.01037e-67	7213	VIT	TRUE	reported	2	TRUE
VNN2.15480_2	AllOA-indep	rs10872396	T	C	T	C	-0.660282	0.00738015	0.315125	0.2981	FALSE	FALSE	FALSE	6	132717040	0.00280212	0.00844416	NA	TRUE	reported	826690	0.015999	1e-300	7213	VNN2	TRUE	reported	2	TRUE
VNN2.15480_2	Early_AllOA-indep	rs10872396	T	C	T	C	-0.660282	0.00796138	0.315125	0.2866	FALSE	FALSE	FALSE	6	132717040	0.0122026	0.514121	NA	TRUE	reported	48287	0.015999	1e-300	7213	VNN2	TRUE	reported	2	TRUE
VNN2.15480_2	FingerOA-indep	rs10872396	T	C	T	C	-0.660282	-0.000720418	0.315125	0.29	FALSE	FALSE	FALSE	6	132717040	0.0106723	0.946181	NA	TRUE	reported	266618	0.015999	1e-300	7213	VNN2	TRUE	reported	2	TRUE
VNN2.15480_2	HandOA-indep	rs10872396	T	C	T	C	-0.660282	0.00370206	0.315125	0.2954	FALSE	FALSE	FALSE	6	132717040	0.00776696	0.633617	NA	TRUE	reported	303782	0.015999	1e-300	7213	VNN2	TRUE	reported	2	TRUE
VNN2.15480_2	HipOA-indep	rs10872396	T	C	T	C	-0.660282	0.0245511	0.315125	0.296	FALSE	FALSE	FALSE	6	132717040	0.00560349	1.17922e-05	NA	TRUE	reported	353388	0.015999	1e-300	7213	VNN2	TRUE	reported	2	TRUE
VNN2.15480_2	KneeHipOA-indep	rs10872396	T	C	T	C	-0.660282	0.011099	0.315125	0.3001	FALSE	FALSE	FALSE	6	132717040	0.00380959	0.00357482	NA	TRUE	reported	490345	0.015999	1e-300	7213	VNN2	TRUE	reported	2	TRUE
VNN2.15480_2	KneeOA-indep	rs10872396	T	C	T	C	-0.660282	0.00788412	0.315125	0.2995	FALSE	FALSE	FALSE	6	132717040	0.00444682	0.0762319	NA	TRUE	reported	396054	0.015999	1e-300	7213	VNN2	TRUE	reported	2	TRUE
VNN2.15480_2	SpineOA-indep	rs10872396	T	C	T	C	-0.660282	-0.00257097	0.315125	0.2951	FALSE	FALSE	FALSE	6	132717040	0.00637428	0.686702	NA	TRUE	reported	333950	0.015999	1e-300	7213	VNN2	TRUE	reported	2	TRUE
VNN2.15480_2	THR-indep	rs10872396	T	C	T	C	-0.660282	0.0264479	0.315125	0.2988	FALSE	FALSE	FALSE	6	132717040	0.00664799	6.93982e-05	NA	TRUE	reported	319037	0.015999	1e-300	7213	VNN2	TRUE	reported	2	TRUE
VNN2.15480_2	ThumbOA-indep	rs10872396	T	C	T	C	-0.660282	0.00852641	0.315125	0.2919	FALSE	FALSE	FALSE	6	132717040	0.0101857	0.402537	NA	TRUE	reported	247455	0.015999	1e-300	7213	VNN2	TRUE	reported	2	TRUE
VNN2.15480_2	TJR-indep	rs10872396	T	C	T	C	-0.660282	0.0187672	0.315125	0.2999	FALSE	FALSE	FALSE	6	132717040	0.00516556	0.000279995	NA	TRUE	reported	368576	0.015999	1e-300	7213	VNN2	TRUE	reported	2	TRUE
VNN2.15480_2	TKR-indep	rs10872396	T	C	T	C	-0.660282	0.0177409	0.315125	0.2999	FALSE	FALSE	FALSE	6	132717040	0.00731985	0.0153643	NA	TRUE	reported	252041	0.015999	1e-300	7213	VNN2	TRUE	reported	2	TRUE
VPS24.12508_9	AllOA-indep	rs59613942	G	A	G	A	0.307012	-0.00156315	0.154721	0.154721	FALSE	FALSE	FALSE	2	86563593	0.00351025	0.656096	NA	TRUE	reported	826690	0.0228898	1.55699e-40	7213	VPS24	TRUE	reported	2	TRUE
VPS24.12508_9	Early_AllOA-indep	rs59613942	G	A	G	A	0.307012	-0.0125923	0.154721	0.154721	FALSE	FALSE	FALSE	2	86563593	0.0149168	0.398574	NA	TRUE	reported	48287	0.0228898	1.55699e-40	7213	VPS24	TRUE	reported	2	TRUE
VPS24.12508_9	FingerOA-indep	rs59613942	G	A	G	A	0.307012	-0.00702892	0.154721	0.154721	FALSE	FALSE	FALSE	2	86563593	0.0135189	0.60311	NA	TRUE	reported	266618	0.0228898	1.55699e-40	7213	VPS24	TRUE	reported	2	TRUE
VPS24.12508_9	HandOA-indep	rs59613942	G	A	G	A	0.307012	0.00329284	0.154721	0.154721	FALSE	FALSE	FALSE	2	86563593	0.00926154	0.722186	NA	TRUE	reported	303782	0.0228898	1.55699e-40	7213	VPS24	TRUE	reported	2	TRUE
VPS24.12508_9	HipOA-indep	rs59613942	G	A	G	A	0.307012	0.0026746	0.154721	0.154721	FALSE	FALSE	FALSE	2	86563593	0.00681254	0.694615	NA	TRUE	reported	353388	0.0228898	1.55699e-40	7213	VPS24	TRUE	reported	2	TRUE
VPS24.12508_9	KneeHipOA-indep	rs59613942	G	A	G	A	0.307012	0.00166838	0.154721	0.154721	FALSE	FALSE	FALSE	2	86563593	0.0040321	0.679039	NA	TRUE	reported	490345	0.0228898	1.55699e-40	7213	VPS24	TRUE	reported	2	TRUE
VPS24.12508_9	KneeOA-indep	rs59613942	G	A	G	A	0.307012	0.00237625	0.154721	0.154721	FALSE	FALSE	FALSE	2	86563593	0.00520526	0.648024	NA	TRUE	reported	396054	0.0228898	1.55699e-40	7213	VPS24	TRUE	reported	2	TRUE
VPS24.12508_9	SpineOA-indep	rs59613942	G	A	G	A	0.307012	-0.00536693	0.154721	0.154721	FALSE	FALSE	FALSE	2	86563593	0.0077417	0.488153	NA	TRUE	reported	333950	0.0228898	1.55699e-40	7213	VPS24	TRUE	reported	2	TRUE
VPS24.12508_9	THR-indep	rs59613942	G	A	G	A	0.307012	0.00252444	0.154721	0.154721	FALSE	FALSE	FALSE	2	86563593	0.00837679	0.763139	NA	TRUE	reported	319037	0.0228898	1.55699e-40	7213	VPS24	TRUE	reported	2	TRUE
VPS24.12508_9	ThumbOA-indep	rs59613942	G	A	G	A	0.307012	0.00601269	0.154721	0.154721	FALSE	FALSE	FALSE	2	86563593	0.0128309	0.639347	NA	TRUE	reported	247455	0.0228898	1.55699e-40	7213	VPS24	TRUE	reported	2	TRUE
VPS24.12508_9	TJR-indep	rs59613942	G	A	G	A	0.307012	-0.00204218	0.154721	0.154721	FALSE	FALSE	FALSE	2	86563593	0.00655237	0.75529	NA	TRUE	reported	368576	0.0228898	1.55699e-40	7213	VPS24	TRUE	reported	2	TRUE
VPS24.12508_9	TKR-indep	rs59613942	G	A	G	A	0.307012	-0.00441253	0.154721	0.154721	FALSE	FALSE	FALSE	2	86563593	0.00939331	0.638532	NA	TRUE	reported	252041	0.0228898	1.55699e-40	7213	VPS24	TRUE	reported	2	TRUE
VPS26A.19293_6	AllOA-indep	rs35773981	C	T	C	T	-0.487651	-0.00192202	0.225149	0.225149	FALSE	FALSE	FALSE	10	69191590	0.00299447	0.520967	NA	TRUE	reported	826690	0.0191891	1.6064e-136	7213	VPS26A	TRUE	reported	2	TRUE
VPS26A.19293_6	Early_AllOA-indep	rs35773981	C	T	C	T	-0.487651	0.000122528	0.225149	0.225149	FALSE	FALSE	FALSE	10	69191590	0.0134602	0.992737	NA	TRUE	reported	48287	0.0191891	1.6064e-136	7213	VPS26A	TRUE	reported	2	TRUE
VPS26A.19293_6	FingerOA-indep	rs35773981	C	T	C	T	-0.487651	0.000376639	0.225149	0.225149	FALSE	FALSE	FALSE	10	69191590	0.0108336	0.972267	NA	TRUE	reported	266618	0.0191891	1.6064e-136	7213	VPS26A	TRUE	reported	2	TRUE
VPS26A.19293_6	HandOA-indep	rs35773981	C	T	C	T	-0.487651	0.0103897	0.225149	0.225149	FALSE	FALSE	FALSE	10	69191590	0.00795887	0.191746	NA	TRUE	reported	303782	0.0191891	1.6064e-136	7213	VPS26A	TRUE	reported	2	TRUE
VPS26A.19293_6	HipOA-indep	rs35773981	C	T	C	T	-0.487651	-0.00184943	0.225149	0.225149	FALSE	FALSE	FALSE	10	69191590	0.0058288	0.751022	NA	TRUE	reported	353388	0.0191891	1.6064e-136	7213	VPS26A	TRUE	reported	2	TRUE
VPS26A.19293_6	KneeHipOA-indep	rs35773981	C	T	C	T	-0.487651	-0.001197	0.225149	0.225149	FALSE	FALSE	FALSE	10	69191590	0.00403467	0.766712	NA	TRUE	reported	490345	0.0191891	1.6064e-136	7213	VPS26A	TRUE	reported	2	TRUE
VPS26A.19293_6	KneeOA-indep	rs35773981	C	T	C	T	-0.487651	-0.00206943	0.225149	0.225149	FALSE	FALSE	FALSE	10	69191590	0.0046876	0.658873	NA	TRUE	reported	396054	0.0191891	1.6064e-136	7213	VPS26A	TRUE	reported	2	TRUE
VPS26A.19293_6	SpineOA-indep	rs35773981	C	T	C	T	-0.487651	-0.00910616	0.225149	0.225149	FALSE	FALSE	FALSE	10	69191590	0.00661742	0.168794	NA	TRUE	reported	333950	0.0191891	1.6064e-136	7213	VPS26A	TRUE	reported	2	TRUE
VPS26A.19293_6	THR-indep	rs35773981	C	T	C	T	-0.487651	-0.00738497	0.225149	0.225149	FALSE	FALSE	FALSE	10	69191590	0.00715605	0.302077	NA	TRUE	reported	319037	0.0191891	1.6064e-136	7213	VPS26A	TRUE	reported	2	TRUE
VPS26A.19293_6	ThumbOA-indep	rs35773981	C	T	C	T	-0.487651	0.013429	0.225149	0.225149	FALSE	FALSE	FALSE	10	69191590	0.0107825	0.21297	NA	TRUE	reported	247455	0.0191891	1.6064e-136	7213	VPS26A	TRUE	reported	2	TRUE
VPS26A.19293_6	TJR-indep	rs35773981	C	T	C	T	-0.487651	-0.00935963	0.225149	0.225149	FALSE	FALSE	FALSE	10	69191590	0.00554702	0.0915409	NA	TRUE	reported	368576	0.0191891	1.6064e-136	7213	VPS26A	TRUE	reported	2	TRUE
VPS26A.19293_6	TKR-indep	rs35773981	C	T	C	T	-0.487651	-0.00752519	0.225149	0.225149	FALSE	FALSE	FALSE	10	69191590	0.0078982	0.340705	NA	TRUE	reported	252041	0.0191891	1.6064e-136	7213	VPS26A	TRUE	reported	2	TRUE
VWC2.15308_108	AllOA-indep	rs10251209	G	A	G	A	0.209155	-0.000801153	0.133024	0.13	FALSE	FALSE	FALSE	7	49574831	0.00395305	0.839395	NA	TRUE	reported	826690	0.0243521	1.06555e-17	7213	VWC2	TRUE	reported	2	TRUE
VWC2.15308_108	AllOA-indep	rs17663710	C	T	C	T	-0.604072	0.00374377	0.0246777	0.0277	FALSE	FALSE	FALSE	7	49778361	0.00792763	0.636753	NA	TRUE	reported	826690	0.0527788	4.50543e-30	7213	VWC2	TRUE	reported	2	TRUE
VWC2.15308_108	AllOA-indep	rs1876569	T	A	T	A	-0.639182	0.00141652	0.142798	0.142798	FALSE	TRUE	FALSE	7	49780117	0.00356266	0.690924	NA	TRUE	reported	826690	0.0221821	6.4806e-173	7213	VWC2	TRUE	reported	2	TRUE
VWC2.15308_108	Early_AllOA-indep	rs10251209	G	A	G	A	0.209155	-0.00724636	0.133024	0.133	FALSE	FALSE	FALSE	7	49574831	0.0164469	0.659509	NA	TRUE	reported	48287	0.0243521	1.06555e-17	7213	VWC2	TRUE	reported	2	TRUE
VWC2.15308_108	Early_AllOA-indep	rs17663710	C	T	C	T	-0.604072	-0.0386086	0.0246777	0.0222	FALSE	FALSE	FALSE	7	49778361	0.0369479	0.296048	NA	TRUE	reported	48287	0.0527788	4.50543e-30	7213	VWC2	TRUE	reported	2	TRUE
VWC2.15308_108	Early_AllOA-indep	rs1876569	T	A	T	A	-0.639182	-0.0136316	0.142798	0.142798	FALSE	TRUE	FALSE	7	49780117	0.016438	0.406947	NA	TRUE	reported	48287	0.0221821	6.4806e-173	7213	VWC2	TRUE	reported	2	TRUE
VWC2.15308_108	FingerOA-indep	rs10251209	G	A	G	A	0.209155	-0.0268907	0.133024	0.1273	FALSE	FALSE	FALSE	7	49574831	0.014656	0.0665366	NA	TRUE	reported	266618	0.0243521	1.06555e-17	7213	VWC2	TRUE	reported	2	TRUE
VWC2.15308_108	FingerOA-indep	rs17663710	C	T	C	T	-0.604072	0.00857366	0.0246777	0.0277	FALSE	FALSE	FALSE	7	49778361	0.0300452	0.77537	NA	TRUE	reported	266618	0.0527788	4.50543e-30	7213	VWC2	TRUE	reported	2	TRUE
VWC2.15308_108	FingerOA-indep	rs1876569	T	A	T	A	-0.639182	-0.0154227	0.142798	0.142798	FALSE	TRUE	FALSE	7	49780117	0.0142894	0.280448	NA	TRUE	reported	266618	0.0221821	6.4806e-173	7213	VWC2	TRUE	reported	2	TRUE
VWC2.15308_108	HandOA-indep	rs10251209	G	A	G	A	0.209155	0.00169709	0.133024	0.1291	FALSE	FALSE	FALSE	7	49574831	0.0101104	0.866697	NA	TRUE	reported	303782	0.0243521	1.06555e-17	7213	VWC2	TRUE	reported	2	TRUE
VWC2.15308_108	HandOA-indep	rs17663710	C	T	C	T	-0.604072	4.149e-05	0.0246777	0.027	FALSE	FALSE	FALSE	7	49778361	0.0217486	0.998478	NA	TRUE	reported	303782	0.0527788	4.50543e-30	7213	VWC2	TRUE	reported	2	TRUE
VWC2.15308_108	HandOA-indep	rs1876569	T	A	T	A	-0.639182	0.00459153	0.142798	0.142798	FALSE	TRUE	FALSE	7	49780117	0.0100407	0.647461	NA	TRUE	reported	303782	0.0221821	6.4806e-173	7213	VWC2	TRUE	reported	2	TRUE
VWC2.15308_108	HipOA-indep	rs10251209	G	A	G	A	0.209155	-0.00395749	0.133024	0.1278	FALSE	FALSE	FALSE	7	49574831	0.00762222	0.603618	NA	TRUE	reported	353388	0.0243521	1.06555e-17	7213	VWC2	TRUE	reported	2	TRUE
VWC2.15308_108	HipOA-indep	rs17663710	C	T	C	T	-0.604072	0.022455	0.0246777	0.0249	FALSE	FALSE	FALSE	7	49778361	0.0160337	0.161366	NA	TRUE	reported	353388	0.0527788	4.50543e-30	7213	VWC2	TRUE	reported	2	TRUE
VWC2.15308_108	HipOA-indep	rs1876569	T	A	T	A	-0.639182	-0.00487305	0.142798	0.142798	FALSE	TRUE	FALSE	7	49780117	0.00738591	0.509397	NA	TRUE	reported	353388	0.0221821	6.4806e-173	7213	VWC2	TRUE	reported	2	TRUE
VWC2.15308_108	KneeHipOA-indep	rs10251209	G	A	G	A	0.209155	0.000650504	0.133024	0.1318	FALSE	FALSE	FALSE	7	49574831	0.00509608	0.898428	NA	TRUE	reported	490345	0.0243521	1.06555e-17	7213	VWC2	TRUE	reported	2	TRUE
VWC2.15308_108	KneeHipOA-indep	rs17663710	C	T	C	T	-0.604072	0.010424	0.0246777	0.0276	FALSE	FALSE	FALSE	7	49778361	0.0105545	0.323331	NA	TRUE	reported	490345	0.0527788	4.50543e-30	7213	VWC2	TRUE	reported	2	TRUE
VWC2.15308_108	KneeHipOA-indep	rs1876569	T	A	T	A	-0.639182	-0.000351774	0.142798	0.142798	FALSE	TRUE	FALSE	7	49780117	0.00502114	0.944147	NA	TRUE	reported	490345	0.0221821	6.4806e-173	7213	VWC2	TRUE	reported	2	TRUE
VWC2.15308_108	KneeOA-indep	rs10251209	G	A	G	A	0.209155	0.000321235	0.133024	0.1343	FALSE	FALSE	FALSE	7	49574831	0.00583185	0.956072	NA	TRUE	reported	396054	0.0243521	1.06555e-17	7213	VWC2	TRUE	reported	2	TRUE
VWC2.15308_108	KneeOA-indep	rs17663710	C	T	C	T	-0.604072	0.00566782	0.0246777	0.0285	FALSE	FALSE	FALSE	7	49778361	0.012194	0.642072	NA	TRUE	reported	396054	0.0527788	4.50543e-30	7213	VWC2	TRUE	reported	2	TRUE
VWC2.15308_108	KneeOA-indep	rs1876569	T	A	T	A	-0.639182	0.00280756	0.142798	0.142798	FALSE	TRUE	FALSE	7	49780117	0.00569972	0.62231	NA	TRUE	reported	396054	0.0221821	6.4806e-173	7213	VWC2	TRUE	reported	2	TRUE
VWC2.15308_108	SpineOA-indep	rs10251209	G	A	G	A	0.209155	0.00483984	0.133024	0.1382	FALSE	FALSE	FALSE	7	49574831	0.00814905	0.55257	NA	TRUE	reported	333950	0.0243521	1.06555e-17	7213	VWC2	TRUE	reported	2	TRUE
VWC2.15308_108	SpineOA-indep	rs17663710	C	T	C	T	-0.604072	0.00595614	0.0246777	0.0322	FALSE	FALSE	FALSE	7	49778361	0.0171273	0.728023	NA	TRUE	reported	333950	0.0527788	4.50543e-30	7213	VWC2	TRUE	reported	2	TRUE
VWC2.15308_108	SpineOA-indep	rs1876569	T	A	T	A	-0.639182	0.00257306	0.142798	0.142798	FALSE	TRUE	FALSE	7	49780117	0.00802324	0.748437	NA	TRUE	reported	333950	0.0221821	6.4806e-173	7213	VWC2	TRUE	reported	2	TRUE
VWC2.15308_108	THR-indep	rs10251209	G	A	G	A	0.209155	0.00349096	0.133024	0.1262	FALSE	FALSE	FALSE	7	49574831	0.00935866	0.709134	NA	TRUE	reported	319037	0.0243521	1.06555e-17	7213	VWC2	TRUE	reported	2	TRUE
VWC2.15308_108	THR-indep	rs17663710	C	T	C	T	-0.604072	0.0294401	0.0246777	0.0249	FALSE	FALSE	FALSE	7	49778361	0.0194586	0.130289	NA	TRUE	reported	319037	0.0527788	4.50543e-30	7213	VWC2	TRUE	reported	2	TRUE
VWC2.15308_108	THR-indep	rs1876569	T	A	T	A	-0.639182	-0.0040971	0.142798	0.142798	FALSE	TRUE	FALSE	7	49780117	0.00887034	0.644162	NA	TRUE	reported	319037	0.0221821	6.4806e-173	7213	VWC2	TRUE	reported	2	TRUE
VWC2.15308_108	ThumbOA-indep	rs10251209	G	A	G	A	0.209155	0.00447512	0.133024	0.1265	FALSE	FALSE	FALSE	7	49574831	0.0137743	0.745265	NA	TRUE	reported	247455	0.0243521	1.06555e-17	7213	VWC2	TRUE	reported	2	TRUE
VWC2.15308_108	ThumbOA-indep	rs17663710	C	T	C	T	-0.604072	0.0157184	0.0246777	0.0267	FALSE	FALSE	FALSE	7	49778361	0.0286389	0.58311	NA	TRUE	reported	247455	0.0527788	4.50543e-30	7213	VWC2	TRUE	reported	2	TRUE
VWC2.15308_108	ThumbOA-indep	rs1876569	T	A	T	A	-0.639182	-0.00521343	0.142798	0.142798	FALSE	TRUE	FALSE	7	49780117	0.0134311	0.697897	NA	TRUE	reported	247455	0.0221821	6.4806e-173	7213	VWC2	TRUE	reported	2	TRUE
VWC2.15308_108	TJR-indep	rs10251209	G	A	G	A	0.209155	-0.00164667	0.133024	0.1267	FALSE	FALSE	FALSE	7	49574831	0.00740966	0.824132	NA	TRUE	reported	368576	0.0243521	1.06555e-17	7213	VWC2	TRUE	reported	2	TRUE
VWC2.15308_108	TJR-indep	rs17663710	C	T	C	T	-0.604072	0.0253024	0.0246777	0.0252	FALSE	FALSE	FALSE	7	49778361	0.0150654	0.0930534	NA	TRUE	reported	368576	0.0527788	4.50543e-30	7213	VWC2	TRUE	reported	2	TRUE
VWC2.15308_108	TJR-indep	rs1876569	T	A	T	A	-0.639182	-0.00109399	0.142798	0.142798	FALSE	TRUE	FALSE	7	49780117	0.00687186	0.873512	NA	TRUE	reported	368576	0.0221821	6.4806e-173	7213	VWC2	TRUE	reported	2	TRUE
VWC2.15308_108	TKR-indep	rs10251209	G	A	G	A	0.209155	-0.00325606	0.133024	0.1266	FALSE	FALSE	FALSE	7	49574831	0.0103133	0.752218	NA	TRUE	reported	252041	0.0243521	1.06555e-17	7213	VWC2	TRUE	reported	2	TRUE
VWC2.15308_108	TKR-indep	rs17663710	C	T	C	T	-0.604072	0.0300972	0.0246777	0.0256	FALSE	FALSE	FALSE	7	49778361	0.0213033	0.157715	NA	TRUE	reported	252041	0.0527788	4.50543e-30	7213	VWC2	TRUE	reported	2	TRUE
VWC2.15308_108	TKR-indep	rs1876569	T	A	T	A	-0.639182	0.0109632	0.142798	0.142798	FALSE	TRUE	FALSE	7	49780117	0.0098703	0.266687	NA	TRUE	reported	252041	0.0221821	6.4806e-173	7213	VWC2	TRUE	reported	2	TRUE
WARS.9870_17	AllOA-indep	rs4905957	C	T	C	T	-0.632638	0.00367521	0.251352	0.251352	FALSE	FALSE	FALSE	14	100379120	0.00289882	0.204858	NA	TRUE	reported	826690	0.0178442	6.12014e-254	7213	WARS	TRUE	reported	2	TRUE
WARS.9870_17	Early_AllOA-indep	rs4905957	C	T	C	T	-0.632638	0.00631421	0.251352	0.251352	FALSE	FALSE	FALSE	14	100379120	0.0126214	0.61688	NA	TRUE	reported	48287	0.0178442	6.12014e-254	7213	WARS	TRUE	reported	2	TRUE
WARS.9870_17	FingerOA-indep	rs4905957	C	T	C	T	-0.632638	-0.0128893	0.251352	0.251352	FALSE	FALSE	FALSE	14	100379120	0.0113451	0.25591	NA	TRUE	reported	266618	0.0178442	6.12014e-254	7213	WARS	TRUE	reported	2	TRUE
WARS.9870_17	HandOA-indep	rs4905957	C	T	C	T	-0.632638	-0.0150436	0.251352	0.251352	FALSE	FALSE	FALSE	14	100379120	0.00783725	0.0549208	NA	TRUE	reported	303782	0.0178442	6.12014e-254	7213	WARS	TRUE	reported	2	TRUE
WARS.9870_17	HipOA-indep	rs4905957	C	T	C	T	-0.632638	0.00952335	0.251352	0.251352	FALSE	FALSE	FALSE	14	100379120	0.00573339	0.0967071	NA	TRUE	reported	353388	0.0178442	6.12014e-254	7213	WARS	TRUE	reported	2	TRUE
WARS.9870_17	KneeHipOA-indep	rs4905957	C	T	C	T	-0.632638	0.00416434	0.251352	0.251352	FALSE	FALSE	FALSE	14	100379120	0.0038812	0.283292	NA	TRUE	reported	490345	0.0178442	6.12014e-254	7213	WARS	TRUE	reported	2	TRUE
WARS.9870_17	KneeOA-indep	rs4905957	C	T	C	T	-0.632638	0.00261754	0.251352	0.251352	FALSE	FALSE	FALSE	14	100379120	0.00445195	0.556564	NA	TRUE	reported	396054	0.0178442	6.12014e-254	7213	WARS	TRUE	reported	2	TRUE
WARS.9870_17	SpineOA-indep	rs4905957	C	T	C	T	-0.632638	0.00422889	0.251352	0.251352	FALSE	FALSE	FALSE	14	100379120	0.00640176	0.50888	NA	TRUE	reported	333950	0.0178442	6.12014e-254	7213	WARS	TRUE	reported	2	TRUE
WARS.9870_17	THR-indep	rs4905957	C	T	C	T	-0.632638	0.00748621	0.251352	0.251352	FALSE	FALSE	FALSE	14	100379120	0.00695271	0.2816	NA	TRUE	reported	319037	0.0178442	6.12014e-254	7213	WARS	TRUE	reported	2	TRUE
WARS.9870_17	ThumbOA-indep	rs4905957	C	T	C	T	-0.632638	-0.00215842	0.251352	0.251352	FALSE	FALSE	FALSE	14	100379120	0.010691	0.840002	NA	TRUE	reported	247455	0.0178442	6.12014e-254	7213	WARS	TRUE	reported	2	TRUE
WARS.9870_17	TJR-indep	rs4905957	C	T	C	T	-0.632638	0.00141132	0.251352	0.251352	FALSE	FALSE	FALSE	14	100379120	0.00543344	0.795059	NA	TRUE	reported	368576	0.0178442	6.12014e-254	7213	WARS	TRUE	reported	2	TRUE
WARS.9870_17	TKR-indep	rs4905957	C	T	C	T	-0.632638	-0.00884899	0.251352	0.251352	FALSE	FALSE	FALSE	14	100379120	0.00769816	0.250352	NA	TRUE	reported	252041	0.0178442	6.12014e-254	7213	WARS	TRUE	reported	2	TRUE
WIF1.16070_7	AllOA-indep	rs462847	T	C	T	C	-0.10588	0.00628677	0.460003	0.4516	FALSE	FALSE	FALSE	12	64920170	0.00251051	0.0122735	NA	TRUE	reported	826690	0.0166097	1.94791e-10	7213	WIF1	TRUE	reported	2	TRUE
WIF1.16070_7	Early_AllOA-indep	rs462847	T	C	T	C	-0.10588	0.002177	0.460003	0.4409	FALSE	FALSE	FALSE	12	64920170	0.0110193	0.843387	NA	TRUE	reported	48287	0.0166097	1.94791e-10	7213	WIF1	TRUE	reported	2	TRUE
WIF1.16070_7	FingerOA-indep	rs462847	T	C	T	C	-0.10588	-0.00451699	0.460003	0.444	FALSE	FALSE	FALSE	12	64920170	0.00977205	0.643913	NA	TRUE	reported	266618	0.0166097	1.94791e-10	7213	WIF1	TRUE	reported	2	TRUE
WIF1.16070_7	HandOA-indep	rs462847	T	C	T	C	-0.10588	0.00610849	0.460003	0.4508	FALSE	FALSE	FALSE	12	64920170	0.00675968	0.366173	NA	TRUE	reported	303782	0.0166097	1.94791e-10	7213	WIF1	TRUE	reported	2	TRUE
WIF1.16070_7	HipOA-indep	rs462847	T	C	T	C	-0.10588	0.00866084	0.460003	0.448	FALSE	FALSE	FALSE	12	64920170	0.0049887	0.0825478	NA	TRUE	reported	353388	0.0166097	1.94791e-10	7213	WIF1	TRUE	reported	2	TRUE
WIF1.16070_7	KneeHipOA-indep	rs462847	T	C	T	C	-0.10588	0.00714113	0.460003	0.4529	FALSE	FALSE	FALSE	12	64920170	0.00335368	0.0332258	NA	TRUE	reported	490345	0.0166097	1.94791e-10	7213	WIF1	TRUE	reported	2	TRUE
WIF1.16070_7	KneeOA-indep	rs462847	T	C	T	C	-0.10588	0.00671843	0.460003	0.4541	FALSE	FALSE	FALSE	12	64920170	0.00388904	0.0840727	NA	TRUE	reported	396054	0.0166097	1.94791e-10	7213	WIF1	TRUE	reported	2	TRUE
WIF1.16070_7	SpineOA-indep	rs462847	T	C	T	C	-0.10588	0.00928972	0.460003	0.4529	FALSE	FALSE	FALSE	12	64920170	0.00556015	0.0947674	NA	TRUE	reported	333950	0.0166097	1.94791e-10	7213	WIF1	TRUE	reported	2	TRUE
WIF1.16070_7	THR-indep	rs462847	T	C	T	C	-0.10588	0.0104502	0.460003	0.4494	FALSE	FALSE	FALSE	12	64920170	0.00602545	0.0828573	NA	TRUE	reported	319037	0.0166097	1.94791e-10	7213	WIF1	TRUE	reported	2	TRUE
WIF1.16070_7	ThumbOA-indep	rs462847	T	C	T	C	-0.10588	-0.00483769	0.460003	0.446	FALSE	FALSE	FALSE	12	64920170	0.00922199	0.599873	NA	TRUE	reported	247455	0.0166097	1.94791e-10	7213	WIF1	TRUE	reported	2	TRUE
WIF1.16070_7	TJR-indep	rs462847	T	C	T	C	-0.10588	0.00955215	0.460003	0.4501	FALSE	FALSE	FALSE	12	64920170	0.00469895	0.0420702	NA	TRUE	reported	368576	0.0166097	1.94791e-10	7213	WIF1	TRUE	reported	2	TRUE
WIF1.16070_7	TKR-indep	rs462847	T	C	T	C	-0.10588	0.00760141	0.460003	0.4514	FALSE	FALSE	FALSE	12	64920170	0.00666463	0.254053	NA	TRUE	reported	252041	0.0166097	1.94791e-10	7213	WIF1	TRUE	reported	2	TRUE
WISP1.13692_154	AllOA-indep	rs60282000	G	T	G	T	-0.292064	-0.00523596	0.354291	0.354291	FALSE	FALSE	FALSE	8	133194036	0.00262875	0.0463922	NA	TRUE	reported	826690	0.0172647	5.48084e-63	7213	WISP1	TRUE	reported	2	TRUE
WISP1.13692_154	Early_AllOA-indep	rs60282000	G	T	G	T	-0.292064	-0.00694639	0.354291	0.354291	FALSE	FALSE	FALSE	8	133194036	0.011395	0.542126	NA	TRUE	reported	48287	0.0172647	5.48084e-63	7213	WISP1	TRUE	reported	2	TRUE
WISP1.13692_154	FingerOA-indep	rs60282000	G	T	G	T	-0.292064	0.00579828	0.354291	0.354291	FALSE	FALSE	FALSE	8	133194036	0.00988736	0.557584	NA	TRUE	reported	266618	0.0172647	5.48084e-63	7213	WISP1	TRUE	reported	2	TRUE
WISP1.13692_154	HandOA-indep	rs60282000	G	T	G	T	-0.292064	0.00917466	0.354291	0.354291	FALSE	FALSE	FALSE	8	133194036	0.00725348	0.20592	NA	TRUE	reported	303782	0.0172647	5.48084e-63	7213	WISP1	TRUE	reported	2	TRUE
WISP1.13692_154	HipOA-indep	rs60282000	G	T	G	T	-0.292064	0.000477535	0.354291	0.354291	FALSE	FALSE	FALSE	8	133194036	0.00480843	0.920891	NA	TRUE	reported	353388	0.0172647	5.48084e-63	7213	WISP1	TRUE	reported	2	TRUE
WISP1.13692_154	KneeHipOA-indep	rs60282000	G	T	G	T	-0.292064	-0.00347703	0.354291	0.354291	FALSE	FALSE	FALSE	8	133194036	0.00351657	0.322783	NA	TRUE	reported	490345	0.0172647	5.48084e-63	7213	WISP1	TRUE	reported	2	TRUE
WISP1.13692_154	KneeOA-indep	rs60282000	G	T	G	T	-0.292064	-0.00772971	0.354291	0.354291	FALSE	FALSE	FALSE	8	133194036	0.00404752	0.0561664	NA	TRUE	reported	396054	0.0172647	5.48084e-63	7213	WISP1	TRUE	reported	2	TRUE
WISP1.13692_154	SpineOA-indep	rs60282000	G	T	G	T	-0.292064	-0.0124319	0.354291	0.354291	FALSE	FALSE	FALSE	8	133194036	0.00579998	0.0320775	NA	TRUE	reported	333950	0.0172647	5.48084e-63	7213	WISP1	TRUE	reported	2	TRUE
WISP1.13692_154	THR-indep	rs60282000	G	T	G	T	-0.292064	0.00027885	0.354291	0.354291	FALSE	FALSE	FALSE	8	133194036	0.00642929	0.965405	NA	TRUE	reported	319037	0.0172647	5.48084e-63	7213	WISP1	TRUE	reported	2	TRUE
WISP1.13692_154	ThumbOA-indep	rs60282000	G	T	G	T	-0.292064	-0.00368043	0.354291	0.354291	FALSE	FALSE	FALSE	8	133194036	0.0095665	0.700444	NA	TRUE	reported	247455	0.0172647	5.48084e-63	7213	WISP1	TRUE	reported	2	TRUE
WISP1.13692_154	TJR-indep	rs60282000	G	T	G	T	-0.292064	-0.00755355	0.354291	0.354291	FALSE	FALSE	FALSE	8	133194036	0.0049011	0.123269	NA	TRUE	reported	368576	0.0172647	5.48084e-63	7213	WISP1	TRUE	reported	2	TRUE
WISP1.13692_154	TKR-indep	rs60282000	G	T	G	T	-0.292064	-0.0169287	0.354291	0.354291	FALSE	FALSE	FALSE	8	133194036	0.00698184	0.0153223	NA	TRUE	reported	252041	0.0172647	5.48084e-63	7213	WISP1	TRUE	reported	2	TRUE
XPNPEP1.3481_87	AllOA-indep	rs3862006	A	G	A	G	0.386843	0.00132284	0.147927	0.1492	FALSE	FALSE	FALSE	10	109991006	0.00365333	0.717284	NA	TRUE	reported	826690	0.0229056	8.69155e-63	7213	XPNPEP1	TRUE	reported	2	TRUE
XPNPEP1.3481_87	Early_AllOA-indep	rs3862006	A	G	A	G	0.386843	0.00102204	0.147927	0.1323	FALSE	FALSE	FALSE	10	109991006	0.0173591	0.953051	NA	TRUE	reported	48287	0.0229056	8.69155e-63	7213	XPNPEP1	TRUE	reported	2	TRUE
XPNPEP1.3481_87	FingerOA-indep	rs3862006	A	G	A	G	0.386843	-0.023701	0.147927	0.1385	FALSE	FALSE	FALSE	10	109991006	0.0140494	0.0916075	NA	TRUE	reported	266618	0.0229056	8.69155e-63	7213	XPNPEP1	TRUE	reported	2	TRUE
XPNPEP1.3481_87	HandOA-indep	rs3862006	A	G	A	G	0.386843	-0.024049	0.147927	0.1411	FALSE	FALSE	FALSE	10	109991006	0.0101307	0.0176031	NA	TRUE	reported	303782	0.0229056	8.69155e-63	7213	XPNPEP1	TRUE	reported	2	TRUE
XPNPEP1.3481_87	HipOA-indep	rs3862006	A	G	A	G	0.386843	-0.00222963	0.147927	0.1418	FALSE	FALSE	FALSE	10	109991006	0.00737937	0.762543	NA	TRUE	reported	353388	0.0229056	8.69155e-63	7213	XPNPEP1	TRUE	reported	2	TRUE
XPNPEP1.3481_87	KneeHipOA-indep	rs3862006	A	G	A	G	0.386843	0.00178713	0.147927	0.1504	FALSE	FALSE	FALSE	10	109991006	0.00504076	0.722937	NA	TRUE	reported	490345	0.0229056	8.69155e-63	7213	XPNPEP1	TRUE	reported	2	TRUE
XPNPEP1.3481_87	KneeOA-indep	rs3862006	A	G	A	G	0.386843	0.000382625	0.147927	0.1529	FALSE	FALSE	FALSE	10	109991006	0.00594918	0.948719	NA	TRUE	reported	396054	0.0229056	8.69155e-63	7213	XPNPEP1	TRUE	reported	2	TRUE
XPNPEP1.3481_87	SpineOA-indep	rs3862006	A	G	A	G	0.386843	0.00406855	0.147927	0.1573	FALSE	FALSE	FALSE	10	109991006	0.00806596	0.613973	NA	TRUE	reported	333950	0.0229056	8.69155e-63	7213	XPNPEP1	TRUE	reported	2	TRUE
XPNPEP1.3481_87	THR-indep	rs3862006	A	G	A	G	0.386843	-0.00680961	0.147927	0.1428	FALSE	FALSE	FALSE	10	109991006	0.00872975	0.435363	NA	TRUE	reported	319037	0.0229056	8.69155e-63	7213	XPNPEP1	TRUE	reported	2	TRUE
XPNPEP1.3481_87	ThumbOA-indep	rs3862006	A	G	A	G	0.386843	-0.00909238	0.147927	0.1378	FALSE	FALSE	FALSE	10	109991006	0.0133904	0.497124	NA	TRUE	reported	247455	0.0229056	8.69155e-63	7213	XPNPEP1	TRUE	reported	2	TRUE
XPNPEP1.3481_87	TJR-indep	rs3862006	A	G	A	G	0.386843	-0.00635605	0.147927	0.1453	FALSE	FALSE	FALSE	10	109991006	0.0067073	0.343317	NA	TRUE	reported	368576	0.0229056	8.69155e-63	7213	XPNPEP1	TRUE	reported	2	TRUE
XPNPEP1.3481_87	TKR-indep	rs3862006	A	G	A	G	0.386843	-0.00965303	0.147927	0.1475	FALSE	FALSE	FALSE	10	109991006	0.00951878	0.310533	NA	TRUE	reported	252041	0.0229056	8.69155e-63	7213	XPNPEP1	TRUE	reported	2	TRUE
XRCC4.9886_28	AllOA-indep	rs1056503	G	T	G	T	0.31539	-0.00152312	0.11403	0.11403	FALSE	FALSE	FALSE	5	83343851	0.00389434	0.695715	NA	TRUE	reported	826690	0.026048	2.0175e-33	7213	XRCC4	TRUE	reported	2	TRUE
XRCC4.9886_28	Early_AllOA-indep	rs1056503	G	T	G	T	0.31539	0.0118565	0.11403	0.11403	FALSE	FALSE	FALSE	5	83343851	0.016709	0.477959	NA	TRUE	reported	48287	0.026048	2.0175e-33	7213	XRCC4	TRUE	reported	2	TRUE
XRCC4.9886_28	FingerOA-indep	rs1056503	G	T	G	T	0.31539	0.0170719	0.11403	0.11403	FALSE	FALSE	FALSE	5	83343851	0.0148104	0.249035	NA	TRUE	reported	266618	0.026048	2.0175e-33	7213	XRCC4	TRUE	reported	2	TRUE
XRCC4.9886_28	HandOA-indep	rs1056503	G	T	G	T	0.31539	-0.0048077	0.11403	0.11403	FALSE	FALSE	FALSE	5	83343851	0.0103684	0.642871	NA	TRUE	reported	303782	0.026048	2.0175e-33	7213	XRCC4	TRUE	reported	2	TRUE
XRCC4.9886_28	HipOA-indep	rs1056503	G	T	G	T	0.31539	0.00429116	0.11403	0.11403	FALSE	FALSE	FALSE	5	83343851	0.00771178	0.577909	NA	TRUE	reported	353388	0.026048	2.0175e-33	7213	XRCC4	TRUE	reported	2	TRUE
XRCC4.9886_28	KneeHipOA-indep	rs1056503	G	T	G	T	0.31539	0.000272299	0.11403	0.11403	FALSE	FALSE	FALSE	5	83343851	0.00499713	0.956544	NA	TRUE	reported	490345	0.026048	2.0175e-33	7213	XRCC4	TRUE	reported	2	TRUE
XRCC4.9886_28	KneeOA-indep	rs1056503	G	T	G	T	0.31539	-0.00542878	0.11403	0.11403	FALSE	FALSE	FALSE	5	83343851	0.00605549	0.369983	NA	TRUE	reported	396054	0.026048	2.0175e-33	7213	XRCC4	TRUE	reported	2	TRUE
XRCC4.9886_28	SpineOA-indep	rs1056503	G	T	G	T	0.31539	-0.00759984	0.11403	0.11403	FALSE	FALSE	FALSE	5	83343851	0.00852124	0.372463	NA	TRUE	reported	333950	0.026048	2.0175e-33	7213	XRCC4	TRUE	reported	2	TRUE
XRCC4.9886_28	THR-indep	rs1056503	G	T	G	T	0.31539	0.00814289	0.11403	0.11403	FALSE	FALSE	FALSE	5	83343851	0.0093644	0.384542	NA	TRUE	reported	319037	0.026048	2.0175e-33	7213	XRCC4	TRUE	reported	2	TRUE
XRCC4.9886_28	ThumbOA-indep	rs1056503	G	T	G	T	0.31539	0.000450697	0.11403	0.11403	FALSE	FALSE	FALSE	5	83343851	0.0141899	0.974662	NA	TRUE	reported	247455	0.026048	2.0175e-33	7213	XRCC4	TRUE	reported	2	TRUE
XRCC4.9886_28	TJR-indep	rs1056503	G	T	G	T	0.31539	0.00904969	0.11403	0.11403	FALSE	FALSE	FALSE	5	83343851	0.00732253	0.216507	NA	TRUE	reported	368576	0.026048	2.0175e-33	7213	XRCC4	TRUE	reported	2	TRUE
XRCC4.9886_28	TKR-indep	rs1056503	G	T	G	T	0.31539	0.00305805	0.11403	0.11403	FALSE	FALSE	FALSE	5	83343851	0.0105028	0.770925	NA	TRUE	reported	252041	0.026048	2.0175e-33	7213	XRCC4	TRUE	reported	2	TRUE
XXYLT1.6375_75	AllOA-indep	rs3796159	G	C	G	C	0.280836	-0.00487667	0.21482	0.21482	FALSE	TRUE	FALSE	3	195068434	0.00302937	0.107441	NA	TRUE	reported	826690	0.0199279	1.63799e-44	7213	XXYLT1	TRUE	reported	2	TRUE
XXYLT1.6375_75	Early_AllOA-indep	rs3796159	G	C	G	C	0.280836	-0.0199343	0.21482	0.21482	FALSE	TRUE	FALSE	3	195068434	0.0133343	0.134923	NA	TRUE	reported	48287	0.0199279	1.63799e-44	7213	XXYLT1	TRUE	reported	2	TRUE
XXYLT1.6375_75	FingerOA-indep	rs3796159	G	C	G	C	0.280836	-0.0137008	0.21482	0.21482	FALSE	TRUE	FALSE	3	195068434	0.0115495	0.235519	NA	TRUE	reported	266618	0.0199279	1.63799e-44	7213	XXYLT1	TRUE	reported	2	TRUE
XXYLT1.6375_75	HandOA-indep	rs3796159	G	C	G	C	0.280836	-0.0104506	0.21482	0.21482	FALSE	TRUE	FALSE	3	195068434	0.00813218	0.198759	NA	TRUE	reported	303782	0.0199279	1.63799e-44	7213	XXYLT1	TRUE	reported	2	TRUE
XXYLT1.6375_75	HipOA-indep	rs3796159	G	C	G	C	0.280836	-0.000203357	0.21482	0.21482	FALSE	TRUE	FALSE	3	195068434	0.00630459	0.974268	NA	TRUE	reported	353388	0.0199279	1.63799e-44	7213	XXYLT1	TRUE	reported	2	TRUE
XXYLT1.6375_75	KneeHipOA-indep	rs3796159	G	C	G	C	0.280836	-0.00103269	0.21482	0.21482	FALSE	TRUE	FALSE	3	195068434	0.00404251	0.79837	NA	TRUE	reported	490345	0.0199279	1.63799e-44	7213	XXYLT1	TRUE	reported	2	TRUE
XXYLT1.6375_75	KneeOA-indep	rs3796159	G	C	G	C	0.280836	-0.00562113	0.21482	0.21482	FALSE	TRUE	FALSE	3	195068434	0.00473613	0.235283	NA	TRUE	reported	396054	0.0199279	1.63799e-44	7213	XXYLT1	TRUE	reported	2	TRUE
XXYLT1.6375_75	SpineOA-indep	rs3796159	G	C	G	C	0.280836	-0.0122364	0.21482	0.21482	FALSE	TRUE	FALSE	3	195068434	0.00671483	0.0684104	NA	TRUE	reported	333950	0.0199279	1.63799e-44	7213	XXYLT1	TRUE	reported	2	TRUE
XXYLT1.6375_75	THR-indep	rs3796159	G	C	G	C	0.280836	0.00726404	0.21482	0.21482	FALSE	TRUE	FALSE	3	195068434	0.00733818	0.322225	NA	TRUE	reported	319037	0.0199279	1.63799e-44	7213	XXYLT1	TRUE	reported	2	TRUE
XXYLT1.6375_75	ThumbOA-indep	rs3796159	G	C	G	C	0.280836	-0.00650287	0.21482	0.21482	FALSE	TRUE	FALSE	3	195068434	0.0109832	0.553801	NA	TRUE	reported	247455	0.0199279	1.63799e-44	7213	XXYLT1	TRUE	reported	2	TRUE
XXYLT1.6375_75	TJR-indep	rs3796159	G	C	G	C	0.280836	0.00785057	0.21482	0.21482	FALSE	TRUE	FALSE	3	195068434	0.00571277	0.169375	NA	TRUE	reported	368576	0.0199279	1.63799e-44	7213	XXYLT1	TRUE	reported	2	TRUE
XXYLT1.6375_75	TKR-indep	rs3796159	G	C	G	C	0.280836	0.00645069	0.21482	0.21482	FALSE	TRUE	FALSE	3	195068434	0.00812741	0.427373	NA	TRUE	reported	252041	0.0199279	1.63799e-44	7213	XXYLT1	TRUE	reported	2	TRUE
YWHAB.14156_33	AllOA-indep	rs6017437	A	C	A	C	-0.84302	0.00618001	0.230001	0.230001	FALSE	FALSE	FALSE	20	44887515	0.00300088	0.0394562	NA	TRUE	reported	826690	0.016971	1e-300	7213	YWHAB	TRUE	reported	2	TRUE
YWHAB.14156_33	Early_AllOA-indep	rs6017437	A	C	A	C	-0.84302	0.0314904	0.230001	0.230001	FALSE	FALSE	FALSE	20	44887515	0.0130397	0.0157365	NA	TRUE	reported	48287	0.016971	1e-300	7213	YWHAB	TRUE	reported	2	TRUE
YWHAB.14156_33	FingerOA-indep	rs6017437	A	C	A	C	-0.84302	0.00377268	0.230001	0.230001	FALSE	FALSE	FALSE	20	44887515	0.0116806	0.746705	NA	TRUE	reported	266618	0.016971	1e-300	7213	YWHAB	TRUE	reported	2	TRUE
YWHAB.14156_33	HandOA-indep	rs6017437	A	C	A	C	-0.84302	0.0127433	0.230001	0.230001	FALSE	FALSE	FALSE	20	44887515	0.00797784	0.11019	NA	TRUE	reported	303782	0.016971	1e-300	7213	YWHAB	TRUE	reported	2	TRUE
YWHAB.14156_33	HipOA-indep	rs6017437	A	C	A	C	-0.84302	0.0157172	0.230001	0.230001	FALSE	FALSE	FALSE	20	44887515	0.00599393	0.00873681	NA	TRUE	reported	353388	0.016971	1e-300	7213	YWHAB	TRUE	reported	2	TRUE
YWHAB.14156_33	KneeHipOA-indep	rs6017437	A	C	A	C	-0.84302	0.0103582	0.230001	0.230001	FALSE	FALSE	FALSE	20	44887515	0.00401432	0.00987112	NA	TRUE	reported	490345	0.016971	1e-300	7213	YWHAB	TRUE	reported	2	TRUE
YWHAB.14156_33	KneeOA-indep	rs6017437	A	C	A	C	-0.84302	0.0104574	0.230001	0.230001	FALSE	FALSE	FALSE	20	44887515	0.00465349	0.0246264	NA	TRUE	reported	396054	0.016971	1e-300	7213	YWHAB	TRUE	reported	2	TRUE
YWHAB.14156_33	SpineOA-indep	rs6017437	A	C	A	C	-0.84302	0.010393	0.230001	0.230001	FALSE	FALSE	FALSE	20	44887515	0.00661828	0.116333	NA	TRUE	reported	333950	0.016971	1e-300	7213	YWHAB	TRUE	reported	2	TRUE
YWHAB.14156_33	THR-indep	rs6017437	A	C	A	C	-0.84302	0.0167222	0.230001	0.230001	FALSE	FALSE	FALSE	20	44887515	0.00736431	0.0231646	NA	TRUE	reported	319037	0.016971	1e-300	7213	YWHAB	TRUE	reported	2	TRUE
YWHAB.14156_33	ThumbOA-indep	rs6017437	A	C	A	C	-0.84302	0.0173069	0.230001	0.230001	FALSE	FALSE	FALSE	20	44887515	0.0109555	0.114164	NA	TRUE	reported	247455	0.016971	1e-300	7213	YWHAB	TRUE	reported	2	TRUE
YWHAB.14156_33	TJR-indep	rs6017437	A	C	A	C	-0.84302	0.0154572	0.230001	0.230001	FALSE	FALSE	FALSE	20	44887515	0.00569707	0.00666399	NA	TRUE	reported	368576	0.016971	1e-300	7213	YWHAB	TRUE	reported	2	TRUE
YWHAB.14156_33	TKR-indep	rs6017437	A	C	A	C	-0.84302	0.0156385	0.230001	0.230001	FALSE	FALSE	FALSE	20	44887515	0.00808585	0.0531065	NA	TRUE	reported	252041	0.016971	1e-300	7213	YWHAB	TRUE	reported	2	TRUE

### Sheet: ST4_decode_harmonized
Supplementary Table 4. Mendelian randomization harmonization results between the deCODE (European) cohort with non-BMI-mediated osteoarthritis outcomes
exposure	outcome	SNP	effect_allele.exposure	other_allele.exposure	effect_allele.outcome	other_allele.outcome	beta.exposure	beta.outcome	eaf.exposure	eaf.outcome	remove	palindromic	ambiguous	chr.outcome	pos.outcome	se.outcome	pval.outcome	info.outcome	mr_keep.outcome	pval_origin.outcome	samplesize.outcome	se.exposure	pval.exposure	samplesize.exposure	gene.exposure	mr_keep.exposure	pval_origin.exposure	action	mr_keep
A2M.3708_62	AllOA-indep	rs226379	C	T	C	T	-0.0982	0.00453098	0.34878	0.3555	FALSE	FALSE	FALSE	12	9115989	0.00262736	0.0846104	NA	TRUE	reported	826690	0.008654	7.595e-30	35387	A2M	TRUE	reported	2	TRUE
A2M.3708_62	Early_AllOA-indep	rs226379	C	T	C	T	-0.0982	0.0115995	0.34878	0.3753	FALSE	FALSE	FALSE	12	9115989	0.0112411	0.302127	NA	TRUE	reported	48287	0.008654	7.595e-30	35387	A2M	TRUE	reported	2	TRUE
A2M.3708_62	FingerOA-indep	rs226379	C	T	C	T	-0.0982	0.0141387	0.34878	0.3508	FALSE	FALSE	FALSE	12	9115989	0.0100727	0.160418	NA	TRUE	reported	266618	0.008654	7.595e-30	35387	A2M	TRUE	reported	2	TRUE
A2M.3708_62	HandOA-indep	rs226379	C	T	C	T	-0.0982	0.00735441	0.34878	0.3516	FALSE	FALSE	FALSE	12	9115989	0.00699714	0.293232	NA	TRUE	reported	303782	0.008654	7.595e-30	35387	A2M	TRUE	reported	2	TRUE
A2M.3708_62	HipOA-indep	rs226379	C	T	C	T	-0.0982	0.00744058	0.34878	0.3595	FALSE	FALSE	FALSE	12	9115989	0.00516395	0.149621	NA	TRUE	reported	353388	0.008654	7.595e-30	35387	A2M	TRUE	reported	2	TRUE
A2M.3708_62	KneeHipOA-indep	rs226379	C	T	C	T	-0.0982	0.0051989	0.34878	0.3556	FALSE	FALSE	FALSE	12	9115989	0.00349189	0.136527	NA	TRUE	reported	490345	0.008654	7.595e-30	35387	A2M	TRUE	reported	2	TRUE
A2M.3708_62	KneeOA-indep	rs226379	C	T	C	T	-0.0982	0.00483441	0.34878	0.3554	FALSE	FALSE	FALSE	12	9115989	0.00407196	0.235131	NA	TRUE	reported	396054	0.008654	7.595e-30	35387	A2M	TRUE	reported	2	TRUE
A2M.3708_62	SpineOA-indep	rs226379	C	T	C	T	-0.0982	0.00485673	0.34878	0.3577	FALSE	FALSE	FALSE	12	9115989	0.00579861	0.402273	NA	TRUE	reported	333950	0.008654	7.595e-30	35387	A2M	TRUE	reported	2	TRUE
A2M.3708_62	THR-indep	rs226379	C	T	C	T	-0.0982	0.00931521	0.34878	0.3562	FALSE	FALSE	FALSE	12	9115989	0.00627063	0.137403	NA	TRUE	reported	319037	0.008654	7.595e-30	35387	A2M	TRUE	reported	2	TRUE
A2M.3708_62	ThumbOA-indep	rs226379	C	T	C	T	-0.0982	0.00350863	0.34878	0.3525	FALSE	FALSE	FALSE	12	9115989	0.00961027	0.715043	NA	TRUE	reported	247455	0.008654	7.595e-30	35387	A2M	TRUE	reported	2	TRUE
A2M.3708_62	TJR-indep	rs226379	C	T	C	T	-0.0982	0.00825499	0.34878	0.3554	FALSE	FALSE	FALSE	12	9115989	0.00489314	0.0915929	NA	TRUE	reported	368576	0.008654	7.595e-30	35387	A2M	TRUE	reported	2	TRUE
A2M.3708_62	TKR-indep	rs226379	C	T	C	T	-0.0982	0.00301219	0.34878	0.3542	FALSE	FALSE	FALSE	12	9115989	0.00697114	0.665672	NA	TRUE	reported	252041	0.008654	7.595e-30	35387	A2M	TRUE	reported	2	TRUE
A2ML1.15482_12	AllOA-indep	rs1558526	A	G	A	G	-0.2436	0.00251541	0.21815	0.2476	FALSE	FALSE	FALSE	12	8857224	0.00292304	0.389488	NA	TRUE	reported	826690	0.009618	1.567e-141	35386	A2ML1	TRUE	reported	2	TRUE
A2ML1.15482_12	Early_AllOA-indep	rs1558526	A	G	A	G	-0.2436	-0.00711894	0.21815	0.2315	FALSE	FALSE	FALSE	12	8857224	0.0128973	0.580969	NA	TRUE	reported	48287	0.009618	1.567e-141	35386	A2ML1	TRUE	reported	2	TRUE
A2ML1.15482_12	FingerOA-indep	rs1558526	A	G	A	G	-0.2436	0.0183019	0.21815	0.2284	FALSE	FALSE	FALSE	12	8857224	0.0115103	0.111824	NA	TRUE	reported	266618	0.009618	1.567e-141	35386	A2ML1	TRUE	reported	2	TRUE
A2ML1.15482_12	HandOA-indep	rs1558526	A	G	A	G	-0.2436	0.00855251	0.21815	0.2383	FALSE	FALSE	FALSE	12	8857224	0.00791388	0.279832	NA	TRUE	reported	303782	0.009618	1.567e-141	35386	A2ML1	TRUE	reported	2	TRUE
A2ML1.15482_12	HipOA-indep	rs1558526	A	G	A	G	-0.2436	-0.00438535	0.21815	0.2426	FALSE	FALSE	FALSE	12	8857224	0.00580162	0.449719	NA	TRUE	reported	353388	0.009618	1.567e-141	35386	A2ML1	TRUE	reported	2	TRUE
A2ML1.15482_12	KneeHipOA-indep	rs1558526	A	G	A	G	-0.2436	0.00285933	0.21815	0.2464	FALSE	FALSE	FALSE	12	8857224	0.00393206	0.467114	NA	TRUE	reported	490345	0.009618	1.567e-141	35386	A2ML1	TRUE	reported	2	TRUE
A2ML1.15482_12	KneeOA-indep	rs1558526	A	G	A	G	-0.2436	0.00358187	0.21815	0.2466	FALSE	FALSE	FALSE	12	8857224	0.0045433	0.430471	NA	TRUE	reported	396054	0.009618	1.567e-141	35386	A2ML1	TRUE	reported	2	TRUE
A2ML1.15482_12	SpineOA-indep	rs1558526	A	G	A	G	-0.2436	0.0117667	0.21815	0.2433	FALSE	FALSE	FALSE	12	8857224	0.00651679	0.0709806	NA	TRUE	reported	333950	0.009618	1.567e-141	35386	A2ML1	TRUE	reported	2	TRUE
A2ML1.15482_12	THR-indep	rs1558526	A	G	A	G	-0.2436	-0.00251509	0.21815	0.2459	FALSE	FALSE	FALSE	12	8857224	0.00692581	0.716494	NA	TRUE	reported	319037	0.009618	1.567e-141	35386	A2ML1	TRUE	reported	2	TRUE
A2ML1.15482_12	ThumbOA-indep	rs1558526	A	G	A	G	-0.2436	-0.00505604	0.21815	0.2325	FALSE	FALSE	FALSE	12	8857224	0.0109056	0.642921	NA	TRUE	reported	247455	0.009618	1.567e-141	35386	A2ML1	TRUE	reported	2	TRUE
A2ML1.15482_12	TJR-indep	rs1558526	A	G	A	G	-0.2436	0.000537229	0.21815	0.2478	FALSE	FALSE	FALSE	12	8857224	0.00542393	0.9211	NA	TRUE	reported	368576	0.009618	1.567e-141	35386	A2ML1	TRUE	reported	2	TRUE
A2ML1.15482_12	TKR-indep	rs1558526	A	G	A	G	-0.2436	0.00600716	0.21815	0.2479	FALSE	FALSE	FALSE	12	8857224	0.00769301	0.434885	NA	TRUE	reported	252041	0.009618	1.567e-141	35386	A2ML1	TRUE	reported	2	TRUE
ACADM.17333_20	AllOA-indep	rs11161468	T	C	T	C	0.2255	0.00139222	0.30144	0.30144	FALSE	FALSE	FALSE	1	75728369	0.00275268	0.613019	NA	TRUE	reported	826690	0.008613	4.364e-151	35356	ACADM	TRUE	reported	2	TRUE
ACADM.17333_20	Early_AllOA-indep	rs11161468	T	C	T	C	0.2255	0.00870966	0.30144	0.30144	FALSE	FALSE	FALSE	1	75728369	0.0120322	0.469149	NA	TRUE	reported	48287	0.008613	4.364e-151	35356	ACADM	TRUE	reported	2	TRUE
ACADM.17333_20	FingerOA-indep	rs11161468	T	C	T	C	0.2255	-0.00139928	0.30144	0.30144	FALSE	FALSE	FALSE	1	75728369	0.0103607	0.892567	NA	TRUE	reported	266618	0.008613	4.364e-151	35356	ACADM	TRUE	reported	2	TRUE
ACADM.17333_20	HandOA-indep	rs11161468	T	C	T	C	0.2255	0.00409539	0.30144	0.30144	FALSE	FALSE	FALSE	1	75728369	0.00730645	0.575127	NA	TRUE	reported	303782	0.008613	4.364e-151	35356	ACADM	TRUE	reported	2	TRUE
ACADM.17333_20	HipOA-indep	rs11161468	T	C	T	C	0.2255	0.00186396	0.30144	0.30144	FALSE	FALSE	FALSE	1	75728369	0.00537908	0.728952	NA	TRUE	reported	353388	0.008613	4.364e-151	35356	ACADM	TRUE	reported	2	TRUE
ACADM.17333_20	KneeHipOA-indep	rs11161468	T	C	T	C	0.2255	0.00358715	0.30144	0.30144	FALSE	FALSE	FALSE	1	75728369	0.00366561	0.327779	NA	TRUE	reported	490345	0.008613	4.364e-151	35356	ACADM	TRUE	reported	2	TRUE
ACADM.17333_20	KneeOA-indep	rs11161468	T	C	T	C	0.2255	0.00298215	0.30144	0.30144	FALSE	FALSE	FALSE	1	75728369	0.00427377	0.485315	NA	TRUE	reported	396054	0.008613	4.364e-151	35356	ACADM	TRUE	reported	2	TRUE
ACADM.17333_20	SpineOA-indep	rs11161468	T	C	T	C	0.2255	-0.00369283	0.30144	0.30144	FALSE	FALSE	FALSE	1	75728369	0.00605066	0.541651	NA	TRUE	reported	333950	0.008613	4.364e-151	35356	ACADM	TRUE	reported	2	TRUE
ACADM.17333_20	THR-indep	rs11161468	T	C	T	C	0.2255	0.00757987	0.30144	0.30144	FALSE	FALSE	FALSE	1	75728369	0.0065377	0.246289	NA	TRUE	reported	319037	0.008613	4.364e-151	35356	ACADM	TRUE	reported	2	TRUE
ACADM.17333_20	ThumbOA-indep	rs11161468	T	C	T	C	0.2255	0.00944631	0.30144	0.30144	FALSE	FALSE	FALSE	1	75728369	0.00994523	0.342197	NA	TRUE	reported	247455	0.008613	4.364e-151	35356	ACADM	TRUE	reported	2	TRUE
ACADM.17333_20	TJR-indep	rs11161468	T	C	T	C	0.2255	0.00579726	0.30144	0.30144	FALSE	FALSE	FALSE	1	75728369	0.00509819	0.255488	NA	TRUE	reported	368576	0.008613	4.364e-151	35356	ACADM	TRUE	reported	2	TRUE
ACADM.17333_20	TKR-indep	rs11161468	T	C	T	C	0.2255	-0.00241873	0.30144	0.30144	FALSE	FALSE	FALSE	1	75728369	0.00722766	0.737889	NA	TRUE	reported	252041	0.008613	4.364e-151	35356	ACADM	TRUE	reported	2	TRUE
ACADVL.19262_219	AllOA-indep	rs507506	G	A	G	A	-0.0482	0.000585283	0.55807	0.5869	FALSE	FALSE	FALSE	17	7215003	0.0025083	0.815499	NA	TRUE	reported	826690	0.00792	1.157e-09	35376	ACADVL	TRUE	reported	2	TRUE
ACADVL.19262_219	Early_AllOA-indep	rs507506	G	A	G	A	-0.0482	-0.00132602	0.55807	0.5965	FALSE	FALSE	FALSE	17	7215003	0.0119664	0.911766	NA	TRUE	reported	48287	0.00792	1.157e-09	35376	ACADVL	TRUE	reported	2	TRUE
ACADVL.19262_219	FingerOA-indep	rs507506	G	A	G	A	-0.0482	0.000526001	0.55807	0.5732	FALSE	FALSE	FALSE	17	7215003	0.00999586	0.958033	NA	TRUE	reported	266618	0.00792	1.157e-09	35376	ACADVL	TRUE	reported	2	TRUE
ACADVL.19262_219	HandOA-indep	rs507506	G	A	G	A	-0.0482	-0.00640841	0.55807	0.585	FALSE	FALSE	FALSE	17	7215003	0.00684871	0.349422	NA	TRUE	reported	303782	0.00792	1.157e-09	35376	ACADVL	TRUE	reported	2	TRUE
ACADVL.19262_219	HipOA-indep	rs507506	G	A	G	A	-0.0482	0.00923314	0.55807	0.592	FALSE	FALSE	FALSE	17	7215003	0.00507584	0.0689057	NA	TRUE	reported	353388	0.00792	1.157e-09	35376	ACADVL	TRUE	reported	2	TRUE
ACADVL.19262_219	KneeHipOA-indep	rs507506	G	A	G	A	-0.0482	0.00590641	0.55807	0.592	FALSE	FALSE	FALSE	17	7215003	0.00341751	0.0839379	NA	TRUE	reported	490345	0.00792	1.157e-09	35376	ACADVL	TRUE	reported	2	TRUE
ACADVL.19262_219	KneeOA-indep	rs507506	G	A	G	A	-0.0482	0.00141716	0.55807	0.5938	FALSE	FALSE	FALSE	17	7215003	0.00392061	0.717751	NA	TRUE	reported	396054	0.00792	1.157e-09	35376	ACADVL	TRUE	reported	2	TRUE
ACADVL.19262_219	SpineOA-indep	rs507506	G	A	G	A	-0.0482	0.00317118	0.55807	0.5911	FALSE	FALSE	FALSE	17	7215003	0.00560245	0.571371	NA	TRUE	reported	333950	0.00792	1.157e-09	35376	ACADVL	TRUE	reported	2	TRUE
ACADVL.19262_219	THR-indep	rs507506	G	A	G	A	-0.0482	0.00921805	0.55807	0.5858	FALSE	FALSE	FALSE	17	7215003	0.00613724	0.133101	NA	TRUE	reported	319037	0.00792	1.157e-09	35376	ACADVL	TRUE	reported	2	TRUE
ACADVL.19262_219	ThumbOA-indep	rs507506	G	A	G	A	-0.0482	0.000914605	0.55807	0.5767	FALSE	FALSE	FALSE	17	7215003	0.00939148	0.922419	NA	TRUE	reported	247455	0.00792	1.157e-09	35376	ACADVL	TRUE	reported	2	TRUE
ACADVL.19262_219	TJR-indep	rs507506	G	A	G	A	-0.0482	0.00500981	0.55807	0.5878	FALSE	FALSE	FALSE	17	7215003	0.00475427	0.291998	NA	TRUE	reported	368576	0.00792	1.157e-09	35376	ACADVL	TRUE	reported	2	TRUE
ACADVL.19262_219	TKR-indep	rs507506	G	A	G	A	-0.0482	-0.00249202	0.55807	0.5889	FALSE	FALSE	FALSE	17	7215003	0.00672439	0.71094	NA	TRUE	reported	252041	0.00792	1.157e-09	35376	ACADVL	TRUE	reported	2	TRUE
ACAN.3280_49	AllOA-indep	rs12441312	C	G	C	G	0.0872	-0.00115578	0.20578	0.20578	FALSE	TRUE	FALSE	15	88710483	0.00319402	0.717459	NA	TRUE	reported	826690	0.009942	1.775e-18	35353	ACAN	TRUE	reported	2	TRUE
ACAN.3280_49	Early_AllOA-indep	rs12441312	C	G	C	G	0.0872	0.0143373	0.20578	0.20578	FALSE	TRUE	FALSE	15	88710483	0.0145193	0.323413	NA	TRUE	reported	48287	0.009942	1.775e-18	35353	ACAN	TRUE	reported	2	TRUE
ACAN.3280_49	FingerOA-indep	rs12441312	C	G	C	G	0.0872	0.0012574	0.20578	0.20578	FALSE	TRUE	FALSE	15	88710483	0.011982	0.916423	NA	TRUE	reported	266618	0.009942	1.775e-18	35353	ACAN	TRUE	reported	2	TRUE
ACAN.3280_49	HandOA-indep	rs12441312	C	G	C	G	0.0872	-0.0037751	0.20578	0.20578	FALSE	TRUE	FALSE	15	88710483	0.00843874	0.65462	NA	TRUE	reported	303782	0.009942	1.775e-18	35353	ACAN	TRUE	reported	2	TRUE
ACAN.3280_49	HipOA-indep	rs12441312	C	G	C	G	0.0872	-0.00824837	0.20578	0.20578	FALSE	TRUE	FALSE	15	88710483	0.00639716	0.197266	NA	TRUE	reported	353388	0.009942	1.775e-18	35353	ACAN	TRUE	reported	2	TRUE
ACAN.3280_49	KneeHipOA-indep	rs12441312	C	G	C	G	0.0872	-0.00385108	0.20578	0.20578	FALSE	TRUE	FALSE	15	88710483	0.00425342	0.365249	NA	TRUE	reported	490345	0.009942	1.775e-18	35353	ACAN	TRUE	reported	2	TRUE
ACAN.3280_49	KneeOA-indep	rs12441312	C	G	C	G	0.0872	-0.00384235	0.20578	0.20578	FALSE	TRUE	FALSE	15	88710483	0.00495892	0.438437	NA	TRUE	reported	396054	0.009942	1.775e-18	35353	ACAN	TRUE	reported	2	TRUE
ACAN.3280_49	SpineOA-indep	rs12441312	C	G	C	G	0.0872	0.00781082	0.20578	0.20578	FALSE	TRUE	FALSE	15	88710483	0.00706999	0.269252	NA	TRUE	reported	333950	0.009942	1.775e-18	35353	ACAN	TRUE	reported	2	TRUE
ACAN.3280_49	THR-indep	rs12441312	C	G	C	G	0.0872	-0.0068925	0.20578	0.20578	FALSE	TRUE	FALSE	15	88710483	0.00768175	0.369582	NA	TRUE	reported	319037	0.009942	1.775e-18	35353	ACAN	TRUE	reported	2	TRUE
ACAN.3280_49	ThumbOA-indep	rs12441312	C	G	C	G	0.0872	0.00500492	0.20578	0.20578	FALSE	TRUE	FALSE	15	88710483	0.0116002	0.66614	NA	TRUE	reported	247455	0.009942	1.775e-18	35353	ACAN	TRUE	reported	2	TRUE
ACAN.3280_49	TJR-indep	rs12441312	C	G	C	G	0.0872	-0.00523242	0.20578	0.20578	FALSE	TRUE	FALSE	15	88710483	0.00598797	0.382214	NA	TRUE	reported	368576	0.009942	1.775e-18	35353	ACAN	TRUE	reported	2	TRUE
ACAN.3280_49	TKR-indep	rs12441312	C	G	C	G	0.0872	-0.00312387	0.20578	0.20578	FALSE	TRUE	FALSE	15	88710483	0.00852366	0.713997	NA	TRUE	reported	252041	0.009942	1.775e-18	35353	ACAN	TRUE	reported	2	TRUE
ACP5.3232_28	AllOA-indep	rs10403399	G	C	G	C	0.2349	-0.001119	0.28099	0.28099	FALSE	TRUE	FALSE	19	11596451	0.00289258	0.698866	NA	TRUE	reported	826690	0.009326	5.466e-140	35383	ACP5	TRUE	reported	2	TRUE
ACP5.3232_28	Early_AllOA-indep	rs10403399	G	C	G	C	0.2349	-0.0353857	0.28099	0.28099	FALSE	TRUE	FALSE	19	11596451	0.0124193	0.00438224	NA	TRUE	reported	48287	0.009326	5.466e-140	35383	ACP5	TRUE	reported	2	TRUE
ACP5.3232_28	FingerOA-indep	rs10403399	G	C	G	C	0.2349	-0.000676622	0.28099	0.28099	FALSE	TRUE	FALSE	19	11596451	0.0113356	0.952402	NA	TRUE	reported	266618	0.009326	5.466e-140	35383	ACP5	TRUE	reported	2	TRUE
ACP5.3232_28	HandOA-indep	rs10403399	G	C	G	C	0.2349	-0.00581967	0.28099	0.28099	FALSE	TRUE	FALSE	19	11596451	0.0075858	0.442975	NA	TRUE	reported	303782	0.009326	5.466e-140	35383	ACP5	TRUE	reported	2	TRUE
ACP5.3232_28	HipOA-indep	rs10403399	G	C	G	C	0.2349	0.000338398	0.28099	0.28099	FALSE	TRUE	FALSE	19	11596451	0.00575943	0.953147	NA	TRUE	reported	353388	0.009326	5.466e-140	35383	ACP5	TRUE	reported	2	TRUE
ACP5.3232_28	KneeHipOA-indep	rs10403399	G	C	G	C	0.2349	-0.00123008	0.28099	0.28099	FALSE	TRUE	FALSE	19	11596451	0.00372499	0.74123	NA	TRUE	reported	490345	0.009326	5.466e-140	35383	ACP5	TRUE	reported	2	TRUE
ACP5.3232_28	KneeOA-indep	rs10403399	G	C	G	C	0.2349	-0.00376052	0.28099	0.28099	FALSE	TRUE	FALSE	19	11596451	0.00436009	0.38842	NA	TRUE	reported	396054	0.009326	5.466e-140	35383	ACP5	TRUE	reported	2	TRUE
ACP5.3232_28	SpineOA-indep	rs10403399	G	C	G	C	0.2349	-0.00449814	0.28099	0.28099	FALSE	TRUE	FALSE	19	11596451	0.00629272	0.474722	NA	TRUE	reported	333950	0.009326	5.466e-140	35383	ACP5	TRUE	reported	2	TRUE
ACP5.3232_28	THR-indep	rs10403399	G	C	G	C	0.2349	-0.00282415	0.28099	0.28099	FALSE	TRUE	FALSE	19	11596451	0.00670665	0.673684	NA	TRUE	reported	319037	0.009326	5.466e-140	35383	ACP5	TRUE	reported	2	TRUE
ACP5.3232_28	ThumbOA-indep	rs10403399	G	C	G	C	0.2349	-0.0040992	0.28099	0.28099	FALSE	TRUE	FALSE	19	11596451	0.010385	0.693047	NA	TRUE	reported	247455	0.009326	5.466e-140	35383	ACP5	TRUE	reported	2	TRUE
ACP5.3232_28	TJR-indep	rs10403399	G	C	G	C	0.2349	-0.00321444	0.28099	0.28099	FALSE	TRUE	FALSE	19	11596451	0.00529682	0.543942	NA	TRUE	reported	368576	0.009326	5.466e-140	35383	ACP5	TRUE	reported	2	TRUE
ACP5.3232_28	TKR-indep	rs10403399	G	C	G	C	0.2349	-0.00976668	0.28099	0.28099	FALSE	TRUE	FALSE	19	11596451	0.0075321	0.194743	NA	TRUE	reported	252041	0.009326	5.466e-140	35383	ACP5	TRUE	reported	2	TRUE
ACVRL1.16318_12	AllOA-indep	rs2277382	T	C	T	C	0.3163	0.00192059	0.09029	0.09029	FALSE	FALSE	FALSE	12	51925076	0.00447626	0.667878	NA	TRUE	reported	826690	0.013873	4.581e-115	35375	ACVRL1	TRUE	reported	2	TRUE
ACVRL1.16318_12	Early_AllOA-indep	rs2277382	T	C	T	C	0.3163	-0.00864816	0.09029	0.09029	FALSE	FALSE	FALSE	12	51925076	0.0189629	0.648348	NA	TRUE	reported	48287	0.013873	4.581e-115	35375	ACVRL1	TRUE	reported	2	TRUE
ACVRL1.16318_12	FingerOA-indep	rs2277382	T	C	T	C	0.3163	-0.0132554	0.09029	0.09029	FALSE	FALSE	FALSE	12	51925076	0.0167799	0.429552	NA	TRUE	reported	266618	0.013873	4.581e-115	35375	ACVRL1	TRUE	reported	2	TRUE
ACVRL1.16318_12	HandOA-indep	rs2277382	T	C	T	C	0.3163	-0.0061338	0.09029	0.09029	FALSE	FALSE	FALSE	12	51925076	0.0117179	0.600656	NA	TRUE	reported	303782	0.013873	4.581e-115	35375	ACVRL1	TRUE	reported	2	TRUE
ACVRL1.16318_12	HipOA-indep	rs2277382	T	C	T	C	0.3163	-0.00875154	0.09029	0.09029	FALSE	FALSE	FALSE	12	51925076	0.00877637	0.318682	NA	TRUE	reported	353388	0.013873	4.581e-115	35375	ACVRL1	TRUE	reported	2	TRUE
ACVRL1.16318_12	KneeHipOA-indep	rs2277382	T	C	T	C	0.3163	0.00187759	0.09029	0.09029	FALSE	FALSE	FALSE	12	51925076	0.00579313	0.745857	NA	TRUE	reported	490345	0.013873	4.581e-115	35375	ACVRL1	TRUE	reported	2	TRUE
ACVRL1.16318_12	KneeOA-indep	rs2277382	T	C	T	C	0.3163	0.00727985	0.09029	0.09029	FALSE	FALSE	FALSE	12	51925076	0.00681705	0.285571	NA	TRUE	reported	396054	0.013873	4.581e-115	35375	ACVRL1	TRUE	reported	2	TRUE
ACVRL1.16318_12	SpineOA-indep	rs2277382	T	C	T	C	0.3163	-0.00484814	0.09029	0.09029	FALSE	FALSE	FALSE	12	51925076	0.00971157	0.61763	NA	TRUE	reported	333950	0.013873	4.581e-115	35375	ACVRL1	TRUE	reported	2	TRUE
ACVRL1.16318_12	THR-indep	rs2277382	T	C	T	C	0.3163	-0.0124281	0.09029	0.09029	FALSE	FALSE	FALSE	12	51925076	0.0106339	0.242517	NA	TRUE	reported	319037	0.013873	4.581e-115	35375	ACVRL1	TRUE	reported	2	TRUE
ACVRL1.16318_12	ThumbOA-indep	rs2277382	T	C	T	C	0.3163	-0.016551	0.09029	0.09029	FALSE	FALSE	FALSE	12	51925076	0.0158308	0.295793	NA	TRUE	reported	247455	0.013873	4.581e-115	35375	ACVRL1	TRUE	reported	2	TRUE
ACVRL1.16318_12	TJR-indep	rs2277382	T	C	T	C	0.3163	-0.00452376	0.09029	0.09029	FALSE	FALSE	FALSE	12	51925076	0.00833246	0.587193	NA	TRUE	reported	368576	0.013873	4.581e-115	35375	ACVRL1	TRUE	reported	2	TRUE
ACVRL1.16318_12	TKR-indep	rs2277382	T	C	T	C	0.3163	-5.47124e-05	0.09029	0.09029	FALSE	FALSE	FALSE	12	51925076	0.0118553	0.996318	NA	TRUE	reported	252041	0.013873	4.581e-115	35375	ACVRL1	TRUE	reported	2	TRUE
ADAMTS5.3168_8	AllOA-indep	rs151064	G	T	G	T	0.5387	-0.00893669	0.87523	0.87523	FALSE	FALSE	FALSE	21	26921481	0.00344854	0.00955743	NA	TRUE	reported	826690	0.0145336	1e-300	35366	ADAMTS5	TRUE	reported	2	TRUE
ADAMTS5.3168_8	Early_AllOA-indep	rs151064	G	T	G	T	0.5387	0.00577167	0.87523	0.87523	FALSE	FALSE	FALSE	21	26921481	0.0154466	0.708662	NA	TRUE	reported	48287	0.0145336	1e-300	35366	ADAMTS5	TRUE	reported	2	TRUE
ADAMTS5.3168_8	FingerOA-indep	rs151064	G	T	G	T	0.5387	-0.0110775	0.87523	0.87523	FALSE	FALSE	FALSE	21	26921481	0.0141364	0.433268	NA	TRUE	reported	266618	0.0145336	1e-300	35366	ADAMTS5	TRUE	reported	2	TRUE
ADAMTS5.3168_8	HandOA-indep	rs151064	G	T	G	T	0.5387	-0.0177283	0.87523	0.87523	FALSE	FALSE	FALSE	21	26921481	0.00951466	0.0624248	NA	TRUE	reported	303782	0.0145336	1e-300	35366	ADAMTS5	TRUE	reported	2	TRUE
ADAMTS5.3168_8	HipOA-indep	rs151064	G	T	G	T	0.5387	-0.0193128	0.87523	0.87523	FALSE	FALSE	FALSE	21	26921481	0.00689479	0.00509339	NA	TRUE	reported	353388	0.0145336	1e-300	35366	ADAMTS5	TRUE	reported	2	TRUE
ADAMTS5.3168_8	KneeHipOA-indep	rs151064	G	T	G	T	0.5387	-0.0124881	0.87523	0.87523	FALSE	FALSE	FALSE	21	26921481	0.00459377	0.00655804	NA	TRUE	reported	490345	0.0145336	1e-300	35366	ADAMTS5	TRUE	reported	2	TRUE
ADAMTS5.3168_8	KneeOA-indep	rs151064	G	T	G	T	0.5387	-0.00750862	0.87523	0.87523	FALSE	FALSE	FALSE	21	26921481	0.00533619	0.159394	NA	TRUE	reported	396054	0.0145336	1e-300	35366	ADAMTS5	TRUE	reported	2	TRUE
ADAMTS5.3168_8	SpineOA-indep	rs151064	G	T	G	T	0.5387	-0.00880524	0.87523	0.87523	FALSE	FALSE	FALSE	21	26921481	0.00763987	0.2491	NA	TRUE	reported	333950	0.0145336	1e-300	35366	ADAMTS5	TRUE	reported	2	TRUE
ADAMTS5.3168_8	THR-indep	rs151064	G	T	G	T	0.5387	-0.0206543	0.87523	0.87523	FALSE	FALSE	FALSE	21	26921481	0.0083268	0.0131213	NA	TRUE	reported	319037	0.0145336	1e-300	35366	ADAMTS5	TRUE	reported	2	TRUE
ADAMTS5.3168_8	ThumbOA-indep	rs151064	G	T	G	T	0.5387	-0.0246726	0.87523	0.87523	FALSE	FALSE	FALSE	21	26921481	0.0131129	0.059897	NA	TRUE	reported	247455	0.0145336	1e-300	35366	ADAMTS5	TRUE	reported	2	TRUE
ADAMTS5.3168_8	TJR-indep	rs151064	G	T	G	T	0.5387	-0.0126958	0.87523	0.87523	FALSE	FALSE	FALSE	21	26921481	0.00645863	0.0493312	NA	TRUE	reported	368576	0.0145336	1e-300	35366	ADAMTS5	TRUE	reported	2	TRUE
ADAMTS5.3168_8	TKR-indep	rs151064	G	T	G	T	0.5387	-0.0074048	0.87523	0.87523	FALSE	FALSE	FALSE	21	26921481	0.00920922	0.42136	NA	TRUE	reported	252041	0.0145336	1e-300	35366	ADAMTS5	TRUE	reported	2	TRUE
ADAMTSL1.16890_37	AllOA-indep	rs12348453	A	G	A	G	0.1595	0.00453291	0.02769	0.0223	FALSE	FALSE	FALSE	9	18610065	0.00860532	0.598363	NA	TRUE	reported	826690	0.025705	5.469e-10	35359	ADAMTSL1	TRUE	reported	2	TRUE
ADAMTSL1.16890_37	AllOA-indep	rs146084664	A	G	A	G	0.1557	-0.00661004	0.03825	0.03825	FALSE	FALSE	FALSE	9	18739419	0.00725997	0.362571	NA	TRUE	reported	826690	0.021978	1.398e-12	35361	ADAMTSL1	TRUE	reported	2	TRUE
ADAMTSL1.16890_37	AllOA-indep	rs35264941	C	G	C	G	-0.7019	-0.0114333	0.01968	0.01968	FALSE	TRUE	FALSE	9	18640816	0.00894414	0.201145	NA	TRUE	reported	826690	0.029386	4.326e-126	35359	ADAMTSL1	TRUE	reported	2	TRUE
ADAMTSL1.16890_37	AllOA-indep	rs702208	G	A	G	A	0.5542	0.00901711	0.04681	0.0441	FALSE	FALSE	FALSE	9	18639745	0.00613973	0.141928	NA	TRUE	reported	826690	0.019732	1.451e-173	35359	ADAMTSL1	TRUE	reported	2	TRUE
ADAMTSL1.16890_37	AllOA-indep	rs776762	A	C	A	C	0.0745	0.00200727	0.66981	0.6938	FALSE	FALSE	FALSE	9	18676800	0.00266511	0.451351	NA	TRUE	reported	826690	0.008994	1.195e-16	35361	ADAMTSL1	TRUE	reported	2	TRUE
ADAMTSL1.16890_37	Early_AllOA-indep	rs12348453	A	G	A	G	0.1595	-0.016341	0.02769	0.0217	FALSE	FALSE	FALSE	9	18610065	0.0378242	0.665724	NA	TRUE	reported	48287	0.025705	5.469e-10	35359	ADAMTSL1	TRUE	reported	2	TRUE
ADAMTSL1.16890_37	Early_AllOA-indep	rs146084664	A	G	A	G	0.1557	0.0114272	0.03825	0.03825	FALSE	FALSE	FALSE	9	18739419	0.0281295	0.68457	NA	TRUE	reported	48287	0.021978	1.398e-12	35361	ADAMTSL1	TRUE	reported	2	TRUE
ADAMTSL1.16890_37	Early_AllOA-indep	rs35264941	C	G	C	G	-0.7019	-0.0351175	0.01968	0.01968	FALSE	TRUE	FALSE	9	18640816	0.0414215	0.396544	NA	TRUE	reported	48287	0.029386	4.326e-126	35359	ADAMTSL1	TRUE	reported	2	TRUE
ADAMTSL1.16890_37	Early_AllOA-indep	rs702208	G	A	G	A	0.5542	-0.00722593	0.04681	0.0499	FALSE	FALSE	FALSE	9	18639745	0.0252275	0.774548	NA	TRUE	reported	48287	0.019732	1.451e-173	35359	ADAMTSL1	TRUE	reported	2	TRUE
ADAMTSL1.16890_37	Early_AllOA-indep	rs776762	A	C	A	C	0.0745	-0.013532	0.66981	0.6934	FALSE	FALSE	FALSE	9	18676800	0.0118404	0.253093	NA	TRUE	reported	48287	0.008994	1.195e-16	35361	ADAMTSL1	TRUE	reported	2	TRUE
ADAMTSL1.16890_37	FingerOA-indep	rs12348453	A	G	A	G	0.1595	0.0137804	0.02769	0.0262	FALSE	FALSE	FALSE	9	18610065	0.0306686	0.653191	NA	TRUE	reported	266618	0.025705	5.469e-10	35359	ADAMTSL1	TRUE	reported	2	TRUE
ADAMTSL1.16890_37	FingerOA-indep	rs146084664	A	G	A	G	0.1557	-0.0269822	0.03825	0.03825	FALSE	FALSE	FALSE	9	18739419	0.0271329	0.320005	NA	TRUE	reported	266618	0.021978	1.398e-12	35361	ADAMTSL1	TRUE	reported	2	TRUE
ADAMTSL1.16890_37	FingerOA-indep	rs35264941	C	G	C	G	-0.7019	0.0180337	0.01968	0.01968	FALSE	TRUE	FALSE	9	18640816	0.0351504	0.607921	NA	TRUE	reported	266618	0.029386	4.326e-126	35359	ADAMTSL1	TRUE	reported	2	TRUE
ADAMTSL1.16890_37	FingerOA-indep	rs702208	G	A	G	A	0.5542	0.0380164	0.04681	0.0468	FALSE	FALSE	FALSE	9	18639745	0.0224276	0.0900614	NA	TRUE	reported	266618	0.019732	1.451e-173	35359	ADAMTSL1	TRUE	reported	2	TRUE
ADAMTSL1.16890_37	FingerOA-indep	rs776762	A	C	A	C	0.0745	0.017231	0.66981	0.6787	FALSE	FALSE	FALSE	9	18676800	0.0103736	0.0967028	NA	TRUE	reported	266618	0.008994	1.195e-16	35361	ADAMTSL1	TRUE	reported	2	TRUE
ADAMTSL1.16890_37	HandOA-indep	rs12348453	A	G	A	G	0.1595	-0.0163731	0.02769	0.0234	FALSE	FALSE	FALSE	9	18610065	0.0227402	0.471521	NA	TRUE	reported	303782	0.025705	5.469e-10	35359	ADAMTSL1	TRUE	reported	2	TRUE
ADAMTSL1.16890_37	HandOA-indep	rs146084664	A	G	A	G	0.1557	-0.00689697	0.03825	0.03825	FALSE	FALSE	FALSE	9	18739419	0.0192322	0.719882	NA	TRUE	reported	303782	0.021978	1.398e-12	35361	ADAMTSL1	TRUE	reported	2	TRUE
ADAMTSL1.16890_37	HandOA-indep	rs35264941	C	G	C	G	-0.7019	0.0186748	0.01968	0.01968	FALSE	TRUE	FALSE	9	18640816	0.0242484	0.441214	NA	TRUE	reported	303782	0.029386	4.326e-126	35359	ADAMTSL1	TRUE	reported	2	TRUE
ADAMTSL1.16890_37	HandOA-indep	rs702208	G	A	G	A	0.5542	0.0108343	0.04681	0.045	FALSE	FALSE	FALSE	9	18639745	0.0161173	0.501445	NA	TRUE	reported	303782	0.019732	1.451e-173	35359	ADAMTSL1	TRUE	reported	2	TRUE
ADAMTSL1.16890_37	HandOA-indep	rs776762	A	C	A	C	0.0745	0.0176731	0.66981	0.6893	FALSE	FALSE	FALSE	9	18676800	0.00724451	0.0147071	NA	TRUE	reported	303782	0.008994	1.195e-16	35361	ADAMTSL1	TRUE	reported	2	TRUE
ADAMTSL1.16890_37	HipOA-indep	rs12348453	A	G	A	G	0.1595	0.00439754	0.02769	0.0224	FALSE	FALSE	FALSE	9	18610065	0.017105	0.797108	NA	TRUE	reported	353388	0.025705	5.469e-10	35359	ADAMTSL1	TRUE	reported	2	TRUE
ADAMTSL1.16890_37	HipOA-indep	rs146084664	A	G	A	G	0.1557	-0.0214689	0.03825	0.03825	FALSE	FALSE	FALSE	9	18739419	0.0141972	0.130485	NA	TRUE	reported	353388	0.021978	1.398e-12	35361	ADAMTSL1	TRUE	reported	2	TRUE
ADAMTSL1.16890_37	HipOA-indep	rs35264941	C	G	C	G	-0.7019	-0.0330651	0.01968	0.01968	FALSE	TRUE	FALSE	9	18640816	0.0185929	0.0753426	NA	TRUE	reported	353388	0.029386	4.326e-126	35359	ADAMTSL1	TRUE	reported	2	TRUE
ADAMTSL1.16890_37	HipOA-indep	rs702208	G	A	G	A	0.5542	0.022117	0.04681	0.0455	FALSE	FALSE	FALSE	9	18639745	0.0119055	0.063209	NA	TRUE	reported	353388	0.019732	1.451e-173	35359	ADAMTSL1	TRUE	reported	2	TRUE
ADAMTSL1.16890_37	HipOA-indep	rs776762	A	C	A	C	0.0745	0.00510446	0.66981	0.6932	FALSE	FALSE	FALSE	9	18676800	0.00540739	0.34518	NA	TRUE	reported	353388	0.008994	1.195e-16	35361	ADAMTSL1	TRUE	reported	2	TRUE
ADAMTSL1.16890_37	KneeHipOA-indep	rs12348453	A	G	A	G	0.1595	0.00302315	0.02769	0.0217	FALSE	FALSE	FALSE	9	18610065	0.0117023	0.796146	NA	TRUE	reported	490345	0.025705	5.469e-10	35359	ADAMTSL1	TRUE	reported	2	TRUE
ADAMTSL1.16890_37	KneeHipOA-indep	rs146084664	A	G	A	G	0.1557	-0.01047	0.03825	0.03825	FALSE	FALSE	FALSE	9	18739419	0.00971467	0.281146	NA	TRUE	reported	490345	0.021978	1.398e-12	35361	ADAMTSL1	TRUE	reported	2	TRUE
ADAMTSL1.16890_37	KneeHipOA-indep	rs35264941	C	G	C	G	-0.7019	-0.00979446	0.01968	0.01968	FALSE	TRUE	FALSE	9	18640816	0.0117126	0.403023	NA	TRUE	reported	490345	0.029386	4.326e-126	35359	ADAMTSL1	TRUE	reported	2	TRUE
ADAMTSL1.16890_37	KneeHipOA-indep	rs702208	G	A	G	A	0.5542	0.0166933	0.04681	0.0443	FALSE	FALSE	FALSE	9	18639745	0.0081535	0.0406206	NA	TRUE	reported	490345	0.019732	1.451e-173	35359	ADAMTSL1	TRUE	reported	2	TRUE
ADAMTSL1.16890_37	KneeHipOA-indep	rs776762	A	C	A	C	0.0745	-0.000972102	0.66981	0.6947	FALSE	FALSE	FALSE	9	18676800	0.00364719	0.789828	NA	TRUE	reported	490345	0.008994	1.195e-16	35361	ADAMTSL1	TRUE	reported	2	TRUE
ADAMTSL1.16890_37	KneeOA-indep	rs12348453	A	G	A	G	0.1595	0.00231496	0.02769	0.0213	FALSE	FALSE	FALSE	9	18610065	0.0138379	0.867141	NA	TRUE	reported	396054	0.025705	5.469e-10	35359	ADAMTSL1	TRUE	reported	2	TRUE
ADAMTSL1.16890_37	KneeOA-indep	rs146084664	A	G	A	G	0.1557	-0.00637815	0.03825	0.03825	FALSE	FALSE	FALSE	9	18739419	0.0113118	0.572857	NA	TRUE	reported	396054	0.021978	1.398e-12	35361	ADAMTSL1	TRUE	reported	2	TRUE
ADAMTSL1.16890_37	KneeOA-indep	rs35264941	C	G	C	G	-0.7019	-0.00456422	0.01968	0.01968	FALSE	TRUE	FALSE	9	18640816	0.0135098	0.735479	NA	TRUE	reported	396054	0.029386	4.326e-126	35359	ADAMTSL1	TRUE	reported	2	TRUE
ADAMTSL1.16890_37	KneeOA-indep	rs702208	G	A	G	A	0.5542	0.0161673	0.04681	0.0442	FALSE	FALSE	FALSE	9	18639745	0.00951384	0.0892547	NA	TRUE	reported	396054	0.019732	1.451e-173	35359	ADAMTSL1	TRUE	reported	2	TRUE
ADAMTSL1.16890_37	KneeOA-indep	rs776762	A	C	A	C	0.0745	-0.000323493	0.66981	0.6951	FALSE	FALSE	FALSE	9	18676800	0.00418647	0.938408	NA	TRUE	reported	396054	0.008994	1.195e-16	35361	ADAMTSL1	TRUE	reported	2	TRUE
ADAMTSL1.16890_37	SpineOA-indep	rs12348453	A	G	A	G	0.1595	0.00366343	0.02769	0.0212	FALSE	FALSE	FALSE	9	18610065	0.0195778	0.851565	NA	TRUE	reported	333950	0.025705	5.469e-10	35359	ADAMTSL1	TRUE	reported	2	TRUE
ADAMTSL1.16890_37	SpineOA-indep	rs146084664	A	G	A	G	0.1557	0.00729741	0.03825	0.03825	FALSE	FALSE	FALSE	9	18739419	0.015809	0.644369	NA	TRUE	reported	333950	0.021978	1.398e-12	35361	ADAMTSL1	TRUE	reported	2	TRUE
ADAMTSL1.16890_37	SpineOA-indep	rs35264941	C	G	C	G	-0.7019	-0.0211776	0.01968	0.01968	FALSE	TRUE	FALSE	9	18640816	0.0191557	0.26892	NA	TRUE	reported	333950	0.029386	4.326e-126	35359	ADAMTSL1	TRUE	reported	2	TRUE
ADAMTSL1.16890_37	SpineOA-indep	rs702208	G	A	G	A	0.5542	0.00922974	0.04681	0.0444	FALSE	FALSE	FALSE	9	18639745	0.013701	0.500532	NA	TRUE	reported	333950	0.019732	1.451e-173	35359	ADAMTSL1	TRUE	reported	2	TRUE
ADAMTSL1.16890_37	SpineOA-indep	rs776762	A	C	A	C	0.0745	0.0073326	0.66981	0.6949	FALSE	FALSE	FALSE	9	18676800	0.0060204	0.223239	NA	TRUE	reported	333950	0.008994	1.195e-16	35361	ADAMTSL1	TRUE	reported	2	TRUE
ADAMTSL1.16890_37	THR-indep	rs12348453	A	G	A	G	0.1595	0.00776159	0.02769	0.0232	FALSE	FALSE	FALSE	9	18610065	0.0203146	0.70241	NA	TRUE	reported	319037	0.025705	5.469e-10	35359	ADAMTSL1	TRUE	reported	2	TRUE
ADAMTSL1.16890_37	THR-indep	rs146084664	A	G	A	G	0.1557	-0.0390211	0.03825	0.03825	FALSE	FALSE	FALSE	9	18739419	0.0175593	0.026267	NA	TRUE	reported	319037	0.021978	1.398e-12	35361	ADAMTSL1	TRUE	reported	2	TRUE
ADAMTSL1.16890_37	THR-indep	rs35264941	C	G	C	G	-0.7019	-0.0406199	0.01968	0.01968	FALSE	TRUE	FALSE	9	18640816	0.0223974	0.0697403	NA	TRUE	reported	319037	0.029386	4.326e-126	35359	ADAMTSL1	TRUE	reported	2	TRUE
ADAMTSL1.16890_37	THR-indep	rs702208	G	A	G	A	0.5542	0.00855705	0.04681	0.0449	FALSE	FALSE	FALSE	9	18639745	0.0144669	0.554192	NA	TRUE	reported	319037	0.019732	1.451e-173	35359	ADAMTSL1	TRUE	reported	2	TRUE
ADAMTSL1.16890_37	THR-indep	rs776762	A	C	A	C	0.0745	0.000404568	0.66981	0.6914	FALSE	FALSE	FALSE	9	18676800	0.0050619	0.936298	NA	TRUE	reported	319037	0.008994	1.195e-16	35361	ADAMTSL1	TRUE	reported	2	TRUE
ADAMTSL1.16890_37	ThumbOA-indep	rs12348453	A	G	A	G	0.1595	-0.00708308	0.02769	0.0254	FALSE	FALSE	FALSE	9	18610065	0.0294035	0.809639	NA	TRUE	reported	247455	0.025705	5.469e-10	35359	ADAMTSL1	TRUE	reported	2	TRUE
ADAMTSL1.16890_37	ThumbOA-indep	rs146084664	A	G	A	G	0.1557	0.0120638	0.03825	0.03825	FALSE	FALSE	FALSE	9	18739419	0.0255187	0.636397	NA	TRUE	reported	247455	0.021978	1.398e-12	35361	ADAMTSL1	TRUE	reported	2	TRUE
ADAMTSL1.16890_37	ThumbOA-indep	rs35264941	C	G	C	G	-0.7019	-0.0136093	0.01968	0.01968	FALSE	TRUE	FALSE	9	18640816	0.0333259	0.683001	NA	TRUE	reported	247455	0.029386	4.326e-126	35359	ADAMTSL1	TRUE	reported	2	TRUE
ADAMTSL1.16890_37	ThumbOA-indep	rs702208	G	A	G	A	0.5542	0.0198807	0.04681	0.0469	FALSE	FALSE	FALSE	9	18639745	0.0214411	0.35381	NA	TRUE	reported	247455	0.019732	1.451e-173	35359	ADAMTSL1	TRUE	reported	2	TRUE
ADAMTSL1.16890_37	ThumbOA-indep	rs776762	A	C	A	C	0.0745	0.0131973	0.66981	0.6827	FALSE	FALSE	FALSE	9	18676800	0.00987533	0.181421	NA	TRUE	reported	247455	0.008994	1.195e-16	35361	ADAMTSL1	TRUE	reported	2	TRUE
ADAMTSL1.16890_37	TJR-indep	rs12348453	A	G	A	G	0.1595	0.0143908	0.02769	0.0231	FALSE	FALSE	FALSE	9	18610065	0.0158136	0.36281	NA	TRUE	reported	368576	0.025705	5.469e-10	35359	ADAMTSL1	TRUE	reported	2	TRUE
ADAMTSL1.16890_37	TJR-indep	rs146084664	A	G	A	G	0.1557	-0.0265915	0.03825	0.03825	FALSE	FALSE	FALSE	9	18739419	0.0136757	0.0518423	NA	TRUE	reported	368576	0.021978	1.398e-12	35361	ADAMTSL1	TRUE	reported	2	TRUE
ADAMTSL1.16890_37	TJR-indep	rs35264941	C	G	C	G	-0.7019	-0.019242	0.01968	0.01968	FALSE	TRUE	FALSE	9	18640816	0.0173091	0.26628	NA	TRUE	reported	368576	0.029386	4.326e-126	35359	ADAMTSL1	TRUE	reported	2	TRUE
ADAMTSL1.16890_37	TJR-indep	rs702208	G	A	G	A	0.5542	0.0131863	0.04681	0.0444	FALSE	FALSE	FALSE	9	18639745	0.0113587	0.245684	NA	TRUE	reported	368576	0.019732	1.451e-173	35359	ADAMTSL1	TRUE	reported	2	TRUE
ADAMTSL1.16890_37	TJR-indep	rs776762	A	C	A	C	0.0745	0.000407376	0.66981	0.6916	FALSE	FALSE	FALSE	9	18676800	0.00466747	0.930449	NA	TRUE	reported	368576	0.008994	1.195e-16	35361	ADAMTSL1	TRUE	reported	2	TRUE
ADAMTSL1.16890_37	TKR-indep	rs12348453	A	G	A	G	0.1595	0.020955	0.02769	0.0232	FALSE	FALSE	FALSE	9	18610065	0.0226529	0.354943	NA	TRUE	reported	252041	0.025705	5.469e-10	35359	ADAMTSL1	TRUE	reported	2	TRUE
ADAMTSL1.16890_37	TKR-indep	rs146084664	A	G	A	G	0.1557	-0.0179039	0.03825	0.03825	FALSE	FALSE	FALSE	9	18739419	0.0193115	0.35387	NA	TRUE	reported	252041	0.021978	1.398e-12	35361	ADAMTSL1	TRUE	reported	2	TRUE
ADAMTSL1.16890_37	TKR-indep	rs35264941	C	G	C	G	-0.7019	-0.016905	0.01968	0.01968	FALSE	TRUE	FALSE	9	18640816	0.0243196	0.48698	NA	TRUE	reported	252041	0.029386	4.326e-126	35359	ADAMTSL1	TRUE	reported	2	TRUE
ADAMTSL1.16890_37	TKR-indep	rs702208	G	A	G	A	0.5542	0.0227209	0.04681	0.0439	FALSE	FALSE	FALSE	9	18639745	0.0161421	0.159262	NA	TRUE	reported	252041	0.019732	1.451e-173	35359	ADAMTSL1	TRUE	reported	2	TRUE
ADAMTSL1.16890_37	TKR-indep	rs776762	A	C	A	C	0.0745	-0.00357976	0.66981	0.6922	FALSE	FALSE	FALSE	9	18676800	0.00730124	0.623925	NA	TRUE	reported	252041	0.008994	1.195e-16	35361	ADAMTSL1	TRUE	reported	2	TRUE
ADH4.8325_37	AllOA-indep	rs2903166	G	C	G	C	-0.0551	0.00673853	0.3194	0.3194	FALSE	TRUE	FALSE	4	99208528	0.002689	0.0122119	NA	TRUE	reported	826690	0.008678	2.163e-10	35344	ADH4	TRUE	reported	2	TRUE
ADH4.8325_37	Early_AllOA-indep	rs2903166	G	C	G	C	-0.0551	0.016628	0.3194	0.3194	FALSE	TRUE	FALSE	4	99208528	0.0117123	0.155693	NA	TRUE	reported	48287	0.008678	2.163e-10	35344	ADH4	TRUE	reported	2	TRUE
ADH4.8325_37	FingerOA-indep	rs2903166	G	C	G	C	-0.0551	0.0217561	0.3194	0.3194	FALSE	TRUE	FALSE	4	99208528	0.0103046	0.0347464	NA	TRUE	reported	266618	0.008678	2.163e-10	35344	ADH4	TRUE	reported	2	TRUE
ADH4.8325_37	HandOA-indep	rs2903166	G	C	G	C	-0.0551	0.0138416	0.3194	0.3194	FALSE	TRUE	FALSE	4	99208528	0.00715492	0.0530443	NA	TRUE	reported	303782	0.008678	2.163e-10	35344	ADH4	TRUE	reported	2	TRUE
ADH4.8325_37	HipOA-indep	rs2903166	G	C	G	C	-0.0551	-0.00324199	0.3194	0.3194	FALSE	TRUE	FALSE	4	99208528	0.00534832	0.544402	NA	TRUE	reported	353388	0.008678	2.163e-10	35344	ADH4	TRUE	reported	2	TRUE
ADH4.8325_37	KneeHipOA-indep	rs2903166	G	C	G	C	-0.0551	0.0040528	0.3194	0.3194	FALSE	TRUE	FALSE	4	99208528	0.00360984	0.261561	NA	TRUE	reported	490345	0.008678	2.163e-10	35344	ADH4	TRUE	reported	2	TRUE
ADH4.8325_37	KneeOA-indep	rs2903166	G	C	G	C	-0.0551	0.00481939	0.3194	0.3194	FALSE	TRUE	FALSE	4	99208528	0.0041763	0.248506	NA	TRUE	reported	396054	0.008678	2.163e-10	35344	ADH4	TRUE	reported	2	TRUE
ADH4.8325_37	SpineOA-indep	rs2903166	G	C	G	C	-0.0551	-0.00348708	0.3194	0.3194	FALSE	TRUE	FALSE	4	99208528	0.00600345	0.561345	NA	TRUE	reported	333950	0.008678	2.163e-10	35344	ADH4	TRUE	reported	2	TRUE
ADH4.8325_37	THR-indep	rs2903166	G	C	G	C	-0.0551	-0.00348181	0.3194	0.3194	FALSE	TRUE	FALSE	4	99208528	0.00646871	0.590401	NA	TRUE	reported	319037	0.008678	2.163e-10	35344	ADH4	TRUE	reported	2	TRUE
ADH4.8325_37	ThumbOA-indep	rs2903166	G	C	G	C	-0.0551	0.0188662	0.3194	0.3194	FALSE	TRUE	FALSE	4	99208528	0.00978931	0.0539523	NA	TRUE	reported	247455	0.008678	2.163e-10	35344	ADH4	TRUE	reported	2	TRUE
ADH4.8325_37	TJR-indep	rs2903166	G	C	G	C	-0.0551	-0.00279094	0.3194	0.3194	FALSE	TRUE	FALSE	4	99208528	0.00505243	0.580676	NA	TRUE	reported	368576	0.008678	2.163e-10	35344	ADH4	TRUE	reported	2	TRUE
ADH4.8325_37	TKR-indep	rs2903166	G	C	G	C	-0.0551	0.000460046	0.3194	0.3194	FALSE	TRUE	FALSE	4	99208528	0.00703361	0.94785	NA	TRUE	reported	252041	0.008678	2.163e-10	35344	ADH4	TRUE	reported	2	TRUE
ADH5.11369_23	AllOA-indep	rs28894371	A	G	A	G	-0.3572	-0.00565767	0.04599	0.04599	FALSE	FALSE	FALSE	4	99071843	0.00633623	0.371907	NA	TRUE	reported	826690	0.019159	1.425e-77	35337	ADH5	TRUE	reported	2	TRUE
ADH5.11369_23	Early_AllOA-indep	rs28894371	A	G	A	G	-0.3572	0.0371474	0.04599	0.04599	FALSE	FALSE	FALSE	4	99071843	0.0298592	0.213467	NA	TRUE	reported	48287	0.019159	1.425e-77	35337	ADH5	TRUE	reported	2	TRUE
ADH5.11369_23	FingerOA-indep	rs28894371	A	G	A	G	-0.3572	-0.0297591	0.04599	0.04599	FALSE	FALSE	FALSE	4	99071843	0.0238957	0.212993	NA	TRUE	reported	266618	0.019159	1.425e-77	35337	ADH5	TRUE	reported	2	TRUE
ADH5.11369_23	HandOA-indep	rs28894371	A	G	A	G	-0.3572	-0.00361753	0.04599	0.04599	FALSE	FALSE	FALSE	4	99071843	0.0169827	0.831317	NA	TRUE	reported	303782	0.019159	1.425e-77	35337	ADH5	TRUE	reported	2	TRUE
ADH5.11369_23	HipOA-indep	rs28894371	A	G	A	G	-0.3572	0.00354493	0.04599	0.04599	FALSE	FALSE	FALSE	4	99071843	0.0127758	0.781417	NA	TRUE	reported	353388	0.019159	1.425e-77	35337	ADH5	TRUE	reported	2	TRUE
ADH5.11369_23	KneeHipOA-indep	rs28894371	A	G	A	G	-0.3572	-0.0059152	0.04599	0.04599	FALSE	FALSE	FALSE	4	99071843	0.00860871	0.492008	NA	TRUE	reported	490345	0.019159	1.425e-77	35337	ADH5	TRUE	reported	2	TRUE
ADH5.11369_23	KneeOA-indep	rs28894371	A	G	A	G	-0.3572	-0.00404461	0.04599	0.04599	FALSE	FALSE	FALSE	4	99071843	0.010038	0.687	NA	TRUE	reported	396054	0.019159	1.425e-77	35337	ADH5	TRUE	reported	2	TRUE
ADH5.11369_23	SpineOA-indep	rs28894371	A	G	A	G	-0.3572	-0.00281902	0.04599	0.04599	FALSE	FALSE	FALSE	4	99071843	0.0145284	0.846148	NA	TRUE	reported	333950	0.019159	1.425e-77	35337	ADH5	TRUE	reported	2	TRUE
ADH5.11369_23	THR-indep	rs28894371	A	G	A	G	-0.3572	0.00716333	0.04599	0.04599	FALSE	FALSE	FALSE	4	99071843	0.015289	0.639407	NA	TRUE	reported	319037	0.019159	1.425e-77	35337	ADH5	TRUE	reported	2	TRUE
ADH5.11369_23	ThumbOA-indep	rs28894371	A	G	A	G	-0.3572	-0.0269984	0.04599	0.04599	FALSE	FALSE	FALSE	4	99071843	0.0229871	0.240192	NA	TRUE	reported	247455	0.019159	1.425e-77	35337	ADH5	TRUE	reported	2	TRUE
ADH5.11369_23	TJR-indep	rs28894371	A	G	A	G	-0.3572	-0.00449078	0.04599	0.04599	FALSE	FALSE	FALSE	4	99071843	0.0119183	0.706323	NA	TRUE	reported	368576	0.019159	1.425e-77	35337	ADH5	TRUE	reported	2	TRUE
ADH5.11369_23	TKR-indep	rs28894371	A	G	A	G	-0.3572	0.00956899	0.04599	0.04599	FALSE	FALSE	FALSE	4	99071843	0.016941	0.57218	NA	TRUE	reported	252041	0.019159	1.425e-77	35337	ADH5	TRUE	reported	2	TRUE
ADH7.11377_19	AllOA-indep	rs1573496	G	C	G	C	-0.4233	0.00244671	0.0721	0.0721	FALSE	TRUE	FALSE	4	99430279	0.00421807	0.561878	NA	TRUE	reported	826690	0.015258	2.155e-169	35334	ADH7	TRUE	reported	2	TRUE
ADH7.11377_19	Early_AllOA-indep	rs1573496	G	C	G	C	-0.4233	-0.0199465	0.0721	0.0721	FALSE	TRUE	FALSE	4	99430279	0.0170397	0.241764	NA	TRUE	reported	48287	0.015258	2.155e-169	35334	ADH7	TRUE	reported	2	TRUE
ADH7.11377_19	FingerOA-indep	rs1573496	G	C	G	C	-0.4233	0.000421712	0.0721	0.0721	FALSE	TRUE	FALSE	4	99430279	0.0174521	0.980722	NA	TRUE	reported	266618	0.015258	2.155e-169	35334	ADH7	TRUE	reported	2	TRUE
ADH7.11377_19	HandOA-indep	rs1573496	G	C	G	C	-0.4233	-0.00527422	0.0721	0.0721	FALSE	TRUE	FALSE	4	99430279	0.0116088	0.649593	NA	TRUE	reported	303782	0.015258	2.155e-169	35334	ADH7	TRUE	reported	2	TRUE
ADH7.11377_19	HipOA-indep	rs1573496	G	C	G	C	-0.4233	0.0069961	0.0721	0.0721	FALSE	TRUE	FALSE	4	99430279	0.00826931	0.397535	NA	TRUE	reported	353388	0.015258	2.155e-169	35334	ADH7	TRUE	reported	2	TRUE
ADH7.11377_19	KneeHipOA-indep	rs1573496	G	C	G	C	-0.4233	-0.00147532	0.0721	0.0721	FALSE	TRUE	FALSE	4	99430279	0.0056156	0.792768	NA	TRUE	reported	490345	0.015258	2.155e-169	35334	ADH7	TRUE	reported	2	TRUE
ADH7.11377_19	KneeOA-indep	rs1573496	G	C	G	C	-0.4233	-0.0041742	0.0721	0.0721	FALSE	TRUE	FALSE	4	99430279	0.00641677	0.515361	NA	TRUE	reported	396054	0.015258	2.155e-169	35334	ADH7	TRUE	reported	2	TRUE
ADH7.11377_19	SpineOA-indep	rs1573496	G	C	G	C	-0.4233	0.00121985	0.0721	0.0721	FALSE	TRUE	FALSE	4	99430279	0.00916042	0.894063	NA	TRUE	reported	333950	0.015258	2.155e-169	35334	ADH7	TRUE	reported	2	TRUE
ADH7.11377_19	THR-indep	rs1573496	G	C	G	C	-0.4233	0.0138125	0.0721	0.0721	FALSE	TRUE	FALSE	4	99430279	0.0103023	0.18001	NA	TRUE	reported	319037	0.015258	2.155e-169	35334	ADH7	TRUE	reported	2	TRUE
ADH7.11377_19	ThumbOA-indep	rs1573496	G	C	G	C	-0.4233	-0.00686311	0.0721	0.0721	FALSE	TRUE	FALSE	4	99430279	0.0165181	0.677784	NA	TRUE	reported	247455	0.015258	2.155e-169	35334	ADH7	TRUE	reported	2	TRUE
ADH7.11377_19	TJR-indep	rs1573496	G	C	G	C	-0.4233	0.0035455	0.0721	0.0721	FALSE	TRUE	FALSE	4	99430279	0.00793846	0.655147	NA	TRUE	reported	368576	0.015258	2.155e-169	35334	ADH7	TRUE	reported	2	TRUE
ADH7.11377_19	TKR-indep	rs1573496	G	C	G	C	-0.4233	-0.00896818	0.0721	0.0721	FALSE	TRUE	FALSE	4	99430279	0.0113157	0.428045	NA	TRUE	reported	252041	0.015258	2.155e-169	35334	ADH7	TRUE	reported	2	TRUE
ADI1.12457_10	AllOA-indep	rs10179340	G	A	G	A	-0.1107	0.00398764	0.86784	0.8566	FALSE	FALSE	FALSE	2	3519553	0.00370368	0.281628	NA	TRUE	reported	826690	0.011526	7.689e-22	35323	ADI1	TRUE	reported	2	TRUE
ADI1.12457_10	Early_AllOA-indep	rs10179340	G	A	G	A	-0.1107	0.0174939	0.86784	0.8566	FALSE	FALSE	FALSE	2	3519553	0.0189517	0.355968	NA	TRUE	reported	48287	0.011526	7.689e-22	35323	ADI1	TRUE	reported	2	TRUE
ADI1.12457_10	FingerOA-indep	rs10179340	G	A	G	A	-0.1107	0.00450224	0.86784	0.8632	FALSE	FALSE	FALSE	2	3519553	0.0144136	0.754766	NA	TRUE	reported	266618	0.011526	7.689e-22	35323	ADI1	TRUE	reported	2	TRUE
ADI1.12457_10	HandOA-indep	rs10179340	G	A	G	A	-0.1107	0.0174865	0.86784	0.8579	FALSE	FALSE	FALSE	2	3519553	0.00986429	0.0762775	NA	TRUE	reported	303782	0.011526	7.689e-22	35323	ADI1	TRUE	reported	2	TRUE
ADI1.12457_10	HipOA-indep	rs10179340	G	A	G	A	-0.1107	0.0115857	0.86784	0.8559	FALSE	FALSE	FALSE	2	3519553	0.00754594	0.124697	NA	TRUE	reported	353388	0.011526	7.689e-22	35323	ADI1	TRUE	reported	2	TRUE
ADI1.12457_10	KneeHipOA-indep	rs10179340	G	A	G	A	-0.1107	0.00998698	0.86784	0.855	FALSE	FALSE	FALSE	2	3519553	0.00497462	0.0446874	NA	TRUE	reported	490345	0.011526	7.689e-22	35323	ADI1	TRUE	reported	2	TRUE
ADI1.12457_10	KneeOA-indep	rs10179340	G	A	G	A	-0.1107	0.00979963	0.86784	0.8541	FALSE	FALSE	FALSE	2	3519553	0.00581593	0.0919953	NA	TRUE	reported	396054	0.011526	7.689e-22	35323	ADI1	TRUE	reported	2	TRUE
ADI1.12457_10	SpineOA-indep	rs10179340	G	A	G	A	-0.1107	0.00911091	0.86784	0.8549	FALSE	FALSE	FALSE	2	3519553	0.00843365	0.280007	NA	TRUE	reported	333950	0.011526	7.689e-22	35323	ADI1	TRUE	reported	2	TRUE
ADI1.12457_10	THR-indep	rs10179340	G	A	G	A	-0.1107	0.00878354	0.86784	0.8564	FALSE	FALSE	FALSE	2	3519553	0.0088329	0.320023	NA	TRUE	reported	319037	0.011526	7.689e-22	35323	ADI1	TRUE	reported	2	TRUE
ADI1.12457_10	ThumbOA-indep	rs10179340	G	A	G	A	-0.1107	0.00236094	0.86784	0.8616	FALSE	FALSE	FALSE	2	3519553	0.0135794	0.861974	NA	TRUE	reported	247455	0.011526	7.689e-22	35323	ADI1	TRUE	reported	2	TRUE
ADI1.12457_10	TJR-indep	rs10179340	G	A	G	A	-0.1107	0.0119755	0.86784	0.8561	FALSE	FALSE	FALSE	2	3519553	0.006886	0.0820148	NA	TRUE	reported	368576	0.011526	7.689e-22	35323	ADI1	TRUE	reported	2	TRUE
ADI1.12457_10	TKR-indep	rs10179340	G	A	G	A	-0.1107	0.0142022	0.86784	0.8549	FALSE	FALSE	FALSE	2	3519553	0.00974868	0.145164	NA	TRUE	reported	252041	0.011526	7.689e-22	35323	ADI1	TRUE	reported	2	TRUE
AGFG1.11681_8	AllOA-indep	rs11679534	T	C	T	C	-0.0965	0.00154536	0.64733	0.64733	FALSE	FALSE	FALSE	2	227573522	0.00269891	0.566924	NA	TRUE	reported	826690	0.008292	2.665e-31	35346	AGFG1	TRUE	reported	2	TRUE
AGFG1.11681_8	Early_AllOA-indep	rs11679534	T	C	T	C	-0.0965	0.0158992	0.64733	0.64733	FALSE	FALSE	FALSE	2	227573522	0.0120386	0.186607	NA	TRUE	reported	48287	0.008292	2.665e-31	35346	AGFG1	TRUE	reported	2	TRUE
AGFG1.11681_8	FingerOA-indep	rs11679534	T	C	T	C	-0.0965	-0.00907588	0.64733	0.64733	FALSE	FALSE	FALSE	2	227573522	0.0102711	0.376892	NA	TRUE	reported	266618	0.008292	2.665e-31	35346	AGFG1	TRUE	reported	2	TRUE
AGFG1.11681_8	HandOA-indep	rs11679534	T	C	T	C	-0.0965	-0.00318065	0.64733	0.64733	FALSE	FALSE	FALSE	2	227573522	0.00717416	0.657514	NA	TRUE	reported	303782	0.008292	2.665e-31	35346	AGFG1	TRUE	reported	2	TRUE
AGFG1.11681_8	HipOA-indep	rs11679534	T	C	T	C	-0.0965	0.00627099	0.64733	0.64733	FALSE	FALSE	FALSE	2	227573522	0.00549194	0.253515	NA	TRUE	reported	353388	0.008292	2.665e-31	35346	AGFG1	TRUE	reported	2	TRUE
AGFG1.11681_8	KneeHipOA-indep	rs11679534	T	C	T	C	-0.0965	0.000519447	0.64733	0.64733	FALSE	FALSE	FALSE	2	227573522	0.00353963	0.883328	NA	TRUE	reported	490345	0.008292	2.665e-31	35346	AGFG1	TRUE	reported	2	TRUE
AGFG1.11681_8	KneeOA-indep	rs11679534	T	C	T	C	-0.0965	-0.00349556	0.64733	0.64733	FALSE	FALSE	FALSE	2	227573522	0.00430776	0.417104	NA	TRUE	reported	396054	0.008292	2.665e-31	35346	AGFG1	TRUE	reported	2	TRUE
AGFG1.11681_8	SpineOA-indep	rs11679534	T	C	T	C	-0.0965	0.00859232	0.64733	0.64733	FALSE	FALSE	FALSE	2	227573522	0.00607495	0.157249	NA	TRUE	reported	333950	0.008292	2.665e-31	35346	AGFG1	TRUE	reported	2	TRUE
AGFG1.11681_8	THR-indep	rs11679534	T	C	T	C	-0.0965	0.00212961	0.64733	0.64733	FALSE	FALSE	FALSE	2	227573522	0.00669925	0.75057	NA	TRUE	reported	319037	0.008292	2.665e-31	35346	AGFG1	TRUE	reported	2	TRUE
AGFG1.11681_8	ThumbOA-indep	rs11679534	T	C	T	C	-0.0965	-0.00140814	0.64733	0.64733	FALSE	FALSE	FALSE	2	227573522	0.00988527	0.886726	NA	TRUE	reported	247455	0.008292	2.665e-31	35346	AGFG1	TRUE	reported	2	TRUE
AGFG1.11681_8	TJR-indep	rs11679534	T	C	T	C	-0.0965	1.24563e-05	0.64733	0.64733	FALSE	FALSE	FALSE	2	227573522	0.00354838	0.997199	NA	TRUE	reported	368576	0.008292	2.665e-31	35346	AGFG1	TRUE	reported	2	TRUE
AGFG1.11681_8	TKR-indep	rs11679534	T	C	T	C	-0.0965	-0.0079056	0.64733	0.64733	FALSE	FALSE	FALSE	2	227573522	0.00734381	0.281704	NA	TRUE	reported	252041	0.008292	2.665e-31	35346	AGFG1	TRUE	reported	2	TRUE
AGT.3484_60	AllOA-indep	rs2071404	A	C	A	C	0.2772	-0.0020949	0.09293	0.1104	FALSE	FALSE	FALSE	1	230715194	0.0040434	0.604387	NA	TRUE	reported	826690	0.013635	6.872e-92	35364	AGT	TRUE	reported	2	TRUE
AGT.3484_60	Early_AllOA-indep	rs2071404	A	C	A	C	0.2772	0.0241772	0.09293	0.1168	FALSE	FALSE	FALSE	1	230715194	0.0170975	0.157338	NA	TRUE	reported	48287	0.013635	6.872e-92	35364	AGT	TRUE	reported	2	TRUE
AGT.3484_60	FingerOA-indep	rs2071404	A	C	A	C	0.2772	-0.0145535	0.09293	0.099	FALSE	FALSE	FALSE	1	230715194	0.0162492	0.370444	NA	TRUE	reported	266618	0.013635	6.872e-92	35364	AGT	TRUE	reported	2	TRUE
AGT.3484_60	HandOA-indep	rs2071404	A	C	A	C	0.2772	-0.020011	0.09293	0.1054	FALSE	FALSE	FALSE	1	230715194	0.0109436	0.0674676	NA	TRUE	reported	303782	0.013635	6.872e-92	35364	AGT	TRUE	reported	2	TRUE
AGT.3484_60	HipOA-indep	rs2071404	A	C	A	C	0.2772	-0.00307239	0.09293	0.1103	FALSE	FALSE	FALSE	1	230715194	0.00790318	0.697459	NA	TRUE	reported	353388	0.013635	6.872e-92	35364	AGT	TRUE	reported	2	TRUE
AGT.3484_60	KneeHipOA-indep	rs2071404	A	C	A	C	0.2772	-0.00178502	0.09293	0.1123	FALSE	FALSE	FALSE	1	230715194	0.00539246	0.740628	NA	TRUE	reported	490345	0.013635	6.872e-92	35364	AGT	TRUE	reported	2	TRUE
AGT.3484_60	KneeOA-indep	rs2071404	A	C	A	C	0.2772	0.00223034	0.09293	0.1141	FALSE	FALSE	FALSE	1	230715194	0.00613893	0.716372	NA	TRUE	reported	396054	0.013635	6.872e-92	35364	AGT	TRUE	reported	2	TRUE
AGT.3484_60	SpineOA-indep	rs2071404	A	C	A	C	0.2772	-0.0116782	0.09293	0.1158	FALSE	FALSE	FALSE	1	230715194	0.0086918	0.179083	NA	TRUE	reported	333950	0.013635	6.872e-92	35364	AGT	TRUE	reported	2	TRUE
AGT.3484_60	THR-indep	rs2071404	A	C	A	C	0.2772	-0.0114999	0.09293	0.1062	FALSE	FALSE	FALSE	1	230715194	0.00978933	0.240097	NA	TRUE	reported	319037	0.013635	6.872e-92	35364	AGT	TRUE	reported	2	TRUE
AGT.3484_60	ThumbOA-indep	rs2071404	A	C	A	C	0.2772	-0.0216628	0.09293	0.0999	FALSE	FALSE	FALSE	1	230715194	0.0153382	0.157849	NA	TRUE	reported	247455	0.013635	6.872e-92	35364	AGT	TRUE	reported	2	TRUE
AGT.3484_60	TJR-indep	rs2071404	A	C	A	C	0.2772	-0.00910669	0.09293	0.1083	FALSE	FALSE	FALSE	1	230715194	0.00755721	0.22819	NA	TRUE	reported	368576	0.013635	6.872e-92	35364	AGT	TRUE	reported	2	TRUE
AGT.3484_60	TKR-indep	rs2071404	A	C	A	C	0.2772	-0.00333769	0.09293	0.1088	FALSE	FALSE	FALSE	1	230715194	0.0106213	0.753336	NA	TRUE	reported	252041	0.013635	6.872e-92	35364	AGT	TRUE	reported	2	TRUE
AKR1C3.17377_1	AllOA-indep	rs61854630	A	G	A	G	-0.0707	-0.00287418	0.21281	0.21281	FALSE	FALSE	FALSE	10	5315171	0.00305611	0.346975	NA	TRUE	reported	826690	0.009916	1.007e-12	35366	AKR1C3	TRUE	reported	2	TRUE
AKR1C3.17377_1	Early_AllOA-indep	rs61854630	A	G	A	G	-0.0707	-0.013683	0.21281	0.21281	FALSE	FALSE	FALSE	10	5315171	0.0133762	0.306337	NA	TRUE	reported	48287	0.009916	1.007e-12	35366	AKR1C3	TRUE	reported	2	TRUE
AKR1C3.17377_1	FingerOA-indep	rs61854630	A	G	A	G	-0.0707	-0.00616323	0.21281	0.21281	FALSE	FALSE	FALSE	10	5315171	0.0121443	0.611804	NA	TRUE	reported	266618	0.009916	1.007e-12	35366	AKR1C3	TRUE	reported	2	TRUE
AKR1C3.17377_1	HandOA-indep	rs61854630	A	G	A	G	-0.0707	0.00410416	0.21281	0.21281	FALSE	FALSE	FALSE	10	5315171	0.00821947	0.617553	NA	TRUE	reported	303782	0.009916	1.007e-12	35366	AKR1C3	TRUE	reported	2	TRUE
AKR1C3.17377_1	HipOA-indep	rs61854630	A	G	A	G	-0.0707	-0.000355672	0.21281	0.21281	FALSE	FALSE	FALSE	10	5315171	0.00633293	0.955212	NA	TRUE	reported	353388	0.009916	1.007e-12	35366	AKR1C3	TRUE	reported	2	TRUE
AKR1C3.17377_1	KneeHipOA-indep	rs61854630	A	G	A	G	-0.0707	-0.000346334	0.21281	0.21281	FALSE	FALSE	FALSE	10	5315171	0.00398189	0.93069	NA	TRUE	reported	490345	0.009916	1.007e-12	35366	AKR1C3	TRUE	reported	2	TRUE
AKR1C3.17377_1	KneeOA-indep	rs61854630	A	G	A	G	-0.0707	0.00113261	0.21281	0.21281	FALSE	FALSE	FALSE	10	5315171	0.00457621	0.804522	NA	TRUE	reported	396054	0.009916	1.007e-12	35366	AKR1C3	TRUE	reported	2	TRUE
AKR1C3.17377_1	SpineOA-indep	rs61854630	A	G	A	G	-0.0707	-0.00500446	0.21281	0.21281	FALSE	FALSE	FALSE	10	5315171	0.00668745	0.454257	NA	TRUE	reported	333950	0.009916	1.007e-12	35366	AKR1C3	TRUE	reported	2	TRUE
AKR1C3.17377_1	THR-indep	rs61854630	A	G	A	G	-0.0707	-0.00143545	0.21281	0.21281	FALSE	FALSE	FALSE	10	5315171	0.00749619	0.848142	NA	TRUE	reported	319037	0.009916	1.007e-12	35366	AKR1C3	TRUE	reported	2	TRUE
AKR1C3.17377_1	ThumbOA-indep	rs61854630	A	G	A	G	-0.0707	-0.00555812	0.21281	0.21281	FALSE	FALSE	FALSE	10	5315171	0.0113955	0.625729	NA	TRUE	reported	247455	0.009916	1.007e-12	35366	AKR1C3	TRUE	reported	2	TRUE
AKR1C3.17377_1	TJR-indep	rs61854630	A	G	A	G	-0.0707	-0.000507608	0.21281	0.21281	FALSE	FALSE	FALSE	10	5315171	0.00567376	0.928712	NA	TRUE	reported	368576	0.009916	1.007e-12	35366	AKR1C3	TRUE	reported	2	TRUE
AKR1C3.17377_1	TKR-indep	rs61854630	A	G	A	G	-0.0707	-0.00515397	0.21281	0.21281	FALSE	FALSE	FALSE	10	5315171	0.00811323	0.525263	NA	TRUE	reported	252041	0.009916	1.007e-12	35366	AKR1C3	TRUE	reported	2	TRUE
AKR1C4.18397_5	AllOA-indep	rs4880724	G	T	G	T	-0.2919	0.00227738	0.3957	0.3865	FALSE	FALSE	FALSE	10	5279872	0.00254361	0.370609	NA	TRUE	reported	826690	0.007969	8.99e-294	35374	AKR1C4	TRUE	reported	2	TRUE
AKR1C4.18397_5	Early_AllOA-indep	rs4880724	G	T	G	T	-0.2919	0.0151299	0.3957	0.3949	FALSE	FALSE	FALSE	10	5279872	0.0111907	0.176374	NA	TRUE	reported	48287	0.007969	8.99e-294	35374	AKR1C4	TRUE	reported	2	TRUE
AKR1C4.18397_5	FingerOA-indep	rs4880724	G	T	G	T	-0.2919	-0.00464794	0.3957	0.3969	FALSE	FALSE	FALSE	10	5279872	0.00989869	0.638676	NA	TRUE	reported	266618	0.007969	8.99e-294	35374	AKR1C4	TRUE	reported	2	TRUE
AKR1C4.18397_5	HandOA-indep	rs4880724	G	T	G	T	-0.2919	0.0011642	0.3957	0.387	FALSE	FALSE	FALSE	10	5279872	0.00689245	0.865868	NA	TRUE	reported	303782	0.007969	8.99e-294	35374	AKR1C4	TRUE	reported	2	TRUE
AKR1C4.18397_5	HipOA-indep	rs4880724	G	T	G	T	-0.2919	0.00313875	0.3957	0.3886	FALSE	FALSE	FALSE	10	5279872	0.00504943	0.534201	NA	TRUE	reported	353388	0.007969	8.99e-294	35374	AKR1C4	TRUE	reported	2	TRUE
AKR1C4.18397_5	KneeHipOA-indep	rs4880724	G	T	G	T	-0.2919	0.00328697	0.3957	0.3844	FALSE	FALSE	FALSE	10	5279872	0.00341358	0.335592	NA	TRUE	reported	490345	0.007969	8.99e-294	35374	AKR1C4	TRUE	reported	2	TRUE
AKR1C4.18397_5	KneeOA-indep	rs4880724	G	T	G	T	-0.2919	0.00347203	0.3957	0.3828	FALSE	FALSE	FALSE	10	5279872	0.00401692	0.387395	NA	TRUE	reported	396054	0.007969	8.99e-294	35374	AKR1C4	TRUE	reported	2	TRUE
AKR1C4.18397_5	SpineOA-indep	rs4880724	G	T	G	T	-0.2919	0.00548998	0.3957	0.3823	FALSE	FALSE	FALSE	10	5279872	0.00572822	0.337856	NA	TRUE	reported	333950	0.007969	8.99e-294	35374	AKR1C4	TRUE	reported	2	TRUE
AKR1C4.18397_5	THR-indep	rs4880724	G	T	G	T	-0.2919	-0.00446011	0.3957	0.3889	FALSE	FALSE	FALSE	10	5279872	0.00615767	0.468871	NA	TRUE	reported	319037	0.007969	8.99e-294	35374	AKR1C4	TRUE	reported	2	TRUE
AKR1C4.18397_5	ThumbOA-indep	rs4880724	G	T	G	T	-0.2919	-0.00332502	0.3957	0.3962	FALSE	FALSE	FALSE	10	5279872	0.0093441	0.721959	NA	TRUE	reported	247455	0.007969	8.99e-294	35374	AKR1C4	TRUE	reported	2	TRUE
AKR1C4.18397_5	TJR-indep	rs4880724	G	T	G	T	-0.2919	0.000797424	0.3957	0.3885	FALSE	FALSE	FALSE	10	5279872	0.00475002	0.866679	NA	TRUE	reported	368576	0.007969	8.99e-294	35374	AKR1C4	TRUE	reported	2	TRUE
AKR1C4.18397_5	TKR-indep	rs4880724	G	T	G	T	-0.2919	0.0114108	0.3957	0.3867	FALSE	FALSE	FALSE	10	5279872	0.00680527	0.0935904	NA	TRUE	reported	252041	0.007969	8.99e-294	35374	AKR1C4	TRUE	reported	2	TRUE
AKR1D1.18398_1	AllOA-indep	rs1038626	T	A	T	A	0.0589	0.00287799	0.82684	0.82684	FALSE	TRUE	FALSE	7	138114823	0.00311126	0.354953	NA	TRUE	reported	826690	0.010622	2.937e-08	35377	AKR1D1	TRUE	reported	2	TRUE
AKR1D1.18398_1	Early_AllOA-indep	rs1038626	T	A	T	A	0.0589	-0.0201575	0.82684	0.82684	FALSE	TRUE	FALSE	7	138114823	0.014306	0.15883	NA	TRUE	reported	48287	0.010622	2.937e-08	35377	AKR1D1	TRUE	reported	2	TRUE
AKR1D1.18398_1	FingerOA-indep	rs1038626	T	A	T	A	0.0589	-0.000824312	0.82684	0.82684	FALSE	TRUE	FALSE	7	138114823	0.0124977	0.947412	NA	TRUE	reported	266618	0.010622	2.937e-08	35377	AKR1D1	TRUE	reported	2	TRUE
AKR1D1.18398_1	HandOA-indep	rs1038626	T	A	T	A	0.0589	0.0100879	0.82684	0.82684	FALSE	TRUE	FALSE	7	138114823	0.00858575	0.240013	NA	TRUE	reported	303782	0.010622	2.937e-08	35377	AKR1D1	TRUE	reported	2	TRUE
AKR1D1.18398_1	HipOA-indep	rs1038626	T	A	T	A	0.0589	0.00276473	0.82684	0.82684	FALSE	TRUE	FALSE	7	138114823	0.00597426	0.643526	NA	TRUE	reported	353388	0.010622	2.937e-08	35377	AKR1D1	TRUE	reported	2	TRUE
AKR1D1.18398_1	KneeHipOA-indep	rs1038626	T	A	T	A	0.0589	0.00624505	0.82684	0.82684	FALSE	TRUE	FALSE	7	138114823	0.00419847	0.136894	NA	TRUE	reported	490345	0.010622	2.937e-08	35377	AKR1D1	TRUE	reported	2	TRUE
AKR1D1.18398_1	KneeOA-indep	rs1038626	T	A	T	A	0.0589	0.00960928	0.82684	0.82684	FALSE	TRUE	FALSE	7	138114823	0.00486417	0.0482087	NA	TRUE	reported	396054	0.010622	2.937e-08	35377	AKR1D1	TRUE	reported	2	TRUE
AKR1D1.18398_1	SpineOA-indep	rs1038626	T	A	T	A	0.0589	-0.00980085	0.82684	0.82684	FALSE	TRUE	FALSE	7	138114823	0.00692265	0.156844	NA	TRUE	reported	333950	0.010622	2.937e-08	35377	AKR1D1	TRUE	reported	2	TRUE
AKR1D1.18398_1	THR-indep	rs1038626	T	A	T	A	0.0589	-0.00274983	0.82684	0.82684	FALSE	TRUE	FALSE	7	138114823	0.00766527	0.71979	NA	TRUE	reported	319037	0.010622	2.937e-08	35377	AKR1D1	TRUE	reported	2	TRUE
AKR1D1.18398_1	ThumbOA-indep	rs1038626	T	A	T	A	0.0589	0.00953807	0.82684	0.82684	FALSE	TRUE	FALSE	7	138114823	0.0119681	0.425476	NA	TRUE	reported	247455	0.010622	2.937e-08	35377	AKR1D1	TRUE	reported	2	TRUE
AKR1D1.18398_1	TJR-indep	rs1038626	T	A	T	A	0.0589	0.00254934	0.82684	0.82684	FALSE	TRUE	FALSE	7	138114823	0.00581123	0.660885	NA	TRUE	reported	368576	0.010622	2.937e-08	35377	AKR1D1	TRUE	reported	2	TRUE
AKR1D1.18398_1	TKR-indep	rs1038626	T	A	T	A	0.0589	0.0164946	0.82684	0.82684	FALSE	TRUE	FALSE	7	138114823	0.00830346	0.0469804	NA	TRUE	reported	252041	0.010622	2.937e-08	35377	AKR1D1	TRUE	reported	2	TRUE
ALCAM.5451_1	AllOA-indep	rs587467	A	C	A	C	0.0683	-0.00273586	0.61269	0.6543	FALSE	FALSE	FALSE	3	105548697	0.00263787	0.299666	NA	TRUE	reported	826690	0.008458	6.717e-16	35326	ALCAM	TRUE	reported	2	TRUE
ALCAM.5451_1	Early_AllOA-indep	rs587467	A	C	A	C	0.0683	-0.0130809	0.61269	0.6427	FALSE	FALSE	FALSE	3	105548697	0.0113443	0.248876	NA	TRUE	reported	48287	0.008458	6.717e-16	35326	ALCAM	TRUE	reported	2	TRUE
ALCAM.5451_1	FingerOA-indep	rs587467	A	C	A	C	0.0683	-0.00491604	0.61269	0.6229	FALSE	FALSE	FALSE	3	105548697	0.00995268	0.621347	NA	TRUE	reported	266618	0.008458	6.717e-16	35326	ALCAM	TRUE	reported	2	TRUE
ALCAM.5451_1	HandOA-indep	rs587467	A	C	A	C	0.0683	0.00672492	0.61269	0.6442	FALSE	FALSE	FALSE	3	105548697	0.00699892	0.336627	NA	TRUE	reported	303782	0.008458	6.717e-16	35326	ALCAM	TRUE	reported	2	TRUE
ALCAM.5451_1	HipOA-indep	rs587467	A	C	A	C	0.0683	-0.00923552	0.61269	0.6493	FALSE	FALSE	FALSE	3	105548697	0.00519547	0.0754681	NA	TRUE	reported	353388	0.008458	6.717e-16	35326	ALCAM	TRUE	reported	2	TRUE
ALCAM.5451_1	KneeHipOA-indep	rs587467	A	C	A	C	0.0683	-0.00145219	0.61269	0.6574	FALSE	FALSE	FALSE	3	105548697	0.00348898	0.677247	NA	TRUE	reported	490345	0.008458	6.717e-16	35326	ALCAM	TRUE	reported	2	TRUE
ALCAM.5451_1	KneeOA-indep	rs587467	A	C	A	C	0.0683	0.00392717	0.61269	0.66	FALSE	FALSE	FALSE	3	105548697	0.00408546	0.336423	NA	TRUE	reported	396054	0.008458	6.717e-16	35326	ALCAM	TRUE	reported	2	TRUE
ALCAM.5451_1	SpineOA-indep	rs587467	A	C	A	C	0.0683	-0.00480009	0.61269	0.6607	FALSE	FALSE	FALSE	3	105548697	0.00586971	0.413487	NA	TRUE	reported	333950	0.008458	6.717e-16	35326	ALCAM	TRUE	reported	2	TRUE
ALCAM.5451_1	THR-indep	rs587467	A	C	A	C	0.0683	-0.00721866	0.61269	0.645	FALSE	FALSE	FALSE	3	105548697	0.00626484	0.249218	NA	TRUE	reported	319037	0.008458	6.717e-16	35326	ALCAM	TRUE	reported	2	TRUE
ALCAM.5451_1	ThumbOA-indep	rs587467	A	C	A	C	0.0683	0.00923055	0.61269	0.6269	FALSE	FALSE	FALSE	3	105548697	0.00947116	0.329761	NA	TRUE	reported	247455	0.008458	6.717e-16	35326	ALCAM	TRUE	reported	2	TRUE
ALCAM.5451_1	TJR-indep	rs587467	A	C	A	C	0.0683	-0.00523634	0.61269	0.649	FALSE	FALSE	FALSE	3	105548697	0.00490416	0.28564	NA	TRUE	reported	368576	0.008458	6.717e-16	35326	ALCAM	TRUE	reported	2	TRUE
ALCAM.5451_1	TKR-indep	rs587467	A	C	A	C	0.0683	-0.00064998	0.61269	0.6501	FALSE	FALSE	FALSE	3	105548697	0.00716606	0.927729	NA	TRUE	reported	252041	0.008458	6.717e-16	35326	ALCAM	TRUE	reported	2	TRUE
ALDH1A1.11265_8	AllOA-indep	rs348452	T	C	T	C	0.1035	-4.43421e-06	0.23989	0.23989	FALSE	FALSE	FALSE	9	72932696	0.00273766	0.998708	NA	TRUE	reported	826690	0.009509	1.372e-27	35348	ALDH1A1	TRUE	reported	2	TRUE
ALDH1A1.11265_8	Early_AllOA-indep	rs348452	T	C	T	C	0.1035	-0.00761725	0.23989	0.23989	FALSE	FALSE	FALSE	9	72932696	0.0122323	0.533471	NA	TRUE	reported	48287	0.009509	1.372e-27	35348	ALDH1A1	TRUE	reported	2	TRUE
ALDH1A1.11265_8	FingerOA-indep	rs348452	T	C	T	C	0.1035	-0.0233269	0.23989	0.23989	FALSE	FALSE	FALSE	9	72932696	0.0111804	0.0369414	NA	TRUE	reported	266618	0.009509	1.372e-27	35348	ALDH1A1	TRUE	reported	2	TRUE
ALDH1A1.11265_8	HandOA-indep	rs348452	T	C	T	C	0.1035	-0.00799375	0.23989	0.23989	FALSE	FALSE	FALSE	9	72932696	0.00764182	0.295536	NA	TRUE	reported	303782	0.009509	1.372e-27	35348	ALDH1A1	TRUE	reported	2	TRUE
ALDH1A1.11265_8	HipOA-indep	rs348452	T	C	T	C	0.1035	0.0118086	0.23989	0.23989	FALSE	FALSE	FALSE	9	72932696	0.005596	0.0348417	NA	TRUE	reported	353388	0.009509	1.372e-27	35348	ALDH1A1	TRUE	reported	2	TRUE
ALDH1A1.11265_8	KneeHipOA-indep	rs348452	T	C	T	C	0.1035	0.00494489	0.23989	0.23989	FALSE	FALSE	FALSE	9	72932696	0.00374835	0.187096	NA	TRUE	reported	490345	0.009509	1.372e-27	35348	ALDH1A1	TRUE	reported	2	TRUE
ALDH1A1.11265_8	KneeOA-indep	rs348452	T	C	T	C	0.1035	0.000130939	0.23989	0.23989	FALSE	FALSE	FALSE	9	72932696	0.00435646	0.976022	NA	TRUE	reported	396054	0.009509	1.372e-27	35348	ALDH1A1	TRUE	reported	2	TRUE
ALDH1A1.11265_8	SpineOA-indep	rs348452	T	C	T	C	0.1035	-0.00239252	0.23989	0.23989	FALSE	FALSE	FALSE	9	72932696	0.00624573	0.701671	NA	TRUE	reported	333950	0.009509	1.372e-27	35348	ALDH1A1	TRUE	reported	2	TRUE
ALDH1A1.11265_8	THR-indep	rs348452	T	C	T	C	0.1035	0.0105306	0.23989	0.23989	FALSE	FALSE	FALSE	9	72932696	0.00677304	0.119999	NA	TRUE	reported	319037	0.009509	1.372e-27	35348	ALDH1A1	TRUE	reported	2	TRUE
ALDH1A1.11265_8	ThumbOA-indep	rs348452	T	C	T	C	0.1035	-0.00675567	0.23989	0.23989	FALSE	FALSE	FALSE	9	72932696	0.0105324	0.52125	NA	TRUE	reported	247455	0.009509	1.372e-27	35348	ALDH1A1	TRUE	reported	2	TRUE
ALDH1A1.11265_8	TJR-indep	rs348452	T	C	T	C	0.1035	0.0029665	0.23989	0.23989	FALSE	FALSE	FALSE	9	72932696	0.00533111	0.577903	NA	TRUE	reported	368576	0.009509	1.372e-27	35348	ALDH1A1	TRUE	reported	2	TRUE
ALDH1A1.11265_8	TKR-indep	rs348452	T	C	T	C	0.1035	-0.00990424	0.23989	0.23989	FALSE	FALSE	FALSE	9	72932696	0.00749926	0.186603	NA	TRUE	reported	252041	0.009509	1.372e-27	35348	ALDH1A1	TRUE	reported	2	TRUE
ALKBH3.18401_18	AllOA-indep	rs2434484	G	T	G	T	-0.2406	-0.00443827	0.33932	0.332	FALSE	FALSE	FALSE	11	43927458	0.00265567	0.0946745	NA	TRUE	reported	826690	0.008594	1.875e-172	35372	ALKBH3	TRUE	reported	2	TRUE
ALKBH3.18401_18	Early_AllOA-indep	rs2434484	G	T	G	T	-0.2406	0.00226501	0.33932	0.3416	FALSE	FALSE	FALSE	11	43927458	0.0114756	0.843533	NA	TRUE	reported	48287	0.008594	1.875e-172	35372	ALKBH3	TRUE	reported	2	TRUE
ALKBH3.18401_18	FingerOA-indep	rs2434484	G	T	G	T	-0.2406	-0.00736373	0.33932	0.3394	FALSE	FALSE	FALSE	11	43927458	0.0101864	0.469743	NA	TRUE	reported	266618	0.008594	1.875e-172	35372	ALKBH3	TRUE	reported	2	TRUE
ALKBH3.18401_18	HandOA-indep	rs2434484	G	T	G	T	-0.2406	-0.0145685	0.33932	0.3375	FALSE	FALSE	FALSE	11	43927458	0.00713553	0.0411832	NA	TRUE	reported	303782	0.008594	1.875e-172	35372	ALKBH3	TRUE	reported	2	TRUE
ALKBH3.18401_18	HipOA-indep	rs2434484	G	T	G	T	-0.2406	-0.00142852	0.33932	0.3355	FALSE	FALSE	FALSE	11	43927458	0.00528229	0.786826	NA	TRUE	reported	353388	0.008594	1.875e-172	35372	ALKBH3	TRUE	reported	2	TRUE
ALKBH3.18401_18	KneeHipOA-indep	rs2434484	G	T	G	T	-0.2406	-0.0035801	0.33932	0.3328	FALSE	FALSE	FALSE	11	43927458	0.00357898	0.317158	NA	TRUE	reported	490345	0.008594	1.875e-172	35372	ALKBH3	TRUE	reported	2	TRUE
ALKBH3.18401_18	KneeOA-indep	rs2434484	G	T	G	T	-0.2406	-0.00400718	0.33932	0.3328	FALSE	FALSE	FALSE	11	43927458	0.00414726	0.333933	NA	TRUE	reported	396054	0.008594	1.875e-172	35372	ALKBH3	TRUE	reported	2	TRUE
ALKBH3.18401_18	SpineOA-indep	rs2434484	G	T	G	T	-0.2406	0.00216644	0.33932	0.3333	FALSE	FALSE	FALSE	11	43927458	0.00597178	0.716769	NA	TRUE	reported	333950	0.008594	1.875e-172	35372	ALKBH3	TRUE	reported	2	TRUE
ALKBH3.18401_18	THR-indep	rs2434484	G	T	G	T	-0.2406	-0.00287183	0.33932	0.3322	FALSE	FALSE	FALSE	11	43927458	0.00647105	0.657189	NA	TRUE	reported	319037	0.008594	1.875e-172	35372	ALKBH3	TRUE	reported	2	TRUE
ALKBH3.18401_18	ThumbOA-indep	rs2434484	G	T	G	T	-0.2406	-0.0202536	0.33932	0.3377	FALSE	FALSE	FALSE	11	43927458	0.00970328	0.0368611	NA	TRUE	reported	247455	0.008594	1.875e-172	35372	ALKBH3	TRUE	reported	2	TRUE
ALKBH3.18401_18	TJR-indep	rs2434484	G	T	G	T	-0.2406	-0.0053598	0.33932	0.3315	FALSE	FALSE	FALSE	11	43927458	0.00501287	0.284975	NA	TRUE	reported	368576	0.008594	1.875e-172	35372	ALKBH3	TRUE	reported	2	TRUE
ALKBH3.18401_18	TKR-indep	rs2434484	G	T	G	T	-0.2406	-0.00979475	0.33932	0.3307	FALSE	FALSE	FALSE	11	43927458	0.00712484	0.169214	NA	TRUE	reported	252041	0.008594	1.875e-172	35372	ALKBH3	TRUE	reported	2	TRUE
ALOX15B.12422_143	AllOA-indep	rs9910732	A	G	A	G	-0.0741	-0.00669142	0.29487	0.3257	FALSE	FALSE	FALSE	17	8067983	0.00269868	0.013156	NA	TRUE	reported	826690	0.008614	7.849e-18	35365	ALOX15B	TRUE	reported	2	TRUE
ALOX15B.12422_143	Early_AllOA-indep	rs9910732	A	G	A	G	-0.0741	-0.0234083	0.29487	0.3324	FALSE	FALSE	FALSE	17	8067983	0.011497	0.0417471	NA	TRUE	reported	48287	0.008614	7.849e-18	35365	ALOX15B	TRUE	reported	2	TRUE
ALOX15B.12422_143	FingerOA-indep	rs9910732	A	G	A	G	-0.0741	-0.0219842	0.29487	0.3087	FALSE	FALSE	FALSE	17	8067983	0.0104376	0.0351828	NA	TRUE	reported	266618	0.008614	7.849e-18	35365	ALOX15B	TRUE	reported	2	TRUE
ALOX15B.12422_143	HandOA-indep	rs9910732	A	G	A	G	-0.0741	-0.00818554	0.29487	0.3149	FALSE	FALSE	FALSE	17	8067983	0.0072782	0.260731	NA	TRUE	reported	303782	0.008614	7.849e-18	35365	ALOX15B	TRUE	reported	2	TRUE
ALOX15B.12422_143	HipOA-indep	rs9910732	A	G	A	G	-0.0741	-0.0102431	0.29487	0.3251	FALSE	FALSE	FALSE	17	8067983	0.00536571	0.0562639	NA	TRUE	reported	353388	0.008614	7.849e-18	35365	ALOX15B	TRUE	reported	2	TRUE
ALOX15B.12422_143	KneeHipOA-indep	rs9910732	A	G	A	G	-0.0741	-0.00682315	0.29487	0.3264	FALSE	FALSE	FALSE	17	8067983	0.0036437	0.0611252	NA	TRUE	reported	490345	0.008614	7.849e-18	35365	ALOX15B	TRUE	reported	2	TRUE
ALOX15B.12422_143	KneeOA-indep	rs9910732	A	G	A	G	-0.0741	-0.00625686	0.29487	0.3278	FALSE	FALSE	FALSE	17	8067983	0.00427385	0.143198	NA	TRUE	reported	396054	0.008614	7.849e-18	35365	ALOX15B	TRUE	reported	2	TRUE
ALOX15B.12422_143	SpineOA-indep	rs9910732	A	G	A	G	-0.0741	-0.0163357	0.29487	0.3295	FALSE	FALSE	FALSE	17	8067983	0.00603628	0.00680482	NA	TRUE	reported	333950	0.008614	7.849e-18	35365	ALOX15B	TRUE	reported	2	TRUE
ALOX15B.12422_143	THR-indep	rs9910732	A	G	A	G	-0.0741	-0.00722263	0.29487	0.3231	FALSE	FALSE	FALSE	17	8067983	0.00639916	0.259032	NA	TRUE	reported	319037	0.008614	7.849e-18	35365	ALOX15B	TRUE	reported	2	TRUE
ALOX15B.12422_143	ThumbOA-indep	rs9910732	A	G	A	G	-0.0741	0.0121039	0.29487	0.3132	FALSE	FALSE	FALSE	17	8067983	0.0098322	0.218306	NA	TRUE	reported	247455	0.008614	7.849e-18	35365	ALOX15B	TRUE	reported	2	TRUE
ALOX15B.12422_143	TJR-indep	rs9910732	A	G	A	G	-0.0741	-0.00485565	0.29487	0.3235	FALSE	FALSE	FALSE	17	8067983	0.00497343	0.328907	NA	TRUE	reported	368576	0.008614	7.849e-18	35365	ALOX15B	TRUE	reported	2	TRUE
ALOX15B.12422_143	TKR-indep	rs9910732	A	G	A	G	-0.0741	-0.00537539	0.29487	0.3241	FALSE	FALSE	FALSE	17	8067983	0.00704555	0.445495	NA	TRUE	reported	252041	0.008614	7.849e-18	35365	ALOX15B	TRUE	reported	2	TRUE
AMBP.15453_3	AllOA-indep	rs28616789	A	G	A	G	-0.1108	-0.00120346	0.2772	0.2772	FALSE	FALSE	FALSE	9	114070260	0.00290285	0.67845	NA	TRUE	reported	826690	0.00922	2.88e-33	35362	AMBP	TRUE	reported	2	TRUE
AMBP.15453_3	Early_AllOA-indep	rs28616789	A	G	A	G	-0.1108	0.00677258	0.2772	0.2772	FALSE	FALSE	FALSE	9	114070260	0.0127564	0.595478	NA	TRUE	reported	48287	0.00922	2.88e-33	35362	AMBP	TRUE	reported	2	TRUE
AMBP.15453_3	FingerOA-indep	rs28616789	A	G	A	G	-0.1108	0.0258482	0.2772	0.2772	FALSE	FALSE	FALSE	9	114070260	0.0111542	0.0204851	NA	TRUE	reported	266618	0.00922	2.88e-33	35362	AMBP	TRUE	reported	2	TRUE
AMBP.15453_3	HandOA-indep	rs28616789	A	G	A	G	-0.1108	0.0120518	0.2772	0.2772	FALSE	FALSE	FALSE	9	114070260	0.00789012	0.126649	NA	TRUE	reported	303782	0.00922	2.88e-33	35362	AMBP	TRUE	reported	2	TRUE
AMBP.15453_3	HipOA-indep	rs28616789	A	G	A	G	-0.1108	-0.00190781	0.2772	0.2772	FALSE	FALSE	FALSE	9	114070260	0.00586199	0.744837	NA	TRUE	reported	353388	0.00922	2.88e-33	35362	AMBP	TRUE	reported	2	TRUE
AMBP.15453_3	KneeHipOA-indep	rs28616789	A	G	A	G	-0.1108	0.00346538	0.2772	0.2772	FALSE	FALSE	FALSE	9	114070260	0.0039831	0.384289	NA	TRUE	reported	490345	0.00922	2.88e-33	35362	AMBP	TRUE	reported	2	TRUE
AMBP.15453_3	KneeOA-indep	rs28616789	A	G	A	G	-0.1108	0.00417433	0.2772	0.2772	FALSE	FALSE	FALSE	9	114070260	0.00456438	0.360431	NA	TRUE	reported	396054	0.00922	2.88e-33	35362	AMBP	TRUE	reported	2	TRUE
AMBP.15453_3	SpineOA-indep	rs28616789	A	G	A	G	-0.1108	-0.00373332	0.2772	0.2772	FALSE	FALSE	FALSE	9	114070260	0.00648786	0.564999	NA	TRUE	reported	333950	0.00922	2.88e-33	35362	AMBP	TRUE	reported	2	TRUE
AMBP.15453_3	THR-indep	rs28616789	A	G	A	G	-0.1108	0.00818605	0.2772	0.2772	FALSE	FALSE	FALSE	9	114070260	0.00714299	0.251785	NA	TRUE	reported	319037	0.00922	2.88e-33	35362	AMBP	TRUE	reported	2	TRUE
AMBP.15453_3	ThumbOA-indep	rs28616789	A	G	A	G	-0.1108	0.00466537	0.2772	0.2772	FALSE	FALSE	FALSE	9	114070260	0.0106419	0.661099	NA	TRUE	reported	247455	0.00922	2.88e-33	35362	AMBP	TRUE	reported	2	TRUE
AMBP.15453_3	TJR-indep	rs28616789	A	G	A	G	-0.1108	0.00600988	0.2772	0.2772	FALSE	FALSE	FALSE	9	114070260	0.00557455	0.280992	NA	TRUE	reported	368576	0.00922	2.88e-33	35362	AMBP	TRUE	reported	2	TRUE
AMBP.15453_3	TKR-indep	rs28616789	A	G	A	G	-0.1108	0.00467073	0.2772	0.2772	FALSE	FALSE	FALSE	9	114070260	0.00792401	0.555566	NA	TRUE	reported	252041	0.00922	2.88e-33	35362	AMBP	TRUE	reported	2	TRUE
AMIGO2.14134_49	AllOA-indep	rs79609374	G	A	G	A	-0.1032	0.000811224	0.2848	0.2848	FALSE	FALSE	FALSE	12	47077656	0.00264598	0.759158	NA	TRUE	reported	826690	0.009145	1.553e-29	35365	AMIGO2	TRUE	reported	2	TRUE
AMIGO2.14134_49	Early_AllOA-indep	rs79609374	G	A	G	A	-0.1032	-0.00613854	0.2848	0.2848	FALSE	FALSE	FALSE	12	47077656	0.0115313	0.594493	NA	TRUE	reported	48287	0.009145	1.553e-29	35365	AMIGO2	TRUE	reported	2	TRUE
AMIGO2.14134_49	FingerOA-indep	rs79609374	G	A	G	A	-0.1032	-0.00282794	0.2848	0.2848	FALSE	FALSE	FALSE	12	47077656	0.0107008	0.791569	NA	TRUE	reported	266618	0.009145	1.553e-29	35365	AMIGO2	TRUE	reported	2	TRUE
AMIGO2.14134_49	HandOA-indep	rs79609374	G	A	G	A	-0.1032	-0.00191515	0.2848	0.2848	FALSE	FALSE	FALSE	12	47077656	0.00732351	0.793702	NA	TRUE	reported	303782	0.009145	1.553e-29	35365	AMIGO2	TRUE	reported	2	TRUE
AMIGO2.14134_49	HipOA-indep	rs79609374	G	A	G	A	-0.1032	-0.00489423	0.2848	0.2848	FALSE	FALSE	FALSE	12	47077656	0.00535891	0.361091	NA	TRUE	reported	353388	0.009145	1.553e-29	35365	AMIGO2	TRUE	reported	2	TRUE
AMIGO2.14134_49	KneeHipOA-indep	rs79609374	G	A	G	A	-0.1032	-0.00544289	0.2848	0.2848	FALSE	FALSE	FALSE	12	47077656	0.00360827	0.13144	NA	TRUE	reported	490345	0.009145	1.553e-29	35365	AMIGO2	TRUE	reported	2	TRUE
AMIGO2.14134_49	KneeOA-indep	rs79609374	G	A	G	A	-0.1032	-0.00915149	0.2848	0.2848	FALSE	FALSE	FALSE	12	47077656	0.00418621	0.0288078	NA	TRUE	reported	396054	0.009145	1.553e-29	35365	AMIGO2	TRUE	reported	2	TRUE
AMIGO2.14134_49	SpineOA-indep	rs79609374	G	A	G	A	-0.1032	0.0012698	0.2848	0.2848	FALSE	FALSE	FALSE	12	47077656	0.00463198	0.783979	NA	TRUE	reported	333950	0.009145	1.553e-29	35365	AMIGO2	TRUE	reported	2	TRUE
AMIGO2.14134_49	THR-indep	rs79609374	G	A	G	A	-0.1032	-0.00893461	0.2848	0.2848	FALSE	FALSE	FALSE	12	47077656	0.0065836	0.174749	NA	TRUE	reported	319037	0.009145	1.553e-29	35365	AMIGO2	TRUE	reported	2	TRUE
AMIGO2.14134_49	ThumbOA-indep	rs79609374	G	A	G	A	-0.1032	0.00806132	0.2848	0.2848	FALSE	FALSE	FALSE	12	47077656	0.00997021	0.418779	NA	TRUE	reported	247455	0.009145	1.553e-29	35365	AMIGO2	TRUE	reported	2	TRUE
AMIGO2.14134_49	TJR-indep	rs79609374	G	A	G	A	-0.1032	-0.0105263	0.2848	0.2848	FALSE	FALSE	FALSE	12	47077656	0.00509438	0.0388049	NA	TRUE	reported	368576	0.009145	1.553e-29	35365	AMIGO2	TRUE	reported	2	TRUE
AMIGO2.14134_49	TKR-indep	rs79609374	G	A	G	A	-0.1032	-0.0142245	0.2848	0.2848	FALSE	FALSE	FALSE	12	47077656	0.0072367	0.0493439	NA	TRUE	reported	252041	0.009145	1.553e-29	35365	AMIGO2	TRUE	reported	2	TRUE
AMY2B.15556_49	AllOA-indep	rs535746663	G	A	G	A	0.1481	-0.0207199	0.02536	0.02536	FALSE	FALSE	FALSE	1	102973474	0.0101857	0.0419303	NA	TRUE	reported	826690	0.026964	3.962e-08	35348	AMY2B	TRUE	reported	2	TRUE
AMY2B.15556_49	Early_AllOA-indep	rs535746663	G	A	G	A	0.1481	-0.0780854	0.02536	0.02536	FALSE	FALSE	FALSE	1	102973474	0.0455114	0.086211	NA	TRUE	reported	48287	0.026964	3.962e-08	35348	AMY2B	TRUE	reported	2	TRUE
AMY2B.15556_49	FingerOA-indep	rs535746663	G	A	G	A	0.1481	-0.0220062	0.02536	0.02536	FALSE	FALSE	FALSE	1	102973474	0.0338841	0.516044	NA	TRUE	reported	266618	0.026964	3.962e-08	35348	AMY2B	TRUE	reported	2	TRUE
AMY2B.15556_49	HandOA-indep	rs535746663	G	A	G	A	0.1481	-0.0174164	0.02536	0.02536	FALSE	FALSE	FALSE	1	102973474	0.0248513	0.483413	NA	TRUE	reported	303782	0.026964	3.962e-08	35348	AMY2B	TRUE	reported	2	TRUE
AMY2B.15556_49	HipOA-indep	rs535746663	G	A	G	A	0.1481	-0.0392694	0.02536	0.02536	FALSE	FALSE	FALSE	1	102973474	0.0199263	0.0487541	NA	TRUE	reported	353388	0.026964	3.962e-08	35348	AMY2B	TRUE	reported	2	TRUE
AMY2B.15556_49	KneeHipOA-indep	rs535746663	G	A	G	A	0.1481	-0.0385287	0.02536	0.02536	FALSE	FALSE	FALSE	1	102973474	0.0135238	0.00438642	NA	TRUE	reported	490345	0.026964	3.962e-08	35348	AMY2B	TRUE	reported	2	TRUE
AMY2B.15556_49	KneeOA-indep	rs535746663	G	A	G	A	0.1481	-0.0317313	0.02536	0.02536	FALSE	FALSE	FALSE	1	102973474	0.0155595	0.0414148	NA	TRUE	reported	396054	0.026964	3.962e-08	35348	AMY2B	TRUE	reported	2	TRUE
AMY2B.15556_49	SpineOA-indep	rs535746663	G	A	G	A	0.1481	-0.040327	0.02536	0.02536	FALSE	FALSE	FALSE	1	102973474	0.0226136	0.0745361	NA	TRUE	reported	333950	0.026964	3.962e-08	35348	AMY2B	TRUE	reported	2	TRUE
AMY2B.15556_49	THR-indep	rs535746663	G	A	G	A	0.1481	-0.0486093	0.02536	0.02536	FALSE	FALSE	FALSE	1	102973474	0.0245646	0.0478349	NA	TRUE	reported	319037	0.026964	3.962e-08	35348	AMY2B	TRUE	reported	2	TRUE
AMY2B.15556_49	ThumbOA-indep	rs535746663	G	A	G	A	0.1481	-0.0305147	0.02536	0.02536	FALSE	FALSE	FALSE	1	102973474	0.0328904	0.353528	NA	TRUE	reported	247455	0.026964	3.962e-08	35348	AMY2B	TRUE	reported	2	TRUE
AMY2B.15556_49	TJR-indep	rs535746663	G	A	G	A	0.1481	-0.0341162	0.02536	0.02536	FALSE	FALSE	FALSE	1	102973474	0.0186214	0.0669374	NA	TRUE	reported	368576	0.026964	3.962e-08	35348	AMY2B	TRUE	reported	2	TRUE
AMY2B.15556_49	TKR-indep	rs535746663	G	A	G	A	0.1481	0.00300451	0.02536	0.02536	FALSE	FALSE	FALSE	1	102973474	0.0260731	0.908259	NA	TRUE	reported	252041	0.026964	3.962e-08	35348	AMY2B	TRUE	reported	2	TRUE
ANG.4874_3	AllOA-indep	rs4981311	A	G	A	G	0.6023	-0.00189889	0.16879	0.16879	FALSE	FALSE	FALSE	14	20675175	0.00349581	0.586999	NA	TRUE	reported	826690	0.0162495	1e-300	35335	ANG	TRUE	reported	2	TRUE
ANG.4874_3	AllOA-indep	rs72659937	T	G	T	G	-0.3058	0.00698611	0.11138	0.11138	FALSE	FALSE	FALSE	14	20644516	0.00435413	0.108609	NA	TRUE	reported	826690	0.013374	1.013e-115	35330	ANG	TRUE	reported	2	TRUE
ANG.4874_3	Early_AllOA-indep	rs4981311	A	G	A	G	0.6023	-0.0175852	0.16879	0.16879	FALSE	FALSE	FALSE	14	20675175	0.015165	0.246213	NA	TRUE	reported	48287	0.0162495	1e-300	35335	ANG	TRUE	reported	2	TRUE
ANG.4874_3	Early_AllOA-indep	rs72659937	T	G	T	G	-0.3058	0.0445944	0.11138	0.11138	FALSE	FALSE	FALSE	14	20644516	0.0184712	0.0157668	NA	TRUE	reported	48287	0.013374	1.013e-115	35330	ANG	TRUE	reported	2	TRUE
ANG.4874_3	FingerOA-indep	rs4981311	A	G	A	G	0.6023	0.012428	0.16879	0.16879	FALSE	FALSE	FALSE	14	20675175	0.0132242	0.347321	NA	TRUE	reported	266618	0.0162495	1e-300	35335	ANG	TRUE	reported	2	TRUE
ANG.4874_3	FingerOA-indep	rs72659937	T	G	T	G	-0.3058	0.00448365	0.11138	0.11138	FALSE	FALSE	FALSE	14	20644516	0.015662	0.774667	NA	TRUE	reported	266618	0.013374	1.013e-115	35330	ANG	TRUE	reported	2	TRUE
ANG.4874_3	HandOA-indep	rs4981311	A	G	A	G	0.6023	0.0133104	0.16879	0.16879	FALSE	FALSE	FALSE	14	20675175	0.00916301	0.146328	NA	TRUE	reported	303782	0.0162495	1e-300	35335	ANG	TRUE	reported	2	TRUE
ANG.4874_3	HandOA-indep	rs72659937	T	G	T	G	-0.3058	0.00153768	0.11138	0.11138	FALSE	FALSE	FALSE	14	20644516	0.0114707	0.893361	NA	TRUE	reported	303782	0.013374	1.013e-115	35330	ANG	TRUE	reported	2	TRUE
ANG.4874_3	HipOA-indep	rs4981311	A	G	A	G	0.6023	-0.00259407	0.16879	0.16879	FALSE	FALSE	FALSE	14	20675175	0.00695033	0.708977	NA	TRUE	reported	353388	0.0162495	1e-300	35335	ANG	TRUE	reported	2	TRUE
ANG.4874_3	HipOA-indep	rs72659937	T	G	T	G	-0.3058	0.0157688	0.11138	0.11138	FALSE	FALSE	FALSE	14	20644516	0.00861322	0.0671345	NA	TRUE	reported	353388	0.013374	1.013e-115	35330	ANG	TRUE	reported	2	TRUE
ANG.4874_3	KneeHipOA-indep	rs4981311	A	G	A	G	0.6023	-0.000991888	0.16879	0.16879	FALSE	FALSE	FALSE	14	20675175	0.00478448	0.835765	NA	TRUE	reported	490345	0.0162495	1e-300	35335	ANG	TRUE	reported	2	TRUE
ANG.4874_3	KneeHipOA-indep	rs72659937	T	G	T	G	-0.3058	0.0113242	0.11138	0.11138	FALSE	FALSE	FALSE	14	20644516	0.00583087	0.052124	NA	TRUE	reported	490345	0.013374	1.013e-115	35330	ANG	TRUE	reported	2	TRUE
ANG.4874_3	KneeOA-indep	rs4981311	A	G	A	G	0.6023	0.00489372	0.16879	0.16879	FALSE	FALSE	FALSE	14	20675175	0.0054596	0.370065	NA	TRUE	reported	396054	0.0162495	1e-300	35335	ANG	TRUE	reported	2	TRUE
ANG.4874_3	KneeOA-indep	rs72659937	T	G	T	G	-0.3058	0.00893485	0.11138	0.11138	FALSE	FALSE	FALSE	14	20644516	0.00675839	0.186155	NA	TRUE	reported	396054	0.013374	1.013e-115	35330	ANG	TRUE	reported	2	TRUE
ANG.4874_3	SpineOA-indep	rs4981311	A	G	A	G	0.6023	-0.00999022	0.16879	0.16879	FALSE	FALSE	FALSE	14	20675175	0.00779564	0.200013	NA	TRUE	reported	333950	0.0162495	1e-300	35335	ANG	TRUE	reported	2	TRUE
ANG.4874_3	SpineOA-indep	rs72659937	T	G	T	G	-0.3058	0.00415856	0.11138	0.11138	FALSE	FALSE	FALSE	14	20644516	0.00956286	0.66366	NA	TRUE	reported	333950	0.013374	1.013e-115	35330	ANG	TRUE	reported	2	TRUE
ANG.4874_3	THR-indep	rs4981311	A	G	A	G	0.6023	-0.0155912	0.16879	0.16879	FALSE	FALSE	FALSE	14	20675175	0.00858866	0.0694736	NA	TRUE	reported	319037	0.0162495	1e-300	35335	ANG	TRUE	reported	2	TRUE
ANG.4874_3	THR-indep	rs72659937	T	G	T	G	-0.3058	0.00120854	0.11138	0.11138	FALSE	FALSE	FALSE	14	20644516	0.0102301	0.90596	NA	TRUE	reported	319037	0.013374	1.013e-115	35330	ANG	TRUE	reported	2	TRUE
ANG.4874_3	ThumbOA-indep	rs4981311	A	G	A	G	0.6023	0.00812212	0.16879	0.16879	FALSE	FALSE	FALSE	14	20675175	0.0124145	0.512956	NA	TRUE	reported	247455	0.0162495	1e-300	35335	ANG	TRUE	reported	2	TRUE
ANG.4874_3	ThumbOA-indep	rs72659937	T	G	T	G	-0.3058	7.337e-05	0.11138	0.11138	FALSE	FALSE	FALSE	14	20644516	0.0145021	0.995963	NA	TRUE	reported	247455	0.013374	1.013e-115	35330	ANG	TRUE	reported	2	TRUE
ANG.4874_3	TJR-indep	rs4981311	A	G	A	G	0.6023	-0.0120564	0.16879	0.16879	FALSE	FALSE	FALSE	14	20675175	0.00667294	0.0707993	NA	TRUE	reported	368576	0.0162495	1e-300	35335	ANG	TRUE	reported	2	TRUE
ANG.4874_3	TJR-indep	rs72659937	T	G	T	G	-0.3058	-0.00195314	0.11138	0.11138	FALSE	FALSE	FALSE	14	20644516	0.00818796	0.811464	NA	TRUE	reported	368576	0.013374	1.013e-115	35330	ANG	TRUE	reported	2	TRUE
ANG.4874_3	TKR-indep	rs4981311	A	G	A	G	0.6023	-0.00117025	0.16879	0.16879	FALSE	FALSE	FALSE	14	20675175	0.00948764	0.901834	NA	TRUE	reported	252041	0.0162495	1e-300	35335	ANG	TRUE	reported	2	TRUE
ANG.4874_3	TKR-indep	rs72659937	T	G	T	G	-0.3058	-0.00887471	0.11138	0.11138	FALSE	FALSE	FALSE	14	20644516	0.0116733	0.447101	NA	TRUE	reported	252041	0.013374	1.013e-115	35330	ANG	TRUE	reported	2	TRUE
ANGPT1.2811_27	AllOA-indep	rs2927124	C	G	C	G	0.0678	-0.00196979	0.3583	0.3643	FALSE	TRUE	FALSE	8	107070148	0.00254703	0.439304	NA	TRUE	reported	826690	0.008477	1.261e-15	35344	ANGPT1	TRUE	reported	2	TRUE
ANGPT1.2811_27	Early_AllOA-indep	rs2927124	C	G	C	G	0.0678	-0.00151116	0.3583	0.3732	FALSE	TRUE	FALSE	8	107070148	0.0110891	0.891604	NA	TRUE	reported	48287	0.008477	1.261e-15	35344	ANGPT1	TRUE	reported	2	TRUE
ANGPT1.2811_27	FingerOA-indep	rs2927124	C	G	C	G	0.0678	0.00394599	0.3583	0.3591	FALSE	TRUE	FALSE	8	107070148	0.0100646	0.69501	NA	TRUE	reported	266618	0.008477	1.261e-15	35344	ANGPT1	TRUE	reported	2	TRUE
ANGPT1.2811_27	HandOA-indep	rs2927124	C	G	C	G	0.0678	8.19269e-05	0.3583	0.3618	FALSE	TRUE	FALSE	8	107070148	0.00892005	0.992672	NA	TRUE	reported	303782	0.008477	1.261e-15	35344	ANGPT1	TRUE	reported	2	TRUE
ANGPT1.2811_27	HipOA-indep	rs2927124	C	G	C	G	0.0678	-0.00773215	0.3583	0.3684	FALSE	TRUE	FALSE	8	107070148	0.00513332	0.131998	NA	TRUE	reported	353388	0.008477	1.261e-15	35344	ANGPT1	TRUE	reported	2	TRUE
ANGPT1.2811_27	KneeHipOA-indep	rs2927124	C	G	C	G	0.0678	-0.00812493	0.3583	0.3649	FALSE	TRUE	FALSE	8	107070148	0.00345934	0.0188393	NA	TRUE	reported	490345	0.008477	1.261e-15	35344	ANGPT1	TRUE	reported	2	TRUE
ANGPT1.2811_27	KneeOA-indep	rs2927124	C	G	C	G	0.0678	-0.00852699	0.3583	0.3657	FALSE	TRUE	FALSE	8	107070148	0.00403506	0.0345815	NA	TRUE	reported	396054	0.008477	1.261e-15	35344	ANGPT1	TRUE	reported	2	TRUE
ANGPT1.2811_27	SpineOA-indep	rs2927124	C	G	C	G	0.0678	-0.00917647	0.3583	0.3679	FALSE	TRUE	FALSE	8	107070148	0.00573706	0.109708	NA	TRUE	reported	333950	0.008477	1.261e-15	35344	ANGPT1	TRUE	reported	2	TRUE
ANGPT1.2811_27	THR-indep	rs2927124	C	G	C	G	0.0678	-0.00364158	0.3583	0.3646	FALSE	TRUE	FALSE	8	107070148	0.00623348	0.559088	NA	TRUE	reported	319037	0.008477	1.261e-15	35344	ANGPT1	TRUE	reported	2	TRUE
ANGPT1.2811_27	ThumbOA-indep	rs2927124	C	G	C	G	0.0678	-0.00775806	0.3583	0.3592	FALSE	TRUE	FALSE	8	107070148	0.00959287	0.41867	NA	TRUE	reported	247455	0.008477	1.261e-15	35344	ANGPT1	TRUE	reported	2	TRUE
ANGPT1.2811_27	TJR-indep	rs2927124	C	G	C	G	0.0678	-0.00898856	0.3583	0.3636	FALSE	TRUE	FALSE	8	107070148	0.00484924	0.063796	NA	TRUE	reported	368576	0.008477	1.261e-15	35344	ANGPT1	TRUE	reported	2	TRUE
ANGPT1.2811_27	TKR-indep	rs2927124	C	G	C	G	0.0678	-0.0164576	0.3583	0.3634	FALSE	TRUE	FALSE	8	107070148	0.00691306	0.017282	NA	TRUE	reported	252041	0.008477	1.261e-15	35344	ANGPT1	TRUE	reported	2	TRUE
ANGPTL1.9092_33	AllOA-indep	rs71630204	C	T	C	T	0.0743	0.00332131	0.38219	0.38219	FALSE	FALSE	FALSE	1	178921650	0.00274028	0.2255	NA	TRUE	reported	826690	0.008224	1.642e-19	35357	ANGPTL1	TRUE	reported	2	TRUE
ANGPTL1.9092_33	Early_AllOA-indep	rs71630204	C	T	C	T	0.0743	0.00140875	0.38219	0.38219	FALSE	FALSE	FALSE	1	178921650	0.0117959	0.904937	NA	TRUE	reported	48287	0.008224	1.642e-19	35357	ANGPTL1	TRUE	reported	2	TRUE
ANGPTL1.9092_33	FingerOA-indep	rs71630204	C	T	C	T	0.0743	0.0249625	0.38219	0.38219	FALSE	FALSE	FALSE	1	178921650	0.00993293	0.0119673	NA	TRUE	reported	266618	0.008224	1.642e-19	35357	ANGPTL1	TRUE	reported	2	TRUE
ANGPTL1.9092_33	HandOA-indep	rs71630204	C	T	C	T	0.0743	0.0132997	0.38219	0.38219	FALSE	FALSE	FALSE	1	178921650	0.00738139	0.0715785	NA	TRUE	reported	303782	0.008224	1.642e-19	35357	ANGPTL1	TRUE	reported	2	TRUE
ANGPTL1.9092_33	HipOA-indep	rs71630204	C	T	C	T	0.0743	0.00852895	0.38219	0.38219	FALSE	FALSE	FALSE	1	178921650	0.00542842	0.116144	NA	TRUE	reported	353388	0.008224	1.642e-19	35357	ANGPTL1	TRUE	reported	2	TRUE
ANGPTL1.9092_33	KneeHipOA-indep	rs71630204	C	T	C	T	0.0743	0.00427683	0.38219	0.38219	FALSE	FALSE	FALSE	1	178921650	0.00369424	0.246986	NA	TRUE	reported	490345	0.008224	1.642e-19	35357	ANGPTL1	TRUE	reported	2	TRUE
ANGPTL1.9092_33	KneeOA-indep	rs71630204	C	T	C	T	0.0743	0.0038194	0.38219	0.38219	FALSE	FALSE	FALSE	1	178921650	0.00431873	0.376491	NA	TRUE	reported	396054	0.008224	1.642e-19	35357	ANGPTL1	TRUE	reported	2	TRUE
ANGPTL1.9092_33	SpineOA-indep	rs71630204	C	T	C	T	0.0743	-0.00113147	0.38219	0.38219	FALSE	FALSE	FALSE	1	178921650	0.0062601	0.856569	NA	TRUE	reported	333950	0.008224	1.642e-19	35357	ANGPTL1	TRUE	reported	2	TRUE
ANGPTL1.9092_33	THR-indep	rs71630204	C	T	C	T	0.0743	0.00402075	0.38219	0.38219	FALSE	FALSE	FALSE	1	178921650	0.00642119	0.531204	NA	TRUE	reported	319037	0.008224	1.642e-19	35357	ANGPTL1	TRUE	reported	2	TRUE
ANGPTL1.9092_33	ThumbOA-indep	rs71630204	C	T	C	T	0.0743	0.0193748	0.38219	0.38219	FALSE	FALSE	FALSE	1	178921650	0.00950368	0.0414834	NA	TRUE	reported	247455	0.008224	1.642e-19	35357	ANGPTL1	TRUE	reported	2	TRUE
ANGPTL1.9092_33	TJR-indep	rs71630204	C	T	C	T	0.0743	0.0025311	0.38219	0.38219	FALSE	FALSE	FALSE	1	178921650	0.00497993	0.61127	NA	TRUE	reported	368576	0.008224	1.642e-19	35357	ANGPTL1	TRUE	reported	2	TRUE
ANGPTL1.9092_33	TKR-indep	rs71630204	C	T	C	T	0.0743	0.00845001	0.38219	0.38219	FALSE	FALSE	FALSE	1	178921650	0.00711399	0.234911	NA	TRUE	reported	252041	0.008224	1.642e-19	35357	ANGPTL1	TRUE	reported	2	TRUE
ANTXR2.15559_5	AllOA-indep	rs7674623	T	C	T	C	0.2207	0.00582388	0.21323	0.1985	FALSE	FALSE	FALSE	4	79873527	0.00312766	0.0625956	NA	TRUE	reported	826690	0.010365	1.308e-100	35355	ANTXR2	TRUE	reported	2	TRUE
ANTXR2.15559_5	Early_AllOA-indep	rs7674623	T	C	T	C	0.2207	0.00950879	0.21323	0.1906	FALSE	FALSE	FALSE	4	79873527	0.0139083	0.494178	NA	TRUE	reported	48287	0.010365	1.308e-100	35355	ANTXR2	TRUE	reported	2	TRUE
ANTXR2.15559_5	FingerOA-indep	rs7674623	T	C	T	C	0.2207	0.00726732	0.21323	0.2073	FALSE	FALSE	FALSE	4	79873527	0.0119361	0.542624	NA	TRUE	reported	266618	0.010365	1.308e-100	35355	ANTXR2	TRUE	reported	2	TRUE
ANTXR2.15559_5	HandOA-indep	rs7674623	T	C	T	C	0.2207	0.0142622	0.21323	0.204	FALSE	FALSE	FALSE	4	79873527	0.00832414	0.0866462	NA	TRUE	reported	303782	0.010365	1.308e-100	35355	ANTXR2	TRUE	reported	2	TRUE
ANTXR2.15559_5	HipOA-indep	rs7674623	T	C	T	C	0.2207	0.0193188	0.21323	0.1978	FALSE	FALSE	FALSE	4	79873527	0.00623621	0.0019493	NA	TRUE	reported	353388	0.010365	1.308e-100	35355	ANTXR2	TRUE	reported	2	TRUE
ANTXR2.15559_5	KneeHipOA-indep	rs7674623	T	C	T	C	0.2207	0.0112964	0.21323	0.1979	FALSE	FALSE	FALSE	4	79873527	0.00420542	0.00722791	NA	TRUE	reported	490345	0.010365	1.308e-100	35355	ANTXR2	TRUE	reported	2	TRUE
ANTXR2.15559_5	KneeOA-indep	rs7674623	T	C	T	C	0.2207	0.00938736	0.21323	0.1977	FALSE	FALSE	FALSE	4	79873527	0.00487622	0.054213	NA	TRUE	reported	396054	0.010365	1.308e-100	35355	ANTXR2	TRUE	reported	2	TRUE
ANTXR2.15559_5	SpineOA-indep	rs7674623	T	C	T	C	0.2207	0.00904038	0.21323	0.1963	FALSE	FALSE	FALSE	4	79873527	0.00700149	0.196631	NA	TRUE	reported	333950	0.010365	1.308e-100	35355	ANTXR2	TRUE	reported	2	TRUE
ANTXR2.15559_5	THR-indep	rs7674623	T	C	T	C	0.2207	0.0160158	0.21323	0.1987	FALSE	FALSE	FALSE	4	79873527	0.00753593	0.033565	NA	TRUE	reported	319037	0.010365	1.308e-100	35355	ANTXR2	TRUE	reported	2	TRUE
ANTXR2.15559_5	ThumbOA-indep	rs7674623	T	C	T	C	0.2207	0.0102489	0.21323	0.2045	FALSE	FALSE	FALSE	4	79873527	0.0113409	0.366152	NA	TRUE	reported	247455	0.010365	1.308e-100	35355	ANTXR2	TRUE	reported	2	TRUE
ANTXR2.15559_5	TJR-indep	rs7674623	T	C	T	C	0.2207	0.0103779	0.21323	0.199	FALSE	FALSE	FALSE	4	79873527	0.00586151	0.0766398	NA	TRUE	reported	368576	0.010365	1.308e-100	35355	ANTXR2	TRUE	reported	2	TRUE
ANTXR2.15559_5	TKR-indep	rs7674623	T	C	T	C	0.2207	0.0128666	0.21323	0.1996	FALSE	FALSE	FALSE	4	79873527	0.00831391	0.121719	NA	TRUE	reported	252041	0.010365	1.308e-100	35355	ANTXR2	TRUE	reported	2	TRUE
ANXA1.4960_72	AllOA-indep	rs375914	T	G	T	G	0.0988	-0.0023209	0.9396	0.932	FALSE	FALSE	FALSE	9	73470307	0.00586009	0.692067	NA	TRUE	reported	826690	0.016961	5.711e-09	35360	ANXA1	TRUE	reported	2	TRUE
ANXA1.4960_72	AllOA-indep	rs7357731	A	G	A	G	-0.3368	-0.000727044	0.974	0.9591	FALSE	FALSE	FALSE	9	73175019	0.00696618	0.916878	NA	TRUE	reported	826690	0.025326	2.361e-40	35358	ANXA1	TRUE	reported	2	TRUE
ANXA1.4960_72	Early_AllOA-indep	rs375914	T	G	T	G	0.0988	-0.00825231	0.9396	0.9418	FALSE	FALSE	FALSE	9	73470307	0.0239815	0.730762	NA	TRUE	reported	48287	0.016961	5.711e-09	35360	ANXA1	TRUE	reported	2	TRUE
ANXA1.4960_72	Early_AllOA-indep	rs7357731	A	G	A	G	-0.3368	0.0127792	0.974	0.964	FALSE	FALSE	FALSE	9	73175019	0.0298727	0.668804	NA	TRUE	reported	48287	0.025326	2.361e-40	35358	ANXA1	TRUE	reported	2	TRUE
ANXA1.4960_72	FingerOA-indep	rs375914	T	G	T	G	0.0988	0.00919625	0.9396	0.9436	FALSE	FALSE	FALSE	9	73470307	0.0217888	0.672979	NA	TRUE	reported	266618	0.016961	5.711e-09	35360	ANXA1	TRUE	reported	2	TRUE
ANXA1.4960_72	FingerOA-indep	rs7357731	A	G	A	G	-0.3368	-0.0321264	0.974	0.9707	FALSE	FALSE	FALSE	9	73175019	0.0288455	0.265391	NA	TRUE	reported	266618	0.025326	2.361e-40	35358	ANXA1	TRUE	reported	2	TRUE
ANXA1.4960_72	HandOA-indep	rs375914	T	G	T	G	0.0988	-0.0122224	0.9396	0.9481	FALSE	FALSE	FALSE	9	73470307	0.0157254	0.437016	NA	TRUE	reported	303782	0.016961	5.711e-09	35360	ANXA1	TRUE	reported	2	TRUE
ANXA1.4960_72	HandOA-indep	rs7357731	A	G	A	G	-0.3368	-0.0212152	0.974	0.9659	FALSE	FALSE	FALSE	9	73175019	0.0189075	0.26184	NA	TRUE	reported	303782	0.025326	2.361e-40	35358	ANXA1	TRUE	reported	2	TRUE
ANXA1.4960_72	HipOA-indep	rs375914	T	G	T	G	0.0988	-0.00632001	0.9396	0.9499	FALSE	FALSE	FALSE	9	73470307	0.0120133	0.59883	NA	TRUE	reported	353388	0.016961	5.711e-09	35360	ANXA1	TRUE	reported	2	TRUE
ANXA1.4960_72	HipOA-indep	rs7357731	A	G	A	G	-0.3368	-0.000960872	0.974	0.9644	FALSE	FALSE	FALSE	9	73175019	0.0130345	0.941235	NA	TRUE	reported	353388	0.025326	2.361e-40	35358	ANXA1	TRUE	reported	2	TRUE
ANXA1.4960_72	KneeHipOA-indep	rs375914	T	G	T	G	0.0988	0.0103892	0.9396	0.9304	FALSE	FALSE	FALSE	9	73470307	0.00803136	0.195811	NA	TRUE	reported	490345	0.016961	5.711e-09	35360	ANXA1	TRUE	reported	2	TRUE
ANXA1.4960_72	KneeHipOA-indep	rs7357731	A	G	A	G	-0.3368	0.00732902	0.974	0.9582	FALSE	FALSE	FALSE	9	73175019	0.00891196	0.41086	NA	TRUE	reported	490345	0.025326	2.361e-40	35358	ANXA1	TRUE	reported	2	TRUE
ANXA1.4960_72	KneeOA-indep	rs375914	T	G	T	G	0.0988	0.0155965	0.9396	0.9234	FALSE	FALSE	FALSE	9	73470307	0.00933272	0.094689	NA	TRUE	reported	396054	0.016961	5.711e-09	35360	ANXA1	TRUE	reported	2	TRUE
ANXA1.4960_72	KneeOA-indep	rs7357731	A	G	A	G	-0.3368	0.0108171	0.974	0.956	FALSE	FALSE	FALSE	9	73175019	0.0102187	0.289801	NA	TRUE	reported	396054	0.025326	2.361e-40	35358	ANXA1	TRUE	reported	2	TRUE
ANXA1.4960_72	SpineOA-indep	rs375914	T	G	T	G	0.0988	-0.00236454	0.9396	0.9044	FALSE	FALSE	FALSE	9	73470307	0.0126178	0.85135	NA	TRUE	reported	333950	0.016961	5.711e-09	35360	ANXA1	TRUE	reported	2	TRUE
ANXA1.4960_72	SpineOA-indep	rs7357731	A	G	A	G	-0.3368	-0.0155354	0.974	0.9518	FALSE	FALSE	FALSE	9	73175019	0.0142084	0.274219	NA	TRUE	reported	333950	0.025326	2.361e-40	35358	ANXA1	TRUE	reported	2	TRUE
ANXA1.4960_72	THR-indep	rs375914	T	G	T	G	0.0988	-0.00466088	0.9396	0.9489	FALSE	FALSE	FALSE	9	73470307	0.0143668	0.745619	NA	TRUE	reported	319037	0.016961	5.711e-09	35360	ANXA1	TRUE	reported	2	TRUE
ANXA1.4960_72	THR-indep	rs7357731	A	G	A	G	-0.3368	0.0138258	0.974	0.9655	FALSE	FALSE	FALSE	9	73175019	0.0169199	0.413852	NA	TRUE	reported	319037	0.025326	2.361e-40	35358	ANXA1	TRUE	reported	2	TRUE
ANXA1.4960_72	ThumbOA-indep	rs375914	T	G	T	G	0.0988	-0.0340016	0.9396	0.9435	FALSE	FALSE	FALSE	9	73470307	0.0204713	0.0967247	NA	TRUE	reported	247455	0.016961	5.711e-09	35360	ANXA1	TRUE	reported	2	TRUE
ANXA1.4960_72	ThumbOA-indep	rs7357731	A	G	A	G	-0.3368	-0.0356245	0.974	0.9697	FALSE	FALSE	FALSE	9	73175019	0.027139	0.189294	NA	TRUE	reported	247455	0.025326	2.361e-40	35358	ANXA1	TRUE	reported	2	TRUE
ANXA1.4960_72	TJR-indep	rs375914	T	G	T	G	0.0988	-0.00109316	0.9396	0.951	FALSE	FALSE	FALSE	9	73470307	0.0116762	0.925409	NA	TRUE	reported	368576	0.016961	5.711e-09	35360	ANXA1	TRUE	reported	2	TRUE
ANXA1.4960_72	TJR-indep	rs7357731	A	G	A	G	-0.3368	0.0159796	0.974	0.9639	FALSE	FALSE	FALSE	9	73175019	0.0129848	0.218458	NA	TRUE	reported	368576	0.025326	2.361e-40	35358	ANXA1	TRUE	reported	2	TRUE
ANXA1.4960_72	TKR-indep	rs375914	T	G	T	G	0.0988	0.012292	0.9396	0.9516	FALSE	FALSE	FALSE	9	73470307	0.0164206	0.454117	NA	TRUE	reported	252041	0.016961	5.711e-09	35360	ANXA1	TRUE	reported	2	TRUE
ANXA1.4960_72	TKR-indep	rs7357731	A	G	A	G	-0.3368	0.0122536	0.974	0.9628	FALSE	FALSE	FALSE	9	73175019	0.0184398	0.506357	NA	TRUE	reported	252041	0.025326	2.361e-40	35358	ANXA1	TRUE	reported	2	TRUE
ANXA11.17513_11	AllOA-indep	rs2152546	T	G	T	G	-0.147	0.00224402	0.45437	0.4816	FALSE	FALSE	FALSE	10	80146628	0.00248469	0.366451	NA	TRUE	reported	826690	0.007941	1.688e-76	35368	ANXA11	TRUE	reported	2	TRUE
ANXA11.17513_11	Early_AllOA-indep	rs2152546	T	G	T	G	-0.147	-0.00469567	0.45437	0.4582	FALSE	FALSE	FALSE	10	80146628	0.0109432	0.667854	NA	TRUE	reported	48287	0.007941	1.688e-76	35368	ANXA11	TRUE	reported	2	TRUE
ANXA11.17513_11	FingerOA-indep	rs2152546	T	G	T	G	-0.147	0.00486357	0.45437	0.4637	FALSE	FALSE	FALSE	10	80146628	0.0095899	0.612046	NA	TRUE	reported	266618	0.007941	1.688e-76	35368	ANXA11	TRUE	reported	2	TRUE
ANXA11.17513_11	HandOA-indep	rs2152546	T	G	T	G	-0.147	-0.00403356	0.45437	0.4735	FALSE	FALSE	FALSE	10	80146628	0.00666075	0.544799	NA	TRUE	reported	303782	0.007941	1.688e-76	35368	ANXA11	TRUE	reported	2	TRUE
ANXA11.17513_11	HipOA-indep	rs2152546	T	G	T	G	-0.147	0.00488881	0.45437	0.4768	FALSE	FALSE	FALSE	10	80146628	0.00499257	0.327472	NA	TRUE	reported	353388	0.007941	1.688e-76	35368	ANXA11	TRUE	reported	2	TRUE
ANXA11.17513_11	KneeHipOA-indep	rs2152546	T	G	T	G	-0.147	0.00253205	0.45437	0.4819	FALSE	FALSE	FALSE	10	80146628	0.00331624	0.445148	NA	TRUE	reported	490345	0.007941	1.688e-76	35368	ANXA11	TRUE	reported	2	TRUE
ANXA11.17513_11	KneeOA-indep	rs2152546	T	G	T	G	-0.147	-0.000182471	0.45437	0.4824	FALSE	FALSE	FALSE	10	80146628	0.00388486	0.962537	NA	TRUE	reported	396054	0.007941	1.688e-76	35368	ANXA11	TRUE	reported	2	TRUE
ANXA11.17513_11	SpineOA-indep	rs2152546	T	G	T	G	-0.147	-0.00586126	0.45437	0.4811	FALSE	FALSE	FALSE	10	80146628	0.00554714	0.290681	NA	TRUE	reported	333950	0.007941	1.688e-76	35368	ANXA11	TRUE	reported	2	TRUE
ANXA11.17513_11	THR-indep	rs2152546	T	G	T	G	-0.147	0.00196028	0.45437	0.4784	FALSE	FALSE	FALSE	10	80146628	0.00609139	0.747595	NA	TRUE	reported	319037	0.007941	1.688e-76	35368	ANXA11	TRUE	reported	2	TRUE
ANXA11.17513_11	ThumbOA-indep	rs2152546	T	G	T	G	-0.147	0.00103367	0.45437	0.4662	FALSE	FALSE	FALSE	10	80146628	0.0091291	0.90985	NA	TRUE	reported	247455	0.007941	1.688e-76	35368	ANXA11	TRUE	reported	2	TRUE
ANXA11.17513_11	TJR-indep	rs2152546	T	G	T	G	-0.147	0.00481356	0.45437	0.4794	FALSE	FALSE	FALSE	10	80146628	0.00467746	0.303434	NA	TRUE	reported	368576	0.007941	1.688e-76	35368	ANXA11	TRUE	reported	2	TRUE
ANXA11.17513_11	TKR-indep	rs2152546	T	G	T	G	-0.147	0.00400994	0.45437	0.4823	FALSE	FALSE	FALSE	10	80146628	0.00666097	0.547171	NA	TRUE	reported	252041	0.007941	1.688e-76	35368	ANXA11	TRUE	reported	2	TRUE
ANXA2.4961_17	AllOA-indep	rs17270216	G	A	G	A	0.3929	-0.000325597	0.18127	0.209	FALSE	FALSE	FALSE	15	60544595	0.00317065	0.918208	NA	TRUE	reported	826690	0.01053	1e-300	35369	ANXA2	TRUE	reported	2	TRUE
ANXA2.4961_17	Early_AllOA-indep	rs17270216	G	A	G	A	0.3929	-0.0133611	0.18127	0.198	FALSE	FALSE	FALSE	15	60544595	0.0138239	0.333781	NA	TRUE	reported	48287	0.01053	1e-300	35369	ANXA2	TRUE	reported	2	TRUE
ANXA2.4961_17	FingerOA-indep	rs17270216	G	A	G	A	0.3929	0.00615853	0.18127	0.1915	FALSE	FALSE	FALSE	15	60544595	0.0123944	0.619273	NA	TRUE	reported	266618	0.01053	1e-300	35369	ANXA2	TRUE	reported	2	TRUE
ANXA2.4961_17	HandOA-indep	rs17270216	G	A	G	A	0.3929	0.0194271	0.18127	0.2022	FALSE	FALSE	FALSE	15	60544595	0.00876482	0.0266586	NA	TRUE	reported	303782	0.01053	1e-300	35369	ANXA2	TRUE	reported	2	TRUE
ANXA2.4961_17	HipOA-indep	rs17270216	G	A	G	A	0.3929	0.000527567	0.18127	0.2061	FALSE	FALSE	FALSE	15	60544595	0.00653573	0.935664	NA	TRUE	reported	353388	0.01053	1e-300	35369	ANXA2	TRUE	reported	2	TRUE
ANXA2.4961_17	KneeHipOA-indep	rs17270216	G	A	G	A	0.3929	-0.000977997	0.18127	0.2096	FALSE	FALSE	FALSE	15	60544595	0.00437824	0.823243	NA	TRUE	reported	490345	0.01053	1e-300	35369	ANXA2	TRUE	reported	2	TRUE
ANXA2.4961_17	KneeOA-indep	rs17270216	G	A	G	A	0.3929	0.00398838	0.18127	0.2094	FALSE	FALSE	FALSE	15	60544595	0.00511035	0.435125	NA	TRUE	reported	396054	0.01053	1e-300	35369	ANXA2	TRUE	reported	2	TRUE
ANXA2.4961_17	SpineOA-indep	rs17270216	G	A	G	A	0.3929	-0.000501903	0.18127	0.2064	FALSE	FALSE	FALSE	15	60544595	0.0071434	0.943986	NA	TRUE	reported	333950	0.01053	1e-300	35369	ANXA2	TRUE	reported	2	TRUE
ANXA2.4961_17	THR-indep	rs17270216	G	A	G	A	0.3929	-0.00216786	0.18127	0.2075	FALSE	FALSE	FALSE	15	60544595	0.00763635	0.776498	NA	TRUE	reported	319037	0.01053	1e-300	35369	ANXA2	TRUE	reported	2	TRUE
ANXA2.4961_17	ThumbOA-indep	rs17270216	G	A	G	A	0.3929	0.0215345	0.18127	0.196	FALSE	FALSE	FALSE	15	60544595	0.0115491	0.0622384	NA	TRUE	reported	247455	0.01053	1e-300	35369	ANXA2	TRUE	reported	2	TRUE
ANXA2.4961_17	TJR-indep	rs17270216	G	A	G	A	0.3929	0.000423401	0.18127	0.2084	FALSE	FALSE	FALSE	15	60544595	0.00590735	0.942862	NA	TRUE	reported	368576	0.01053	1e-300	35369	ANXA2	TRUE	reported	2	TRUE
ANXA2.4961_17	TKR-indep	rs17270216	G	A	G	A	0.3929	-0.00522575	0.18127	0.2102	FALSE	FALSE	FALSE	15	60544595	0.00839272	0.533512	NA	TRUE	reported	252041	0.01053	1e-300	35369	ANXA2	TRUE	reported	2	TRUE
ANXA4.17164_15	AllOA-indep	rs17037076	A	G	A	G	-0.2876	-0.00669131	0.22091	0.2053	FALSE	FALSE	FALSE	2	69806517	0.00309537	0.03064	NA	TRUE	reported	826690	0.009525	2.695e-200	35364	ANXA4	TRUE	reported	2	TRUE
ANXA4.17164_15	Early_AllOA-indep	rs17037076	A	G	A	G	-0.2876	0.00991775	0.22091	0.2279	FALSE	FALSE	FALSE	2	69806517	0.0130049	0.445694	NA	TRUE	reported	48287	0.009525	2.695e-200	35364	ANXA4	TRUE	reported	2	TRUE
ANXA4.17164_15	FingerOA-indep	rs17037076	A	G	A	G	-0.2876	-0.0114597	0.22091	0.2171	FALSE	FALSE	FALSE	2	69806517	0.011748	0.329333	NA	TRUE	reported	266618	0.009525	2.695e-200	35364	ANXA4	TRUE	reported	2	TRUE
ANXA4.17164_15	HandOA-indep	rs17037076	A	G	A	G	-0.2876	-0.0128546	0.22091	0.2092	FALSE	FALSE	FALSE	2	69806517	0.00825272	0.119325	NA	TRUE	reported	303782	0.009525	2.695e-200	35364	ANXA4	TRUE	reported	2	TRUE
ANXA4.17164_15	HipOA-indep	rs17037076	A	G	A	G	-0.2876	-0.005248	0.22091	0.2102	FALSE	FALSE	FALSE	2	69806517	0.00611627	0.390871	NA	TRUE	reported	353388	0.009525	2.695e-200	35364	ANXA4	TRUE	reported	2	TRUE
ANXA4.17164_15	KneeHipOA-indep	rs17037076	A	G	A	G	-0.2876	-0.00678329	0.22091	0.2054	FALSE	FALSE	FALSE	2	69806517	0.00413261	0.100713	NA	TRUE	reported	490345	0.009525	2.695e-200	35364	ANXA4	TRUE	reported	2	TRUE
ANXA4.17164_15	KneeOA-indep	rs17037076	A	G	A	G	-0.2876	-0.00483965	0.22091	0.2053	FALSE	FALSE	FALSE	2	69806517	0.00477623	0.310927	NA	TRUE	reported	396054	0.009525	2.695e-200	35364	ANXA4	TRUE	reported	2	TRUE
ANXA4.17164_15	SpineOA-indep	rs17037076	A	G	A	G	-0.2876	-0.01404	0.22091	0.2083	FALSE	FALSE	FALSE	2	69806517	0.00679263	0.0387386	NA	TRUE	reported	333950	0.009525	2.695e-200	35364	ANXA4	TRUE	reported	2	TRUE
ANXA4.17164_15	THR-indep	rs17037076	A	G	A	G	-0.2876	-0.00323433	0.22091	0.207	FALSE	FALSE	FALSE	2	69806517	0.0074011	0.662107	NA	TRUE	reported	319037	0.009525	2.695e-200	35364	ANXA4	TRUE	reported	2	TRUE
ANXA4.17164_15	ThumbOA-indep	rs17037076	A	G	A	G	-0.2876	-0.012614	0.22091	0.2169	FALSE	FALSE	FALSE	2	69806517	0.0111737	0.258941	NA	TRUE	reported	247455	0.009525	2.695e-200	35364	ANXA4	TRUE	reported	2	TRUE
ANXA4.17164_15	TJR-indep	rs17037076	A	G	A	G	-0.2876	-0.0060759	0.22091	0.2058	FALSE	FALSE	FALSE	2	69806517	0.00583362	0.297629	NA	TRUE	reported	368576	0.009525	2.695e-200	35364	ANXA4	TRUE	reported	2	TRUE
ANXA4.17164_15	TKR-indep	rs17037076	A	G	A	G	-0.2876	-0.00197128	0.22091	0.2035	FALSE	FALSE	FALSE	2	69806517	0.00825467	0.811255	NA	TRUE	reported	252041	0.009525	2.695e-200	35364	ANXA4	TRUE	reported	2	TRUE
ANXA5.14158_17	AllOA-indep	rs9995591	A	G	A	G	0.2632	0.00347526	0.06845	0.06845	FALSE	FALSE	FALSE	4	121688774	0.00454079	0.444068	NA	TRUE	reported	826690	0.015567	3.965e-64	35353	ANXA5	TRUE	reported	2	TRUE
ANXA5.14158_17	Early_AllOA-indep	rs9995591	A	G	A	G	0.2632	-0.00318823	0.06845	0.06845	FALSE	FALSE	FALSE	4	121688774	0.0197961	0.872051	NA	TRUE	reported	48287	0.015567	3.965e-64	35353	ANXA5	TRUE	reported	2	TRUE
ANXA5.14158_17	FingerOA-indep	rs9995591	A	G	A	G	0.2632	0.0141676	0.06845	0.06845	FALSE	FALSE	FALSE	4	121688774	0.0183504	0.440079	NA	TRUE	reported	266618	0.015567	3.965e-64	35353	ANXA5	TRUE	reported	2	TRUE
ANXA5.14158_17	HandOA-indep	rs9995591	A	G	A	G	0.2632	0.00952968	0.06845	0.06845	FALSE	FALSE	FALSE	4	121688774	0.0126144	0.449971	NA	TRUE	reported	303782	0.015567	3.965e-64	35353	ANXA5	TRUE	reported	2	TRUE
ANXA5.14158_17	HipOA-indep	rs9995591	A	G	A	G	0.2632	0.00350117	0.06845	0.06845	FALSE	FALSE	FALSE	4	121688774	0.00908173	0.699854	NA	TRUE	reported	353388	0.015567	3.965e-64	35353	ANXA5	TRUE	reported	2	TRUE
ANXA5.14158_17	KneeHipOA-indep	rs9995591	A	G	A	G	0.2632	0.00242547	0.06845	0.06845	FALSE	FALSE	FALSE	4	121688774	0.00609032	0.690446	NA	TRUE	reported	490345	0.015567	3.965e-64	35353	ANXA5	TRUE	reported	2	TRUE
ANXA5.14158_17	KneeOA-indep	rs9995591	A	G	A	G	0.2632	0.00017661	0.06845	0.06845	FALSE	FALSE	FALSE	4	121688774	0.00732556	0.980766	NA	TRUE	reported	396054	0.015567	3.965e-64	35353	ANXA5	TRUE	reported	2	TRUE
ANXA5.14158_17	SpineOA-indep	rs9995591	A	G	A	G	0.2632	0.00586057	0.06845	0.06845	FALSE	FALSE	FALSE	4	121688774	0.0102983	0.569301	NA	TRUE	reported	333950	0.015567	3.965e-64	35353	ANXA5	TRUE	reported	2	TRUE
ANXA5.14158_17	THR-indep	rs9995591	A	G	A	G	0.2632	0.00782515	0.06845	0.06845	FALSE	FALSE	FALSE	4	121688774	0.0109072	0.473109	NA	TRUE	reported	319037	0.015567	3.965e-64	35353	ANXA5	TRUE	reported	2	TRUE
ANXA5.14158_17	ThumbOA-indep	rs9995591	A	G	A	G	0.2632	0.0236732	0.06845	0.06845	FALSE	FALSE	FALSE	4	121688774	0.0171194	0.166717	NA	TRUE	reported	247455	0.015567	3.965e-64	35353	ANXA5	TRUE	reported	2	TRUE
ANXA5.14158_17	TJR-indep	rs9995591	A	G	A	G	0.2632	0.00107593	0.06845	0.06845	FALSE	FALSE	FALSE	4	121688774	0.00833897	0.897338	NA	TRUE	reported	368576	0.015567	3.965e-64	35353	ANXA5	TRUE	reported	2	TRUE
ANXA5.14158_17	TKR-indep	rs9995591	A	G	A	G	0.2632	-0.00385261	0.06845	0.06845	FALSE	FALSE	FALSE	4	121688774	0.0121966	0.752097	NA	TRUE	reported	252041	0.015567	3.965e-64	35353	ANXA5	TRUE	reported	2	TRUE
APCS.2474_54	AllOA-indep	rs146174215	C	A	C	A	-0.5373	-0.00247924	0.03105	0.03105	FALSE	FALSE	FALSE	1	159577413	0.00813013	0.760408	NA	TRUE	reported	826690	0.023542	2.692e-115	35357	APCS	TRUE	reported	2	TRUE
APCS.2474_54	Early_AllOA-indep	rs146174215	C	A	C	A	-0.5373	-0.00335228	0.03105	0.03105	FALSE	FALSE	FALSE	1	159577413	0.0348396	0.923346	NA	TRUE	reported	48287	0.023542	2.692e-115	35357	APCS	TRUE	reported	2	TRUE
APCS.2474_54	FingerOA-indep	rs146174215	C	A	C	A	-0.5373	0.0175803	0.03105	0.03105	FALSE	FALSE	FALSE	1	159577413	0.0287217	0.540477	NA	TRUE	reported	266618	0.023542	2.692e-115	35357	APCS	TRUE	reported	2	TRUE
APCS.2474_54	HandOA-indep	rs146174215	C	A	C	A	-0.5373	0.00669239	0.03105	0.03105	FALSE	FALSE	FALSE	1	159577413	0.0207621	0.747197	NA	TRUE	reported	303782	0.023542	2.692e-115	35357	APCS	TRUE	reported	2	TRUE
APCS.2474_54	HipOA-indep	rs146174215	C	A	C	A	-0.5373	0.0050643	0.03105	0.03105	FALSE	FALSE	FALSE	1	159577413	0.0159959	0.751548	NA	TRUE	reported	353388	0.023542	2.692e-115	35357	APCS	TRUE	reported	2	TRUE
APCS.2474_54	KneeHipOA-indep	rs146174215	C	A	C	A	-0.5373	-0.00291725	0.03105	0.03105	FALSE	FALSE	FALSE	1	159577413	0.010884	0.788675	NA	TRUE	reported	490345	0.023542	2.692e-115	35357	APCS	TRUE	reported	2	TRUE
APCS.2474_54	KneeOA-indep	rs146174215	C	A	C	A	-0.5373	-0.00752842	0.03105	0.03105	FALSE	FALSE	FALSE	1	159577413	0.0124984	0.54694	NA	TRUE	reported	396054	0.023542	2.692e-115	35357	APCS	TRUE	reported	2	TRUE
APCS.2474_54	SpineOA-indep	rs146174215	C	A	C	A	-0.5373	0.0111345	0.03105	0.03105	FALSE	FALSE	FALSE	1	159577413	0.0176002	0.52697	NA	TRUE	reported	333950	0.023542	2.692e-115	35357	APCS	TRUE	reported	2	TRUE
APCS.2474_54	THR-indep	rs146174215	C	A	C	A	-0.5373	0.0196755	0.03105	0.03105	FALSE	FALSE	FALSE	1	159577413	0.0195547	0.314332	NA	TRUE	reported	319037	0.023542	2.692e-115	35357	APCS	TRUE	reported	2	TRUE
APCS.2474_54	ThumbOA-indep	rs146174215	C	A	C	A	-0.5373	0.0311706	0.03105	0.03105	FALSE	FALSE	FALSE	1	159577413	0.0278974	0.263853	NA	TRUE	reported	247455	0.023542	2.692e-115	35357	APCS	TRUE	reported	2	TRUE
APCS.2474_54	TJR-indep	rs146174215	C	A	C	A	-0.5373	0.0164048	0.03105	0.03105	FALSE	FALSE	FALSE	1	159577413	0.0152119	0.280846	NA	TRUE	reported	368576	0.023542	2.692e-115	35357	APCS	TRUE	reported	2	TRUE
APCS.2474_54	TKR-indep	rs146174215	C	A	C	A	-0.5373	0.0105521	0.03105	0.03105	FALSE	FALSE	FALSE	1	159577413	0.021633	0.625707	NA	TRUE	reported	252041	0.023542	2.692e-115	35357	APCS	TRUE	reported	2	TRUE
APLP2.10627_87	AllOA-indep	rs7936786	C	G	C	G	0.0677	-0.00152175	0.16288	0.16288	FALSE	TRUE	FALSE	11	130036471	0.00335829	0.650455	NA	TRUE	reported	826690	0.011036	8.543e-10	35357	APLP2	TRUE	reported	2	TRUE
APLP2.10627_87	Early_AllOA-indep	rs7936786	C	G	C	G	0.0677	-0.00833763	0.16288	0.16288	FALSE	TRUE	FALSE	11	130036471	0.0144282	0.563352	NA	TRUE	reported	48287	0.011036	8.543e-10	35357	APLP2	TRUE	reported	2	TRUE
APLP2.10627_87	FingerOA-indep	rs7936786	C	G	C	G	0.0677	0.0224011	0.16288	0.16288	FALSE	TRUE	FALSE	11	130036471	0.012954	0.0837576	NA	TRUE	reported	266618	0.011036	8.543e-10	35357	APLP2	TRUE	reported	2	TRUE
APLP2.10627_87	HandOA-indep	rs7936786	C	G	C	G	0.0677	0.00785613	0.16288	0.16288	FALSE	TRUE	FALSE	11	130036471	0.00904668	0.385176	NA	TRUE	reported	303782	0.011036	8.543e-10	35357	APLP2	TRUE	reported	2	TRUE
APLP2.10627_87	HipOA-indep	rs7936786	C	G	C	G	0.0677	0.00517308	0.16288	0.16288	FALSE	TRUE	FALSE	11	130036471	0.00670364	0.440303	NA	TRUE	reported	353388	0.011036	8.543e-10	35357	APLP2	TRUE	reported	2	TRUE
APLP2.10627_87	KneeHipOA-indep	rs7936786	C	G	C	G	0.0677	-0.00535936	0.16288	0.16288	FALSE	TRUE	FALSE	11	130036471	0.0045325	0.237036	NA	TRUE	reported	490345	0.011036	8.543e-10	35357	APLP2	TRUE	reported	2	TRUE
APLP2.10627_87	KneeOA-indep	rs7936786	C	G	C	G	0.0677	-0.00609101	0.16288	0.16288	FALSE	TRUE	FALSE	11	130036471	0.00529029	0.249586	NA	TRUE	reported	396054	0.011036	8.543e-10	35357	APLP2	TRUE	reported	2	TRUE
APLP2.10627_87	SpineOA-indep	rs7936786	C	G	C	G	0.0677	0.0051607	0.16288	0.16288	FALSE	TRUE	FALSE	11	130036471	0.00751824	0.492446	NA	TRUE	reported	333950	0.011036	8.543e-10	35357	APLP2	TRUE	reported	2	TRUE
APLP2.10627_87	THR-indep	rs7936786	C	G	C	G	0.0677	0.0116326	0.16288	0.16288	FALSE	TRUE	FALSE	11	130036471	0.00820178	0.156103	NA	TRUE	reported	319037	0.011036	8.543e-10	35357	APLP2	TRUE	reported	2	TRUE
APLP2.10627_87	ThumbOA-indep	rs7936786	C	G	C	G	0.0677	0.00646529	0.16288	0.16288	FALSE	TRUE	FALSE	11	130036471	0.0123503	0.600631	NA	TRUE	reported	247455	0.011036	8.543e-10	35357	APLP2	TRUE	reported	2	TRUE
APLP2.10627_87	TJR-indep	rs7936786	C	G	C	G	0.0677	0.00369901	0.16288	0.16288	FALSE	TRUE	FALSE	11	130036471	0.00634871	0.560136	NA	TRUE	reported	368576	0.011036	8.543e-10	35357	APLP2	TRUE	reported	2	TRUE
APLP2.10627_87	TKR-indep	rs7936786	C	G	C	G	0.0677	0.00140743	0.16288	0.16288	FALSE	TRUE	FALSE	11	130036471	0.00903023	0.876145	NA	TRUE	reported	252041	0.011036	8.543e-10	35357	APLP2	TRUE	reported	2	TRUE
APOA1BP.16621_77	AllOA-indep	rs10796961	A	G	A	G	0.5361	-0.00384358	0.98055	0.9714	FALSE	FALSE	FALSE	1	156586529	0.00754287	0.610357	NA	TRUE	reported	826690	0.028402	1.814e-79	35363	APOA1BP	TRUE	reported	2	TRUE
APOA1BP.16621_77	Early_AllOA-indep	rs10796961	A	G	A	G	0.5361	-0.00709194	0.98055	0.9718	FALSE	FALSE	FALSE	1	156586529	0.0333629	0.831663	NA	TRUE	reported	48287	0.028402	1.814e-79	35363	APOA1BP	TRUE	reported	2	TRUE
APOA1BP.16621_77	FingerOA-indep	rs10796961	A	G	A	G	0.5361	0.0290216	0.98055	0.9772	FALSE	FALSE	FALSE	1	156586529	0.0336543	0.388497	NA	TRUE	reported	266618	0.028402	1.814e-79	35363	APOA1BP	TRUE	reported	2	TRUE
APOA1BP.16621_77	HandOA-indep	rs10796961	A	G	A	G	0.5361	0.0169562	0.98055	0.973	FALSE	FALSE	FALSE	1	156586529	0.0214597	0.429445	NA	TRUE	reported	303782	0.028402	1.814e-79	35363	APOA1BP	TRUE	reported	2	TRUE
APOA1BP.16621_77	HipOA-indep	rs10796961	A	G	A	G	0.5361	-0.0208473	0.98055	0.9716	FALSE	FALSE	FALSE	1	156586529	0.0152829	0.172539	NA	TRUE	reported	353388	0.028402	1.814e-79	35363	APOA1BP	TRUE	reported	2	TRUE
APOA1BP.16621_77	KneeHipOA-indep	rs10796961	A	G	A	G	0.5361	-0.0105443	0.98055	0.9703	FALSE	FALSE	FALSE	1	156586529	0.0100195	0.292628	NA	TRUE	reported	490345	0.028402	1.814e-79	35363	APOA1BP	TRUE	reported	2	TRUE
APOA1BP.16621_77	KneeOA-indep	rs10796961	A	G	A	G	0.5361	-0.0112995	0.98055	0.9698	FALSE	FALSE	FALSE	1	156586529	0.0116062	0.330268	NA	TRUE	reported	396054	0.028402	1.814e-79	35363	APOA1BP	TRUE	reported	2	TRUE
APOA1BP.16621_77	SpineOA-indep	rs10796961	A	G	A	G	0.5361	0.000108338	0.98055	0.9706	FALSE	FALSE	FALSE	1	156586529	0.0163408	0.99471	NA	TRUE	reported	333950	0.028402	1.814e-79	35363	APOA1BP	TRUE	reported	2	TRUE
APOA1BP.16621_77	THR-indep	rs10796961	A	G	A	G	0.5361	-0.0188445	0.98055	0.9731	FALSE	FALSE	FALSE	1	156586529	0.019082	0.323371	NA	TRUE	reported	319037	0.028402	1.814e-79	35363	APOA1BP	TRUE	reported	2	TRUE
APOA1BP.16621_77	ThumbOA-indep	rs10796961	A	G	A	G	0.5361	-0.0528971	0.98055	0.9768	FALSE	FALSE	FALSE	1	156586529	0.0308842	0.0867571	NA	TRUE	reported	247455	0.028402	1.814e-79	35363	APOA1BP	TRUE	reported	2	TRUE
APOA1BP.16621_77	TJR-indep	rs10796961	A	G	A	G	0.5361	0.00121335	0.98055	0.9719	FALSE	FALSE	FALSE	1	156586529	0.0146884	0.934165	NA	TRUE	reported	368576	0.028402	1.814e-79	35363	APOA1BP	TRUE	reported	2	TRUE
APOA1BP.16621_77	TKR-indep	rs10796961	A	G	A	G	0.5361	0.0207339	0.98055	0.9714	FALSE	FALSE	FALSE	1	156586529	0.0207498	0.317682	NA	TRUE	reported	252041	0.028402	1.814e-79	35363	APOA1BP	TRUE	reported	2	TRUE
APOB.2797_56	AllOA-indep	rs563290	A	G	A	G	0.0874	-0.00214617	0.85985	0.8267	FALSE	FALSE	FALSE	2	21065354	0.0033007	0.515552	NA	TRUE	reported	826690	0.012143	6.143e-13	35373	APOB	TRUE	reported	2	TRUE
APOB.2797_56	Early_AllOA-indep	rs563290	A	G	A	G	0.0874	-0.0226494	0.85985	0.833	FALSE	FALSE	FALSE	2	21065354	0.0146455	0.121982	NA	TRUE	reported	48287	0.012143	6.143e-13	35373	APOB	TRUE	reported	2	TRUE
APOB.2797_56	FingerOA-indep	rs563290	A	G	A	G	0.0874	0.0203988	0.85985	0.8506	FALSE	FALSE	FALSE	2	21065354	0.0137586	0.138175	NA	TRUE	reported	266618	0.012143	6.143e-13	35373	APOB	TRUE	reported	2	TRUE
APOB.2797_56	HandOA-indep	rs563290	A	G	A	G	0.0874	0.0057589	0.85985	0.8342	FALSE	FALSE	FALSE	2	21065354	0.00916637	0.529831	NA	TRUE	reported	303782	0.012143	6.143e-13	35373	APOB	TRUE	reported	2	TRUE
APOB.2797_56	HipOA-indep	rs563290	A	G	A	G	0.0874	-0.00314296	0.85985	0.8283	FALSE	FALSE	FALSE	2	21065354	0.00658602	0.633207	NA	TRUE	reported	353388	0.012143	6.143e-13	35373	APOB	TRUE	reported	2	TRUE
APOB.2797_56	KneeHipOA-indep	rs563290	A	G	A	G	0.0874	-0.00607478	0.85985	0.825	FALSE	FALSE	FALSE	2	21065354	0.00443085	0.17037	NA	TRUE	reported	490345	0.012143	6.143e-13	35373	APOB	TRUE	reported	2	TRUE
APOB.2797_56	KneeOA-indep	rs563290	A	G	A	G	0.0874	-0.0105634	0.85985	0.8235	FALSE	FALSE	FALSE	2	21065354	0.00512691	0.0393614	NA	TRUE	reported	396054	0.012143	6.143e-13	35373	APOB	TRUE	reported	2	TRUE
APOB.2797_56	SpineOA-indep	rs563290	A	G	A	G	0.0874	0.00386284	0.85985	0.8257	FALSE	FALSE	FALSE	2	21065354	0.00738139	0.600751	NA	TRUE	reported	333950	0.012143	6.143e-13	35373	APOB	TRUE	reported	2	TRUE
APOB.2797_56	THR-indep	rs563290	A	G	A	G	0.0874	0.00513676	0.85985	0.8305	FALSE	FALSE	FALSE	2	21065354	0.0080555	0.523687	NA	TRUE	reported	319037	0.012143	6.143e-13	35373	APOB	TRUE	reported	2	TRUE
APOB.2797_56	ThumbOA-indep	rs563290	A	G	A	G	0.0874	0.00632221	0.85985	0.8469	FALSE	FALSE	FALSE	2	21065354	0.0128659	0.623147	NA	TRUE	reported	247455	0.012143	6.143e-13	35373	APOB	TRUE	reported	2	TRUE
APOB.2797_56	TJR-indep	rs563290	A	G	A	G	0.0874	-0.00226367	0.85985	0.8288	FALSE	FALSE	FALSE	2	21065354	0.00618337	0.714298	NA	TRUE	reported	368576	0.012143	6.143e-13	35373	APOB	TRUE	reported	2	TRUE
APOB.2797_56	TKR-indep	rs563290	A	G	A	G	0.0874	-0.0100719	0.85985	0.8283	FALSE	FALSE	FALSE	2	21065354	0.00883863	0.25448	NA	TRUE	reported	252041	0.012143	6.143e-13	35373	APOB	TRUE	reported	2	TRUE
APOBEC3G.13930_3	AllOA-indep	rs6519166	A	C	A	C	-0.119	-0.000512281	0.63728	0.63728	FALSE	FALSE	FALSE	22	39084692	0.00271311	0.850236	NA	TRUE	reported	826690	0.008596	1.395e-43	35364	APOBEC3G	TRUE	reported	2	TRUE
APOBEC3G.13930_3	Early_AllOA-indep	rs6519166	A	C	A	C	-0.119	0.0113204	0.63728	0.63728	FALSE	FALSE	FALSE	22	39084692	0.0112608	0.314756	NA	TRUE	reported	48287	0.008596	1.395e-43	35364	APOBEC3G	TRUE	reported	2	TRUE
APOBEC3G.13930_3	FingerOA-indep	rs6519166	A	C	A	C	-0.119	-0.019343	0.63728	0.63728	FALSE	FALSE	FALSE	22	39084692	0.0099357	0.0515571	NA	TRUE	reported	266618	0.008596	1.395e-43	35364	APOBEC3G	TRUE	reported	2	TRUE
APOBEC3G.13930_3	HandOA-indep	rs6519166	A	C	A	C	-0.119	-0.00126828	0.63728	0.63728	FALSE	FALSE	FALSE	22	39084692	0.00730552	0.862176	NA	TRUE	reported	303782	0.008596	1.395e-43	35364	APOBEC3G	TRUE	reported	2	TRUE
APOBEC3G.13930_3	HipOA-indep	rs6519166	A	C	A	C	-0.119	0.00451473	0.63728	0.63728	FALSE	FALSE	FALSE	22	39084692	0.00521506	0.386649	NA	TRUE	reported	353388	0.008596	1.395e-43	35364	APOBEC3G	TRUE	reported	2	TRUE
APOBEC3G.13930_3	KneeHipOA-indep	rs6519166	A	C	A	C	-0.119	0.00376329	0.63728	0.63728	FALSE	FALSE	FALSE	22	39084692	0.00359587	0.295302	NA	TRUE	reported	490345	0.008596	1.395e-43	35364	APOBEC3G	TRUE	reported	2	TRUE
APOBEC3G.13930_3	KneeOA-indep	rs6519166	A	C	A	C	-0.119	0.00547983	0.63728	0.63728	FALSE	FALSE	FALSE	22	39084692	0.0042359	0.195782	NA	TRUE	reported	396054	0.008596	1.395e-43	35364	APOBEC3G	TRUE	reported	2	TRUE
APOBEC3G.13930_3	SpineOA-indep	rs6519166	A	C	A	C	-0.119	0.00412457	0.63728	0.63728	FALSE	FALSE	FALSE	22	39084692	0.00594007	0.487455	NA	TRUE	reported	333950	0.008596	1.395e-43	35364	APOBEC3G	TRUE	reported	2	TRUE
APOBEC3G.13930_3	THR-indep	rs6519166	A	C	A	C	-0.119	0.00298178	0.63728	0.63728	FALSE	FALSE	FALSE	22	39084692	0.00635951	0.639163	NA	TRUE	reported	319037	0.008596	1.395e-43	35364	APOBEC3G	TRUE	reported	2	TRUE
APOBEC3G.13930_3	ThumbOA-indep	rs6519166	A	C	A	C	-0.119	-0.00435529	0.63728	0.63728	FALSE	FALSE	FALSE	22	39084692	0.00993449	0.661096	NA	TRUE	reported	247455	0.008596	1.395e-43	35364	APOBEC3G	TRUE	reported	2	TRUE
APOBEC3G.13930_3	TJR-indep	rs6519166	A	C	A	C	-0.119	0.0047404	0.63728	0.63728	FALSE	FALSE	FALSE	22	39084692	0.00492465	0.335756	NA	TRUE	reported	368576	0.008596	1.395e-43	35364	APOBEC3G	TRUE	reported	2	TRUE
APOBEC3G.13930_3	TKR-indep	rs6519166	A	C	A	C	-0.119	0.00657978	0.63728	0.63728	FALSE	FALSE	FALSE	22	39084692	0.00700981	0.347908	NA	TRUE	reported	252041	0.008596	1.395e-43	35364	APOBEC3G	TRUE	reported	2	TRUE
APOL1.11510_31	Early_AllOA-indep	rs136148	T	C	T	C	0.3517	-0.0134439	0.7514	0.7	FALSE	FALSE	FALSE	22	36256885	0.0119983	0.262507	NA	TRUE	reported	48287	0.00948853	1e-300	35358	APOL1	TRUE	reported	2	TRUE
APOL1.11510_31	FingerOA-indep	rs136148	T	C	T	C	0.3517	-0.0103786	0.7514	0.7295	FALSE	FALSE	FALSE	22	36256885	0.0109531	0.343357	NA	TRUE	reported	266618	0.00948853	1e-300	35358	APOL1	TRUE	reported	2	TRUE
APOL1.11510_31	HandOA-indep	rs136148	T	C	T	C	0.3517	-0.00286092	0.7514	0.7045	FALSE	FALSE	FALSE	22	36256885	0.00740853	0.699374	NA	TRUE	reported	303782	0.00948853	1e-300	35358	APOL1	TRUE	reported	2	TRUE
APOL1.11510_31	HipOA-indep	rs136148	T	C	T	C	0.3517	0.00431955	0.7514	0.699	FALSE	FALSE	FALSE	22	36256885	0.00541229	0.424813	NA	TRUE	reported	353388	0.00948853	1e-300	35358	APOL1	TRUE	reported	2	TRUE
APOL1.11510_31	KneeHipOA-indep	rs136148	T	C	T	C	0.3517	-0.00390324	0.7514	0.6944	FALSE	FALSE	FALSE	22	36256885	0.00365554	0.285629	NA	TRUE	reported	490345	0.00948853	1e-300	35358	APOL1	TRUE	reported	2	TRUE
APOL1.11510_31	KneeOA-indep	rs136148	T	C	T	C	0.3517	-0.00478975	0.7514	0.6914	FALSE	FALSE	FALSE	22	36256885	0.00418499	0.252414	NA	TRUE	reported	396054	0.00948853	1e-300	35358	APOL1	TRUE	reported	2	TRUE
APOL1.11510_31	SpineOA-indep	rs136148	T	C	T	C	0.3517	0.00416055	0.7514	0.6948	FALSE	FALSE	FALSE	22	36256885	0.00604536	0.491313	NA	TRUE	reported	333950	0.00948853	1e-300	35358	APOL1	TRUE	reported	2	TRUE
APOL1.11510_31	THR-indep	rs136148	T	C	T	C	0.3517	0.00893625	0.7514	0.7039	FALSE	FALSE	FALSE	22	36256885	0.00659533	0.175438	NA	TRUE	reported	319037	0.00948853	1e-300	35358	APOL1	TRUE	reported	2	TRUE
APOL1.11510_31	ThumbOA-indep	rs136148	T	C	T	C	0.3517	0.00105634	0.7514	0.7238	FALSE	FALSE	FALSE	22	36256885	0.0102826	0.918177	NA	TRUE	reported	247455	0.00948853	1e-300	35358	APOL1	TRUE	reported	2	TRUE
APOL1.11510_31	TJR-indep	rs136148	T	C	T	C	0.3517	0.003937	0.7514	0.7018	FALSE	FALSE	FALSE	22	36256885	0.00514396	0.444055	NA	TRUE	reported	368576	0.00948853	1e-300	35358	APOL1	TRUE	reported	2	TRUE
APOL1.11510_31	TKR-indep	rs136148	T	C	T	C	0.3517	-0.00329897	0.7514	0.7006	FALSE	FALSE	FALSE	22	36256885	0.00725323	0.649233	NA	TRUE	reported	252041	0.00948853	1e-300	35358	APOL1	TRUE	reported	2	TRUE
APP.3171_57	AllOA-indep	rs439826	G	T	G	T	-0.0779	0.00205529	0.68291	0.68291	FALSE	FALSE	FALSE	21	26155372	0.00262454	0.433565	NA	TRUE	reported	826690	0.008786	7.566e-19	35366	APP	TRUE	reported	2	TRUE
APP.3171_57	Early_AllOA-indep	rs439826	G	T	G	T	-0.0779	0.00789339	0.68291	0.68291	FALSE	FALSE	FALSE	21	26155372	0.0114514	0.490637	NA	TRUE	reported	48287	0.008786	7.566e-19	35366	APP	TRUE	reported	2	TRUE
APP.3171_57	FingerOA-indep	rs439826	G	T	G	T	-0.0779	-0.00586656	0.68291	0.68291	FALSE	FALSE	FALSE	21	26155372	0.0103513	0.570885	NA	TRUE	reported	266618	0.008786	7.566e-19	35366	APP	TRUE	reported	2	TRUE
APP.3171_57	HandOA-indep	rs439826	G	T	G	T	-0.0779	0.00279388	0.68291	0.68291	FALSE	FALSE	FALSE	21	26155372	0.00708881	0.693488	NA	TRUE	reported	303782	0.008786	7.566e-19	35366	APP	TRUE	reported	2	TRUE
APP.3171_57	HipOA-indep	rs439826	G	T	G	T	-0.0779	0.0114462	0.68291	0.68291	FALSE	FALSE	FALSE	21	26155372	0.00521902	0.028295	NA	TRUE	reported	353388	0.008786	7.566e-19	35366	APP	TRUE	reported	2	TRUE
APP.3171_57	KneeHipOA-indep	rs439826	G	T	G	T	-0.0779	0.00326085	0.68291	0.68291	FALSE	FALSE	FALSE	21	26155372	0.00353852	0.356774	NA	TRUE	reported	490345	0.008786	7.566e-19	35366	APP	TRUE	reported	2	TRUE
APP.3171_57	KneeOA-indep	rs439826	G	T	G	T	-0.0779	-0.00184513	0.68291	0.68291	FALSE	FALSE	FALSE	21	26155372	0.0041097	0.653454	NA	TRUE	reported	396054	0.008786	7.566e-19	35366	APP	TRUE	reported	2	TRUE
APP.3171_57	SpineOA-indep	rs439826	G	T	G	T	-0.0779	-0.00474222	0.68291	0.68291	FALSE	FALSE	FALSE	21	26155372	0.00578557	0.412407	NA	TRUE	reported	333950	0.008786	7.566e-19	35366	APP	TRUE	reported	2	TRUE
APP.3171_57	THR-indep	rs439826	G	T	G	T	-0.0779	0.00784932	0.68291	0.68291	FALSE	FALSE	FALSE	21	26155372	0.00635041	0.216446	NA	TRUE	reported	319037	0.008786	7.566e-19	35366	APP	TRUE	reported	2	TRUE
APP.3171_57	ThumbOA-indep	rs439826	G	T	G	T	-0.0779	-0.00352733	0.68291	0.68291	FALSE	FALSE	FALSE	21	26155372	0.00971032	0.716414	NA	TRUE	reported	247455	0.008786	7.566e-19	35366	APP	TRUE	reported	2	TRUE
APP.3171_57	TJR-indep	rs439826	G	T	G	T	-0.0779	0.00384338	0.68291	0.68291	FALSE	FALSE	FALSE	21	26155372	0.00492613	0.435271	NA	TRUE	reported	368576	0.008786	7.566e-19	35366	APP	TRUE	reported	2	TRUE
APP.3171_57	TKR-indep	rs439826	G	T	G	T	-0.0779	0.00234412	0.68291	0.68291	FALSE	FALSE	FALSE	21	26155372	0.00694928	0.735877	NA	TRUE	reported	252041	0.008786	7.566e-19	35366	APP	TRUE	reported	2	TRUE
ARFIP1.13488_3	AllOA-indep	rs4619875	T	C	T	C	0.2215	0.00270786	0.37238	0.4031	FALSE	FALSE	FALSE	4	152779978	0.00253745	0.285901	NA	TRUE	reported	826690	0.008385	8.572e-154	35371	ARFIP1	TRUE	reported	2	TRUE
ARFIP1.13488_3	Early_AllOA-indep	rs4619875	T	C	T	C	0.2215	0.00440945	0.37238	0.426	FALSE	FALSE	FALSE	4	152779978	0.0109604	0.687457	NA	TRUE	reported	48287	0.008385	8.572e-154	35371	ARFIP1	TRUE	reported	2	TRUE
ARFIP1.13488_3	FingerOA-indep	rs4619875	T	C	T	C	0.2215	1.69261e-05	0.37238	0.3834	FALSE	FALSE	FALSE	4	152779978	0.0163053	0.999172	NA	TRUE	reported	266618	0.008385	8.572e-154	35371	ARFIP1	TRUE	reported	2	TRUE
ARFIP1.13488_3	HandOA-indep	rs4619875	T	C	T	C	0.2215	0.00215796	0.37238	0.3895	FALSE	FALSE	FALSE	4	152779978	0.00689833	0.754415	NA	TRUE	reported	303782	0.008385	8.572e-154	35371	ARFIP1	TRUE	reported	2	TRUE
ARFIP1.13488_3	HipOA-indep	rs4619875	T	C	T	C	0.2215	0.00743642	0.37238	0.4048	FALSE	FALSE	FALSE	4	152779978	0.00504257	0.140286	NA	TRUE	reported	353388	0.008385	8.572e-154	35371	ARFIP1	TRUE	reported	2	TRUE
ARFIP1.13488_3	KneeHipOA-indep	rs4619875	T	C	T	C	0.2215	0.00744315	0.37238	0.4041	FALSE	FALSE	FALSE	4	152779978	0.00339365	0.0282889	NA	TRUE	reported	490345	0.008385	8.572e-154	35371	ARFIP1	TRUE	reported	2	TRUE
ARFIP1.13488_3	KneeOA-indep	rs4619875	T	C	T	C	0.2215	0.00929009	0.37238	0.405	FALSE	FALSE	FALSE	4	152779978	0.00396042	0.0189896	NA	TRUE	reported	396054	0.008385	8.572e-154	35371	ARFIP1	TRUE	reported	2	TRUE
ARFIP1.13488_3	SpineOA-indep	rs4619875	T	C	T	C	0.2215	0.000909661	0.37238	0.4113	FALSE	FALSE	FALSE	4	152779978	0.00552101	0.86913	NA	TRUE	reported	333950	0.008385	8.572e-154	35371	ARFIP1	TRUE	reported	2	TRUE
ARFIP1.13488_3	THR-indep	rs4619875	T	C	T	C	0.2215	0.00207942	0.37238	0.37238	FALSE	FALSE	FALSE	4	152775483	0.00620414	0.7375	NA	TRUE	reported	319037	0.008385	8.572e-154	35371	ARFIP1	TRUE	reported	2	TRUE
ARFIP1.13488_3	ThumbOA-indep	rs4619875	T	C	T	C	0.2215	-0.0152067	0.37238	0.3881	FALSE	FALSE	FALSE	4	152779978	0.00951085	0.109848	NA	TRUE	reported	247455	0.008385	8.572e-154	35371	ARFIP1	TRUE	reported	2	TRUE
ARFIP1.13488_3	TJR-indep	rs4619875	T	C	T	C	0.2215	0.0043866	0.37238	0.3995	FALSE	FALSE	FALSE	4	152779978	0.00476452	0.357217	NA	TRUE	reported	368576	0.008385	8.572e-154	35371	ARFIP1	TRUE	reported	2	TRUE
ARFIP1.13488_3	TKR-indep	rs4619875	T	C	T	C	0.2215	0.00570848	0.37238	0.399	FALSE	FALSE	FALSE	4	152779978	0.00682503	0.402928	NA	TRUE	reported	252041	0.008385	8.572e-154	35371	ARFIP1	TRUE	reported	2	TRUE
ARG1.5867_60	AllOA-indep	rs2781668	T	C	T	C	-0.1115	-0.0017417	0.1932	0.1748	FALSE	FALSE	FALSE	6	131576138	0.00342631	0.61122	NA	TRUE	reported	826690	0.009949	3.744e-29	35366	ARG1	TRUE	reported	2	TRUE
ARG1.5867_60	Early_AllOA-indep	rs2781668	T	C	T	C	-0.1115	-0.0109905	0.1932	0.1907	FALSE	FALSE	FALSE	6	131576138	0.0139842	0.431915	NA	TRUE	reported	48287	0.009949	3.744e-29	35366	ARG1	TRUE	reported	2	TRUE
ARG1.5867_60	FingerOA-indep	rs2781668	T	C	T	C	-0.1115	-0.00194129	0.1932	0.1876	FALSE	FALSE	FALSE	6	131576138	0.0126486	0.878021	NA	TRUE	reported	266618	0.009949	3.744e-29	35366	ARG1	TRUE	reported	2	TRUE
ARG1.5867_60	HandOA-indep	rs2781668	T	C	T	C	-0.1115	-0.00135944	0.1932	0.1777	FALSE	FALSE	FALSE	6	131576138	0.00879043	0.877097	NA	TRUE	reported	303782	0.009949	3.744e-29	35366	ARG1	TRUE	reported	2	TRUE
ARG1.5867_60	HipOA-indep	rs2781668	T	C	T	C	-0.1115	-0.0106413	0.1932	0.1774	FALSE	FALSE	FALSE	6	131576138	0.00654679	0.104072	NA	TRUE	reported	353388	0.009949	3.744e-29	35366	ARG1	TRUE	reported	2	TRUE
ARG1.5867_60	KneeHipOA-indep	rs2781668	T	C	T	C	-0.1115	-0.00500547	0.1932	0.174	FALSE	FALSE	FALSE	6	131576138	0.00444548	0.260179	NA	TRUE	reported	490345	0.009949	3.744e-29	35366	ARG1	TRUE	reported	2	TRUE
ARG1.5867_60	KneeOA-indep	rs2781668	T	C	T	C	-0.1115	-0.00893158	0.1932	0.1742	FALSE	FALSE	FALSE	6	131576138	0.0051516	0.0829623	NA	TRUE	reported	396054	0.009949	3.744e-29	35366	ARG1	TRUE	reported	2	TRUE
ARG1.5867_60	SpineOA-indep	rs2781668	T	C	T	C	-0.1115	-0.00776796	0.1932	0.1793	FALSE	FALSE	FALSE	6	131576138	0.00723777	0.283157	NA	TRUE	reported	333950	0.009949	3.744e-29	35366	ARG1	TRUE	reported	2	TRUE
ARG1.5867_60	THR-indep	rs2781668	T	C	T	C	-0.1115	-0.00225664	0.1932	0.1769	FALSE	FALSE	FALSE	6	131576138	0.00809072	0.780309	NA	TRUE	reported	319037	0.009949	3.744e-29	35366	ARG1	TRUE	reported	2	TRUE
ARG1.5867_60	ThumbOA-indep	rs2781668	T	C	T	C	-0.1115	0.0123864	0.1932	0.1858	FALSE	FALSE	FALSE	6	131576138	0.0117324	0.291087	NA	TRUE	reported	247455	0.009949	3.744e-29	35366	ARG1	TRUE	reported	2	TRUE
ARG1.5867_60	TJR-indep	rs2781668	T	C	T	C	-0.1115	-0.00318084	0.1932	0.1761	FALSE	FALSE	FALSE	6	131576138	0.00654815	0.627137	NA	TRUE	reported	368576	0.009949	3.744e-29	35366	ARG1	TRUE	reported	2	TRUE
ARG1.5867_60	TKR-indep	rs2781668	T	C	T	C	-0.1115	-0.00186054	0.1932	0.1758	FALSE	FALSE	FALSE	6	131576138	0.00889591	0.834335	NA	TRUE	reported	252041	0.009949	3.744e-29	35366	ARG1	TRUE	reported	2	TRUE
ARHGAP25.11333_82	AllOA-indep	rs13413887	G	A	G	A	0.1736	0.00533745	0.76808	0.7609	FALSE	FALSE	FALSE	2	68769536	0.00292707	0.0682305	NA	TRUE	reported	826690	0.009428	1.039e-75	35352	ARHGAP25	TRUE	reported	2	TRUE
ARHGAP25.11333_82	Early_AllOA-indep	rs13413887	G	A	G	A	0.1736	0.0168084	0.76808	0.7791	FALSE	FALSE	FALSE	2	68769536	0.0130652	0.198268	NA	TRUE	reported	48287	0.009428	1.039e-75	35352	ARHGAP25	TRUE	reported	2	TRUE
ARHGAP25.11333_82	FingerOA-indep	rs13413887	G	A	G	A	0.1736	0.0076418	0.76808	0.7665	FALSE	FALSE	FALSE	2	68769536	0.0114484	0.504454	NA	TRUE	reported	266618	0.009428	1.039e-75	35352	ARHGAP25	TRUE	reported	2	TRUE
ARHGAP25.11333_82	HandOA-indep	rs13413887	G	A	G	A	0.1736	0.00836862	0.76808	0.771	FALSE	FALSE	FALSE	2	68769536	0.00798215	0.294446	NA	TRUE	reported	303782	0.009428	1.039e-75	35352	ARHGAP25	TRUE	reported	2	TRUE
ARHGAP25.11333_82	HipOA-indep	rs13413887	G	A	G	A	0.1736	-0.00551007	0.76808	0.7682	FALSE	FALSE	FALSE	2	68769536	0.00587608	0.348392	NA	TRUE	reported	353388	0.009428	1.039e-75	35352	ARHGAP25	TRUE	reported	2	TRUE
ARHGAP25.11333_82	KneeHipOA-indep	rs13413887	G	A	G	A	0.1736	-0.00110885	0.76808	0.7629	FALSE	FALSE	FALSE	2	68769536	0.00400882	0.782085	NA	TRUE	reported	490345	0.009428	1.039e-75	35352	ARHGAP25	TRUE	reported	2	TRUE
ARHGAP25.11333_82	KneeOA-indep	rs13413887	G	A	G	A	0.1736	-0.00108253	0.76808	0.7626	FALSE	FALSE	FALSE	2	68769536	0.00452026	0.810731	NA	TRUE	reported	396054	0.009428	1.039e-75	35352	ARHGAP25	TRUE	reported	2	TRUE
ARHGAP25.11333_82	SpineOA-indep	rs13413887	G	A	G	A	0.1736	0.00140269	0.76808	0.7573	FALSE	FALSE	FALSE	2	68769536	0.00666073	0.833207	NA	TRUE	reported	333950	0.009428	1.039e-75	35352	ARHGAP25	TRUE	reported	2	TRUE
ARHGAP25.11333_82	THR-indep	rs13413887	G	A	G	A	0.1736	-0.00784385	0.76808	0.7637	FALSE	FALSE	FALSE	2	68769536	0.00701477	0.263486	NA	TRUE	reported	319037	0.009428	1.039e-75	35352	ARHGAP25	TRUE	reported	2	TRUE
ARHGAP25.11333_82	ThumbOA-indep	rs13413887	G	A	G	A	0.1736	0.0193836	0.76808	0.7659	FALSE	FALSE	FALSE	2	68769536	0.0107961	0.0725858	NA	TRUE	reported	247455	0.009428	1.039e-75	35352	ARHGAP25	TRUE	reported	2	TRUE
ARHGAP25.11333_82	TJR-indep	rs13413887	G	A	G	A	0.1736	-9.0848e-05	0.76808	0.7638	FALSE	FALSE	FALSE	2	68769536	0.00607484	0.988068	NA	TRUE	reported	368576	0.009428	1.039e-75	35352	ARHGAP25	TRUE	reported	2	TRUE
ARHGAP25.11333_82	TKR-indep	rs13413887	G	A	G	A	0.1736	0.00277574	0.76808	0.7638	FALSE	FALSE	FALSE	2	68769536	0.00778433	0.721406	NA	TRUE	reported	252041	0.009428	1.039e-75	35352	ARHGAP25	TRUE	reported	2	TRUE
ASIP.5676_54	AllOA-indep	rs56144975	G	C	G	C	0.6114	0.0171531	0.0642	0.0642	FALSE	TRUE	FALSE	20	33480139	0.00469384	0.000257798	NA	TRUE	reported	826690	0.016232	1e-300	35366	ASIP	TRUE	reported	2	TRUE
ASIP.5676_54	Early_AllOA-indep	rs56144975	G	C	G	C	0.6114	0.0318847	0.0642	0.0642	FALSE	TRUE	FALSE	20	33480139	0.021967	0.146646	NA	TRUE	reported	48287	0.016232	1e-300	35366	ASIP	TRUE	reported	2	TRUE
ASIP.5676_54	FingerOA-indep	rs56144975	G	C	G	C	0.6114	-0.00271827	0.0642	0.0642	FALSE	TRUE	FALSE	20	33480139	0.0194318	0.888749	NA	TRUE	reported	266618	0.016232	1e-300	35366	ASIP	TRUE	reported	2	TRUE
ASIP.5676_54	HandOA-indep	rs56144975	G	C	G	C	0.6114	0.00533354	0.0642	0.0642	FALSE	TRUE	FALSE	20	33480139	0.0134619	0.691961	NA	TRUE	reported	303782	0.016232	1e-300	35366	ASIP	TRUE	reported	2	TRUE
ASIP.5676_54	HipOA-indep	rs56144975	G	C	G	C	0.6114	0.020472	0.0642	0.0642	FALSE	TRUE	FALSE	20	33480139	0.00955414	0.0321343	NA	TRUE	reported	353388	0.016232	1e-300	35366	ASIP	TRUE	reported	2	TRUE
ASIP.5676_54	KneeHipOA-indep	rs56144975	G	C	G	C	0.6114	0.0294308	0.0642	0.0642	FALSE	TRUE	FALSE	20	33480139	0.00643991	4.87568e-06	NA	TRUE	reported	490345	0.016232	1e-300	35366	ASIP	TRUE	reported	2	TRUE
ASIP.5676_54	KneeOA-indep	rs56144975	G	C	G	C	0.6114	0.0335161	0.0642	0.0642	FALSE	TRUE	FALSE	20	33480139	0.00759255	1.0132e-05	NA	TRUE	reported	396054	0.016232	1e-300	35366	ASIP	TRUE	reported	2	TRUE
ASIP.5676_54	SpineOA-indep	rs56144975	G	C	G	C	0.6114	0.0145725	0.0642	0.0642	FALSE	TRUE	FALSE	20	33480139	0.0109357	0.182676	NA	TRUE	reported	333950	0.016232	1e-300	35366	ASIP	TRUE	reported	2	TRUE
ASIP.5676_54	THR-indep	rs56144975	G	C	G	C	0.6114	0.0199566	0.0642	0.0642	FALSE	TRUE	FALSE	20	33480139	0.0111372	0.0731511	NA	TRUE	reported	319037	0.016232	1e-300	35366	ASIP	TRUE	reported	2	TRUE
ASIP.5676_54	ThumbOA-indep	rs56144975	G	C	G	C	0.6114	-0.00743595	0.0642	0.0642	FALSE	TRUE	FALSE	20	33480139	0.017993	0.679409	NA	TRUE	reported	247455	0.016232	1e-300	35366	ASIP	TRUE	reported	2	TRUE
ASIP.5676_54	TJR-indep	rs56144975	G	C	G	C	0.6114	0.0282803	0.0642	0.0642	FALSE	TRUE	FALSE	20	33480139	0.00870332	0.00115662	NA	TRUE	reported	368576	0.016232	1e-300	35366	ASIP	TRUE	reported	2	TRUE
ASIP.5676_54	TKR-indep	rs56144975	G	C	G	C	0.6114	0.0392857	0.0642	0.0642	FALSE	TRUE	FALSE	20	33480139	0.0124061	0.00154206	NA	TRUE	reported	252041	0.016232	1e-300	35366	ASIP	TRUE	reported	2	TRUE
ASPH.6998_106	AllOA-indep	rs949927	T	C	T	C	-0.0617	-0.00181201	0.82387	0.841	FALSE	FALSE	FALSE	8	61455317	0.00337736	0.591601	NA	TRUE	reported	826690	0.010567	5.251e-09	35350	ASPH	TRUE	reported	2	TRUE
ASPH.6998_106	Early_AllOA-indep	rs949927	T	C	T	C	-0.0617	0.0094405	0.82387	0.8548	FALSE	FALSE	FALSE	8	61455317	0.0155612	0.544071	NA	TRUE	reported	48287	0.010567	5.251e-09	35350	ASPH	TRUE	reported	2	TRUE
ASPH.6998_106	FingerOA-indep	rs949927	T	C	T	C	-0.0617	0.00730857	0.82387	0.8312	FALSE	FALSE	FALSE	8	61455317	0.0131922	0.579574	NA	TRUE	reported	266618	0.010567	5.251e-09	35350	ASPH	TRUE	reported	2	TRUE
ASPH.6998_106	HandOA-indep	rs949927	T	C	T	C	-0.0617	-0.00556394	0.82387	0.838	FALSE	FALSE	FALSE	8	61455317	0.00915411	0.543315	NA	TRUE	reported	303782	0.010567	5.251e-09	35350	ASPH	TRUE	reported	2	TRUE
ASPH.6998_106	HipOA-indep	rs949927	T	C	T	C	-0.0617	-0.00513789	0.82387	0.845	FALSE	FALSE	FALSE	8	61455317	0.00688554	0.455556	NA	TRUE	reported	353388	0.010567	5.251e-09	35350	ASPH	TRUE	reported	2	TRUE
ASPH.6998_106	KneeHipOA-indep	rs949927	T	C	T	C	-0.0617	-0.00692546	0.82387	0.8415	FALSE	FALSE	FALSE	8	61455317	0.00459327	0.131621	NA	TRUE	reported	490345	0.010567	5.251e-09	35350	ASPH	TRUE	reported	2	TRUE
ASPH.6998_106	KneeOA-indep	rs949927	T	C	T	C	-0.0617	-0.00470234	0.82387	0.8406	FALSE	FALSE	FALSE	8	61455317	0.00536573	0.380831	NA	TRUE	reported	396054	0.010567	5.251e-09	35350	ASPH	TRUE	reported	2	TRUE
ASPH.6998_106	SpineOA-indep	rs949927	T	C	T	C	-0.0617	-0.00835408	0.82387	0.8395	FALSE	FALSE	FALSE	8	61455317	0.00763412	0.27382	NA	TRUE	reported	333950	0.010567	5.251e-09	35350	ASPH	TRUE	reported	2	TRUE
ASPH.6998_106	THR-indep	rs949927	T	C	T	C	-0.0617	0.00281123	0.82387	0.8416	FALSE	FALSE	FALSE	8	61455317	0.00824057	0.732995	NA	TRUE	reported	319037	0.010567	5.251e-09	35350	ASPH	TRUE	reported	2	TRUE
ASPH.6998_106	ThumbOA-indep	rs949927	T	C	T	C	-0.0617	0.00482907	0.82387	0.8346	FALSE	FALSE	FALSE	8	61455317	0.0124443	0.697975	NA	TRUE	reported	247455	0.010567	5.251e-09	35350	ASPH	TRUE	reported	2	TRUE
ASPH.6998_106	TJR-indep	rs949927	T	C	T	C	-0.0617	0.00497577	0.82387	0.8433	FALSE	FALSE	FALSE	8	61455317	0.00648221	0.442723	NA	TRUE	reported	368576	0.010567	5.251e-09	35350	ASPH	TRUE	reported	2	TRUE
ASPH.6998_106	TKR-indep	rs949927	T	C	T	C	-0.0617	0.0137658	0.82387	0.8426	FALSE	FALSE	FALSE	8	61455317	0.00915998	0.132887	NA	TRUE	reported	252041	0.010567	5.251e-09	35350	ASPH	TRUE	reported	2	TRUE
ASPN.6451_64	AllOA-indep	rs4743875	C	T	C	T	-0.33	0.00134158	0.30017	0.30017	FALSE	FALSE	FALSE	9	92648777	0.00281983	0.634242	NA	TRUE	reported	826690	0.008799	1e-300	35359	ASPN	TRUE	reported	2	TRUE
ASPN.6451_64	Early_AllOA-indep	rs4743875	C	T	C	T	-0.33	-0.00615395	0.30017	0.30017	FALSE	FALSE	FALSE	9	92648777	0.0122943	0.616684	NA	TRUE	reported	48287	0.008799	1e-300	35359	ASPN	TRUE	reported	2	TRUE
ASPN.6451_64	FingerOA-indep	rs4743875	C	T	C	T	-0.33	0.0377183	0.30017	0.30017	FALSE	FALSE	FALSE	9	92648777	0.0104485	0.000306295	NA	TRUE	reported	266618	0.008799	1e-300	35359	ASPN	TRUE	reported	2	TRUE
ASPN.6451_64	HandOA-indep	rs4743875	C	T	C	T	-0.33	0.0167191	0.30017	0.30017	FALSE	FALSE	FALSE	9	92648777	0.00739829	0.0238295	NA	TRUE	reported	303782	0.008799	1e-300	35359	ASPN	TRUE	reported	2	TRUE
ASPN.6451_64	HipOA-indep	rs4743875	C	T	C	T	-0.33	-0.00842765	0.30017	0.30017	FALSE	FALSE	FALSE	9	92648777	0.00556187	0.129708	NA	TRUE	reported	353388	0.008799	1e-300	35359	ASPN	TRUE	reported	2	TRUE
ASPN.6451_64	KneeHipOA-indep	rs4743875	C	T	C	T	-0.33	0.00102622	0.30017	0.30017	FALSE	FALSE	FALSE	9	92648777	0.00375261	0.784492	NA	TRUE	reported	490345	0.008799	1e-300	35359	ASPN	TRUE	reported	2	TRUE
ASPN.6451_64	KneeOA-indep	rs4743875	C	T	C	T	-0.33	0.00345212	0.30017	0.30017	FALSE	FALSE	FALSE	9	92648777	0.00436786	0.429326	NA	TRUE	reported	396054	0.008799	1e-300	35359	ASPN	TRUE	reported	2	TRUE
ASPN.6451_64	SpineOA-indep	rs4743875	C	T	C	T	-0.33	-0.00426238	0.30017	0.30017	FALSE	FALSE	FALSE	9	92648777	0.00627443	0.496932	NA	TRUE	reported	333950	0.008799	1e-300	35359	ASPN	TRUE	reported	2	TRUE
ASPN.6451_64	THR-indep	rs4743875	C	T	C	T	-0.33	-0.00114436	0.30017	0.30017	FALSE	FALSE	FALSE	9	92648777	0.00646873	0.859581	NA	TRUE	reported	319037	0.008799	1e-300	35359	ASPN	TRUE	reported	2	TRUE
ASPN.6451_64	ThumbOA-indep	rs4743875	C	T	C	T	-0.33	0.0247748	0.30017	0.30017	FALSE	FALSE	FALSE	9	92648777	0.0100467	0.0136645	NA	TRUE	reported	247455	0.008799	1e-300	35359	ASPN	TRUE	reported	2	TRUE
ASPN.6451_64	TJR-indep	rs4743875	C	T	C	T	-0.33	0.00771561	0.30017	0.30017	FALSE	FALSE	FALSE	9	92648777	0.00521802	0.139234	NA	TRUE	reported	368576	0.008799	1e-300	35359	ASPN	TRUE	reported	2	TRUE
ASPN.6451_64	TKR-indep	rs4743875	C	T	C	T	-0.33	0.0237713	0.30017	0.30017	FALSE	FALSE	FALSE	9	92648777	0.00738292	0.00128295	NA	TRUE	reported	252041	0.008799	1e-300	35359	ASPN	TRUE	reported	2	TRUE
ASRGL1.18313_4	AllOA-indep	rs12275541	A	G	A	G	-0.2112	0.0050537	0.31592	0.31592	FALSE	FALSE	FALSE	11	62316531	0.00274691	0.0658013	NA	TRUE	reported	826690	0.008638	5.143e-132	35364	ASRGL1	TRUE	reported	2	TRUE
ASRGL1.18313_4	Early_AllOA-indep	rs12275541	A	G	A	G	-0.2112	-0.00301421	0.31592	0.31592	FALSE	FALSE	FALSE	11	62316531	0.0122451	0.805562	NA	TRUE	reported	48287	0.008638	5.143e-132	35364	ASRGL1	TRUE	reported	2	TRUE
ASRGL1.18313_4	FingerOA-indep	rs12275541	A	G	A	G	-0.2112	0.0118591	0.31592	0.31592	FALSE	FALSE	FALSE	11	62316531	0.0105061	0.258988	NA	TRUE	reported	266618	0.008638	5.143e-132	35364	ASRGL1	TRUE	reported	2	TRUE
ASRGL1.18313_4	HandOA-indep	rs12275541	A	G	A	G	-0.2112	0.0102214	0.31592	0.31592	FALSE	FALSE	FALSE	11	62316531	0.00736101	0.164957	NA	TRUE	reported	303782	0.008638	5.143e-132	35364	ASRGL1	TRUE	reported	2	TRUE
ASRGL1.18313_4	HipOA-indep	rs12275541	A	G	A	G	-0.2112	0.00613136	0.31592	0.31592	FALSE	FALSE	FALSE	11	62316531	0.00552142	0.266797	NA	TRUE	reported	353388	0.008638	5.143e-132	35364	ASRGL1	TRUE	reported	2	TRUE
ASRGL1.18313_4	KneeHipOA-indep	rs12275541	A	G	A	G	-0.2112	0.00409655	0.31592	0.31592	FALSE	FALSE	FALSE	11	62316531	0.00371675	0.270381	NA	TRUE	reported	490345	0.008638	5.143e-132	35364	ASRGL1	TRUE	reported	2	TRUE
ASRGL1.18313_4	KneeOA-indep	rs12275541	A	G	A	G	-0.2112	0.000859424	0.31592	0.31592	FALSE	FALSE	FALSE	11	62316531	0.00425446	0.839912	NA	TRUE	reported	396054	0.008638	5.143e-132	35364	ASRGL1	TRUE	reported	2	TRUE
ASRGL1.18313_4	SpineOA-indep	rs12275541	A	G	A	G	-0.2112	-0.00306261	0.31592	0.31592	FALSE	FALSE	FALSE	11	62316531	0.00616654	0.619435	NA	TRUE	reported	333950	0.008638	5.143e-132	35364	ASRGL1	TRUE	reported	2	TRUE
ASRGL1.18313_4	THR-indep	rs12275541	A	G	A	G	-0.2112	0.00595492	0.31592	0.31592	FALSE	FALSE	FALSE	11	62316531	0.00662392	0.368652	NA	TRUE	reported	319037	0.008638	5.143e-132	35364	ASRGL1	TRUE	reported	2	TRUE
ASRGL1.18313_4	ThumbOA-indep	rs12275541	A	G	A	G	-0.2112	0.0129293	0.31592	0.31592	FALSE	FALSE	FALSE	11	62316531	0.00995903	0.194201	NA	TRUE	reported	247455	0.008638	5.143e-132	35364	ASRGL1	TRUE	reported	2	TRUE
ASRGL1.18313_4	TJR-indep	rs12275541	A	G	A	G	-0.2112	0.00523671	0.31592	0.31592	FALSE	FALSE	FALSE	11	62316531	0.00515415	0.30962	NA	TRUE	reported	368576	0.008638	5.143e-132	35364	ASRGL1	TRUE	reported	2	TRUE
ASRGL1.18313_4	TKR-indep	rs12275541	A	G	A	G	-0.2112	-0.00437862	0.31592	0.31592	FALSE	FALSE	FALSE	11	62316531	0.00725973	0.546417	NA	TRUE	reported	252041	0.008638	5.143e-132	35364	ASRGL1	TRUE	reported	2	TRUE
ATF6.11277_23	AllOA-indep	rs10918270	A	G	A	G	-0.0493	0.000861786	0.38885	0.3951	FALSE	FALSE	FALSE	1	161945711	0.00255994	0.736386	NA	TRUE	reported	826690	0.008385	4.115e-09	35352	ATF6	TRUE	reported	2	TRUE
ATF6.11277_23	Early_AllOA-indep	rs10918270	A	G	A	G	-0.0493	-0.000157048	0.38885	0.4174	FALSE	FALSE	FALSE	1	161945711	0.0112471	0.988859	NA	TRUE	reported	48287	0.008385	4.115e-09	35352	ATF6	TRUE	reported	2	TRUE
ATF6.11277_23	FingerOA-indep	rs10918270	A	G	A	G	-0.0493	0.00480924	0.38885	0.3945	FALSE	FALSE	FALSE	1	161945711	0.00989783	0.627046	NA	TRUE	reported	266618	0.008385	4.115e-09	35352	ATF6	TRUE	reported	2	TRUE
ATF6.11277_23	HandOA-indep	rs10918270	A	G	A	G	-0.0493	0.00367222	0.38885	0.3949	FALSE	FALSE	FALSE	1	161945711	0.00684339	0.591538	NA	TRUE	reported	303782	0.008385	4.115e-09	35352	ATF6	TRUE	reported	2	TRUE
ATF6.11277_23	HipOA-indep	rs10918270	A	G	A	G	-0.0493	0.010787	0.38885	0.4006	FALSE	FALSE	FALSE	1	161945711	0.00504884	0.0326366	NA	TRUE	reported	353388	0.008385	4.115e-09	35352	ATF6	TRUE	reported	2	TRUE
ATF6.11277_23	KneeHipOA-indep	rs10918270	A	G	A	G	-0.0493	0.00745865	0.38885	0.3973	FALSE	FALSE	FALSE	1	161945711	0.00341194	0.0288123	NA	TRUE	reported	490345	0.008385	4.115e-09	35352	ATF6	TRUE	reported	2	TRUE
ATF6.11277_23	KneeOA-indep	rs10918270	A	G	A	G	-0.0493	0.00713204	0.38885	0.3978	FALSE	FALSE	FALSE	1	161945711	0.00397911	0.0730739	NA	TRUE	reported	396054	0.008385	4.115e-09	35352	ATF6	TRUE	reported	2	TRUE
ATF6.11277_23	SpineOA-indep	rs10918270	A	G	A	G	-0.0493	0.000503974	0.38885	0.3981	FALSE	FALSE	FALSE	1	161945711	0.00567725	0.929264	NA	TRUE	reported	333950	0.008385	4.115e-09	35352	ATF6	TRUE	reported	2	TRUE
ATF6.11277_23	THR-indep	rs10918270	A	G	A	G	-0.0493	0.00965006	0.38885	0.3947	FALSE	FALSE	FALSE	1	161945711	0.00614058	0.116061	NA	TRUE	reported	319037	0.008385	4.115e-09	35352	ATF6	TRUE	reported	2	TRUE
ATF6.11277_23	ThumbOA-indep	rs10918270	A	G	A	G	-0.0493	0.00379973	0.38885	0.3951	FALSE	FALSE	FALSE	1	161945711	0.00937003	0.685096	NA	TRUE	reported	247455	0.008385	4.115e-09	35352	ATF6	TRUE	reported	2	TRUE
ATF6.11277_23	TJR-indep	rs10918270	A	G	A	G	-0.0493	0.00360919	0.38885	0.3957	FALSE	FALSE	FALSE	1	161945711	0.00477344	0.44959	NA	TRUE	reported	368576	0.008385	4.115e-09	35352	ATF6	TRUE	reported	2	TRUE
ATF6.11277_23	TKR-indep	rs10918270	A	G	A	G	-0.0493	0.00344286	0.38885	0.3951	FALSE	FALSE	FALSE	1	161945711	0.00680078	0.612684	NA	TRUE	reported	252041	0.008385	4.115e-09	35352	ATF6	TRUE	reported	2	TRUE
ATOX1.19233_75	AllOA-indep	rs10065313	A	G	A	G	-0.0681	-0.000989287	0.4048	0.4048	FALSE	FALSE	FALSE	5	151840950	0.00257731	0.701094	NA	TRUE	reported	826690	0.008249	1.518e-16	35352	ATOX1	TRUE	reported	2	TRUE
ATOX1.19233_75	Early_AllOA-indep	rs10065313	A	G	A	G	-0.0681	0.0076573	0.4048	0.4048	FALSE	FALSE	FALSE	5	151840950	0.0110786	0.489453	NA	TRUE	reported	48287	0.008249	1.518e-16	35352	ATOX1	TRUE	reported	2	TRUE
ATOX1.19233_75	FingerOA-indep	rs10065313	A	G	A	G	-0.0681	-0.00488928	0.4048	0.4048	FALSE	FALSE	FALSE	5	151840950	0.00986841	0.620284	NA	TRUE	reported	266618	0.008249	1.518e-16	35352	ATOX1	TRUE	reported	2	TRUE
ATOX1.19233_75	HandOA-indep	rs10065313	A	G	A	G	-0.0681	-0.00175734	0.4048	0.4048	FALSE	FALSE	FALSE	5	151840950	0.00693787	0.800039	NA	TRUE	reported	303782	0.008249	1.518e-16	35352	ATOX1	TRUE	reported	2	TRUE
ATOX1.19233_75	HipOA-indep	rs10065313	A	G	A	G	-0.0681	0.0029139	0.4048	0.4048	FALSE	FALSE	FALSE	5	151840950	0.00503387	0.562684	NA	TRUE	reported	353388	0.008249	1.518e-16	35352	ATOX1	TRUE	reported	2	TRUE
ATOX1.19233_75	KneeHipOA-indep	rs10065313	A	G	A	G	-0.0681	-0.000163635	0.4048	0.4048	FALSE	FALSE	FALSE	5	151839445	0.00311518	0.958108	NA	TRUE	reported	490345	0.008249	1.518e-16	35352	ATOX1	TRUE	reported	2	TRUE
ATOX1.19233_75	KneeOA-indep	rs10065313	A	G	A	G	-0.0681	-0.00322868	0.4048	0.4048	FALSE	FALSE	FALSE	5	151840950	0.00397451	0.416592	NA	TRUE	reported	396054	0.008249	1.518e-16	35352	ATOX1	TRUE	reported	2	TRUE
ATOX1.19233_75	SpineOA-indep	rs10065313	A	G	A	G	-0.0681	0.000520857	0.4048	0.4048	FALSE	FALSE	FALSE	5	151840950	0.00542368	0.923494	NA	TRUE	reported	333950	0.008249	1.518e-16	35352	ATOX1	TRUE	reported	2	TRUE
ATOX1.19233_75	THR-indep	rs10065313	A	G	A	G	-0.0681	0.00370522	0.4048	0.4048	FALSE	FALSE	FALSE	5	151840950	0.00612261	0.545067	NA	TRUE	reported	319037	0.008249	1.518e-16	35352	ATOX1	TRUE	reported	2	TRUE
ATOX1.19233_75	ThumbOA-indep	rs10065313	A	G	A	G	-0.0681	0.00505407	0.4048	0.4048	FALSE	FALSE	FALSE	5	151840950	0.00933549	0.588244	NA	TRUE	reported	247455	0.008249	1.518e-16	35352	ATOX1	TRUE	reported	2	TRUE
ATOX1.19233_75	TJR-indep	rs10065313	A	G	A	G	-0.0681	0.000909472	0.4048	0.4048	FALSE	FALSE	FALSE	5	151840950	0.0047209	0.847235	NA	TRUE	reported	368576	0.008249	1.518e-16	35352	ATOX1	TRUE	reported	2	TRUE
ATOX1.19233_75	TKR-indep	rs10065313	A	G	A	G	-0.0681	-0.0106129	0.4048	0.4048	FALSE	FALSE	FALSE	5	151840950	0.00678415	0.11773	NA	TRUE	reported	252041	0.008249	1.518e-16	35352	ATOX1	TRUE	reported	2	TRUE
B3GALTL.5727_35	AllOA-indep	rs2025727	A	G	A	G	0.2736	-0.00319807	0.76703	0.76703	FALSE	FALSE	FALSE	13	31320378	0.00297104	0.281742	NA	TRUE	reported	826690	0.009285	7.593e-191	35365	B3GALTL	TRUE	reported	2	TRUE
B3GALTL.5727_35	Early_AllOA-indep	rs2025727	A	G	A	G	0.2736	0.00519346	0.76703	0.76703	FALSE	FALSE	FALSE	13	31320378	0.0130491	0.690636	NA	TRUE	reported	48287	0.009285	7.593e-191	35365	B3GALTL	TRUE	reported	2	TRUE
B3GALTL.5727_35	FingerOA-indep	rs2025727	A	G	A	G	0.2736	-0.00752089	0.76703	0.76703	FALSE	FALSE	FALSE	13	31320378	0.0115555	0.515144	NA	TRUE	reported	266618	0.009285	7.593e-191	35365	B3GALTL	TRUE	reported	2	TRUE
B3GALTL.5727_35	HandOA-indep	rs2025727	A	G	A	G	0.2736	-0.00802482	0.76703	0.76703	FALSE	FALSE	FALSE	13	31320378	0.00805175	0.318932	NA	TRUE	reported	303782	0.009285	7.593e-191	35365	B3GALTL	TRUE	reported	2	TRUE
B3GALTL.5727_35	HipOA-indep	rs2025727	A	G	A	G	0.2736	-0.00145904	0.76703	0.76703	FALSE	FALSE	FALSE	13	31320378	0.00592753	0.805569	NA	TRUE	reported	353388	0.009285	7.593e-191	35365	B3GALTL	TRUE	reported	2	TRUE
B3GALTL.5727_35	KneeHipOA-indep	rs2025727	A	G	A	G	0.2736	0.000949842	0.76703	0.76703	FALSE	FALSE	FALSE	13	31320378	0.00391882	0.808486	NA	TRUE	reported	490345	0.009285	7.593e-191	35365	B3GALTL	TRUE	reported	2	TRUE
B3GALTL.5727_35	KneeOA-indep	rs2025727	A	G	A	G	0.2736	0.00153753	0.76703	0.76703	FALSE	FALSE	FALSE	13	31320378	0.00459463	0.7379	NA	TRUE	reported	396054	0.009285	7.593e-191	35365	B3GALTL	TRUE	reported	2	TRUE
B3GALTL.5727_35	SpineOA-indep	rs2025727	A	G	A	G	0.2736	0.00238493	0.76703	0.76703	FALSE	FALSE	FALSE	13	31320378	0.00653999	0.715359	NA	TRUE	reported	333950	0.009285	7.593e-191	35365	B3GALTL	TRUE	reported	2	TRUE
B3GALTL.5727_35	THR-indep	rs2025727	A	G	A	G	0.2736	-0.00580094	0.76703	0.76703	FALSE	FALSE	FALSE	13	31320378	0.0071307	0.415922	NA	TRUE	reported	319037	0.009285	7.593e-191	35365	B3GALTL	TRUE	reported	2	TRUE
B3GALTL.5727_35	ThumbOA-indep	rs2025727	A	G	A	G	0.2736	-0.0224838	0.76703	0.76703	FALSE	FALSE	FALSE	13	31320378	0.0108711	0.0386199	NA	TRUE	reported	247455	0.009285	7.593e-191	35365	B3GALTL	TRUE	reported	2	TRUE
B3GALTL.5727_35	TJR-indep	rs2025727	A	G	A	G	0.2736	-0.00343969	0.76703	0.76703	FALSE	FALSE	FALSE	13	31320378	0.00552338	0.533449	NA	TRUE	reported	368576	0.009285	7.593e-191	35365	B3GALTL	TRUE	reported	2	TRUE
B3GALTL.5727_35	TKR-indep	rs2025727	A	G	A	G	0.2736	-0.00640048	0.76703	0.76703	FALSE	FALSE	FALSE	13	31320378	0.00789104	0.417304	NA	TRUE	reported	252041	0.009285	7.593e-191	35365	B3GALTL	TRUE	reported	2	TRUE
B3GAT3.6897_38	AllOA-indep	rs7122950	T	C	T	C	-0.2731	-0.000659977	0.30979	0.30979	FALSE	FALSE	FALSE	11	62671278	0.00271872	0.808196	NA	TRUE	reported	826690	0.008606	5.329e-221	35362	B3GAT3	TRUE	reported	2	TRUE
B3GAT3.6897_38	Early_AllOA-indep	rs7122950	T	C	T	C	-0.2731	0.00370451	0.30979	0.30979	FALSE	FALSE	FALSE	11	62671278	0.0119941	0.757428	NA	TRUE	reported	48287	0.008606	5.329e-221	35362	B3GAT3	TRUE	reported	2	TRUE
B3GAT3.6897_38	FingerOA-indep	rs7122950	T	C	T	C	-0.2731	0.000161515	0.30979	0.30979	FALSE	FALSE	FALSE	11	62671278	0.0091715	0.98595	NA	TRUE	reported	266618	0.008606	5.329e-221	35362	B3GAT3	TRUE	reported	2	TRUE
B3GAT3.6897_38	HandOA-indep	rs7122950	T	C	T	C	-0.2731	-0.00124663	0.30979	0.30979	FALSE	FALSE	FALSE	11	62671278	0.00717499	0.862065	NA	TRUE	reported	303782	0.008606	5.329e-221	35362	B3GAT3	TRUE	reported	2	TRUE
B3GAT3.6897_38	HipOA-indep	rs7122950	T	C	T	C	-0.2731	0.000377924	0.30979	0.30979	FALSE	FALSE	FALSE	11	62671278	0.0062956	0.952132	NA	TRUE	reported	353388	0.008606	5.329e-221	35362	B3GAT3	TRUE	reported	2	TRUE
B3GAT3.6897_38	KneeHipOA-indep	rs7122950	T	C	T	C	-0.2731	0.00160346	0.30979	0.30979	FALSE	FALSE	FALSE	11	62671278	0.00376586	0.670261	NA	TRUE	reported	490345	0.008606	5.329e-221	35362	B3GAT3	TRUE	reported	2	TRUE
B3GAT3.6897_38	KneeOA-indep	rs7122950	T	C	T	C	-0.2731	0.00289142	0.30979	0.30979	FALSE	FALSE	FALSE	11	62671278	0.00428702	0.50002	NA	TRUE	reported	396054	0.008606	5.329e-221	35362	B3GAT3	TRUE	reported	2	TRUE
B3GAT3.6897_38	SpineOA-indep	rs7122950	T	C	T	C	-0.2731	-0.0032547	0.30979	0.30979	FALSE	FALSE	FALSE	11	62671278	0.00604245	0.590135	NA	TRUE	reported	333950	0.008606	5.329e-221	35362	B3GAT3	TRUE	reported	2	TRUE
B3GAT3.6897_38	THR-indep	rs7122950	T	C	T	C	-0.2731	-0.00590488	0.30979	0.30979	FALSE	FALSE	FALSE	11	62671278	0.00658853	0.370127	NA	TRUE	reported	319037	0.008606	5.329e-221	35362	B3GAT3	TRUE	reported	2	TRUE
B3GAT3.6897_38	ThumbOA-indep	rs7122950	T	C	T	C	-0.2731	-0.000243873	0.30979	0.30979	FALSE	FALSE	FALSE	11	62671278	0.0104709	0.981418	NA	TRUE	reported	247455	0.008606	5.329e-221	35362	B3GAT3	TRUE	reported	2	TRUE
B3GAT3.6897_38	TJR-indep	rs7122950	T	C	T	C	-0.2731	0.000747448	0.30979	0.30979	FALSE	FALSE	FALSE	11	62671278	0.00474148	0.87474	NA	TRUE	reported	368576	0.008606	5.329e-221	35362	B3GAT3	TRUE	reported	2	TRUE
B3GAT3.6897_38	TKR-indep	rs7122950	T	C	T	C	-0.2731	0.00415654	0.30979	0.30979	FALSE	FALSE	FALSE	11	62671278	0.0072617	0.567057	NA	TRUE	reported	252041	0.008606	5.329e-221	35362	B3GAT3	TRUE	reported	2	TRUE
B4GALT1.13381_49	AllOA-indep	rs7019909	T	C	T	C	0.2948	0.00791282	0.09232	0.1113	FALSE	FALSE	FALSE	9	33113324	0.0041165	0.0545781	NA	TRUE	reported	826690	0.01396	5.426e-99	35340	B4GALT1	TRUE	reported	2	TRUE
B4GALT1.13381_49	Early_AllOA-indep	rs7019909	T	C	T	C	0.2948	-0.0294176	0.09232	0.0993	FALSE	FALSE	FALSE	9	33113324	0.0183311	0.10854	NA	TRUE	reported	48287	0.01396	5.426e-99	35340	B4GALT1	TRUE	reported	2	TRUE
B4GALT1.13381_49	FingerOA-indep	rs7019909	T	C	T	C	0.2948	0.0516197	0.09232	0.0952	FALSE	FALSE	FALSE	9	33113324	0.0160927	0.00133824	NA	TRUE	reported	266618	0.01396	5.426e-99	35340	B4GALT1	TRUE	reported	2	TRUE
B4GALT1.13381_49	HandOA-indep	rs7019909	T	C	T	C	0.2948	0.0286574	0.09232	0.097	FALSE	FALSE	FALSE	9	33113324	0.0112742	0.0110267	NA	TRUE	reported	303782	0.01396	5.426e-99	35340	B4GALT1	TRUE	reported	2	TRUE
B4GALT1.13381_49	HipOA-indep	rs7019909	T	C	T	C	0.2948	0.0110939	0.09232	0.0997	FALSE	FALSE	FALSE	9	33113324	0.00830732	0.181732	NA	TRUE	reported	353388	0.01396	5.426e-99	35340	B4GALT1	TRUE	reported	2	TRUE
B4GALT1.13381_49	KneeHipOA-indep	rs7019909	T	C	T	C	0.2948	0.00473921	0.09232	0.1109	FALSE	FALSE	FALSE	9	33113324	0.00549261	0.38823	NA	TRUE	reported	490345	0.01396	5.426e-99	35340	B4GALT1	TRUE	reported	2	TRUE
B4GALT1.13381_49	KneeOA-indep	rs7019909	T	C	T	C	0.2948	0.00227545	0.09232	0.114	FALSE	FALSE	FALSE	9	33113324	0.00648909	0.725846	NA	TRUE	reported	396054	0.01396	5.426e-99	35340	B4GALT1	TRUE	reported	2	TRUE
B4GALT1.13381_49	SpineOA-indep	rs7019909	T	C	T	C	0.2948	0.00291844	0.09232	0.1289	FALSE	FALSE	FALSE	9	33113324	0.00895618	0.744532	NA	TRUE	reported	333950	0.01396	5.426e-99	35340	B4GALT1	TRUE	reported	2	TRUE
B4GALT1.13381_49	THR-indep	rs7019909	T	C	T	C	0.2948	0.00870439	0.09232	0.1007	FALSE	FALSE	FALSE	9	33113324	0.0100339	0.38567	NA	TRUE	reported	319037	0.01396	5.426e-99	35340	B4GALT1	TRUE	reported	2	TRUE
B4GALT1.13381_49	ThumbOA-indep	rs7019909	T	C	T	C	0.2948	0.0235986	0.09232	0.0959	FALSE	FALSE	FALSE	9	33113324	0.0154329	0.126237	NA	TRUE	reported	247455	0.01396	5.426e-99	35340	B4GALT1	TRUE	reported	2	TRUE
B4GALT1.13381_49	TJR-indep	rs7019909	T	C	T	C	0.2948	0.00718064	0.09232	0.1011	FALSE	FALSE	FALSE	9	33113324	0.0078012	0.357336	NA	TRUE	reported	368576	0.01396	5.426e-99	35340	B4GALT1	TRUE	reported	2	TRUE
B4GALT1.13381_49	TKR-indep	rs7019909	T	C	T	C	0.2948	0.00127613	0.09232	0.1014	FALSE	FALSE	FALSE	9	33113324	0.010851	0.906381	NA	TRUE	reported	252041	0.01396	5.426e-99	35340	B4GALT1	TRUE	reported	2	TRUE
B4GALT6.10832_24	AllOA-indep	rs59477943	G	A	G	A	-0.9248	-0.00404508	0.03496	0.03496	FALSE	FALSE	FALSE	18	31560069	0.00656461	0.537766	NA	TRUE	reported	826690	0.0249502	1e-300	35337	B4GALT6	TRUE	reported	2	TRUE
B4GALT6.10832_24	Early_AllOA-indep	rs59477943	G	A	G	A	-0.9248	-0.0392275	0.03496	0.03496	FALSE	FALSE	FALSE	18	31560069	0.0293601	0.181523	NA	TRUE	reported	48287	0.0249502	1e-300	35337	B4GALT6	TRUE	reported	2	TRUE
B4GALT6.10832_24	FingerOA-indep	rs59477943	G	A	G	A	-0.9248	0.0238378	0.03496	0.03496	FALSE	FALSE	FALSE	18	31560069	0.0254778	0.349462	NA	TRUE	reported	266618	0.0249502	1e-300	35337	B4GALT6	TRUE	reported	2	TRUE
B4GALT6.10832_24	HandOA-indep	rs59477943	G	A	G	A	-0.9248	0.0018758	0.03496	0.03496	FALSE	FALSE	FALSE	18	31560069	0.0176762	0.915487	NA	TRUE	reported	303782	0.0249502	1e-300	35337	B4GALT6	TRUE	reported	2	TRUE
B4GALT6.10832_24	HipOA-indep	rs59477943	G	A	G	A	-0.9248	-0.00649177	0.03496	0.03496	FALSE	FALSE	FALSE	18	31560069	0.0132472	0.6241	NA	TRUE	reported	353388	0.0249502	1e-300	35337	B4GALT6	TRUE	reported	2	TRUE
B4GALT6.10832_24	KneeHipOA-indep	rs59477943	G	A	G	A	-0.9248	0.00234554	0.03496	0.03496	FALSE	FALSE	FALSE	18	31560069	0.00885561	0.791113	NA	TRUE	reported	490345	0.0249502	1e-300	35337	B4GALT6	TRUE	reported	2	TRUE
B4GALT6.10832_24	KneeOA-indep	rs59477943	G	A	G	A	-0.9248	0.00580413	0.03496	0.03496	FALSE	FALSE	FALSE	18	31560069	0.0103041	0.57324	NA	TRUE	reported	396054	0.0249502	1e-300	35337	B4GALT6	TRUE	reported	2	TRUE
B4GALT6.10832_24	SpineOA-indep	rs59477943	G	A	G	A	-0.9248	-0.00620748	0.03496	0.03496	FALSE	FALSE	FALSE	18	31560069	0.0145293	0.669205	NA	TRUE	reported	333950	0.0249502	1e-300	35337	B4GALT6	TRUE	reported	2	TRUE
B4GALT6.10832_24	THR-indep	rs59477943	G	A	G	A	-0.9248	0.00407196	0.03496	0.03496	FALSE	FALSE	FALSE	18	31560069	0.0160253	0.799421	NA	TRUE	reported	319037	0.0249502	1e-300	35337	B4GALT6	TRUE	reported	2	TRUE
B4GALT6.10832_24	ThumbOA-indep	rs59477943	G	A	G	A	-0.9248	-0.00650285	0.03496	0.03496	FALSE	FALSE	FALSE	18	31560069	0.0242123	0.788256	NA	TRUE	reported	247455	0.0249502	1e-300	35337	B4GALT6	TRUE	reported	2	TRUE
B4GALT6.10832_24	TJR-indep	rs59477943	G	A	G	A	-0.9248	-0.00556366	0.03496	0.03496	FALSE	FALSE	FALSE	18	31560069	0.0123447	0.652212	NA	TRUE	reported	368576	0.0249502	1e-300	35337	B4GALT6	TRUE	reported	2	TRUE
B4GALT6.10832_24	TKR-indep	rs59477943	G	A	G	A	-0.9248	-0.00284688	0.03496	0.03496	FALSE	FALSE	FALSE	18	31560069	0.0177305	0.872437	NA	TRUE	reported	252041	0.0249502	1e-300	35337	B4GALT6	TRUE	reported	2	TRUE
BCHE.15514_26	AllOA-indep	rs2668196	T	A	T	A	0.4191	-0.00242052	0.84598	0.8136	FALSE	TRUE	FALSE	3	165784921	0.00323091	0.453751	NA	TRUE	reported	826690	0.011117	1e-300	35338	BCHE	TRUE	reported	2	TRUE
BCHE.15514_26	AllOA-indep	rs4680606	T	C	T	C	0.2183	-0.00653464	0.81692	0.8139	FALSE	FALSE	FALSE	3	165835486	0.003202	0.0412706	NA	TRUE	reported	826690	0.010442	4.801e-97	35339	BCHE	TRUE	reported	2	TRUE
BCHE.15514_26	Early_AllOA-indep	rs2668196	T	A	T	A	0.4191	0.00753355	0.84598	0.8211	FALSE	TRUE	FALSE	3	165784921	0.0141472	0.594372	NA	TRUE	reported	48287	0.011117	1e-300	35338	BCHE	TRUE	reported	2	TRUE
BCHE.15514_26	Early_AllOA-indep	rs4680606	T	C	T	C	0.2183	-0.00596019	0.81692	0.8151	FALSE	FALSE	FALSE	3	165835486	0.0140782	0.672031	NA	TRUE	reported	48287	0.010442	4.801e-97	35339	BCHE	TRUE	reported	2	TRUE
BCHE.15514_26	FingerOA-indep	rs2668196	T	A	T	A	0.4191	-0.00152209	0.84598	0.8332	FALSE	TRUE	FALSE	3	165784921	0.0131095	0.907568	NA	TRUE	reported	266618	0.011117	1e-300	35338	BCHE	TRUE	reported	2	TRUE
BCHE.15514_26	FingerOA-indep	rs4680606	T	C	T	C	0.2183	-0.012532	0.81692	0.8194	FALSE	FALSE	FALSE	3	165835486	0.0125016	0.316138	NA	TRUE	reported	266618	0.010442	4.801e-97	35339	BCHE	TRUE	reported	2	TRUE
BCHE.15514_26	HandOA-indep	rs2668196	T	A	T	A	0.4191	-0.00957788	0.84598	0.8192	FALSE	TRUE	FALSE	3	165784921	0.00874875	0.273617	NA	TRUE	reported	303782	0.011117	1e-300	35338	BCHE	TRUE	reported	2	TRUE
BCHE.15514_26	HandOA-indep	rs4680606	T	C	T	C	0.2183	-0.0138253	0.81692	0.8171	FALSE	FALSE	FALSE	3	165835486	0.00862331	0.108881	NA	TRUE	reported	303782	0.010442	4.801e-97	35339	BCHE	TRUE	reported	2	TRUE
BCHE.15514_26	HipOA-indep	rs2668196	T	A	T	A	0.4191	-0.00478093	0.84598	0.8154	FALSE	TRUE	FALSE	3	165784921	0.00640081	0.455108	NA	TRUE	reported	353388	0.011117	1e-300	35338	BCHE	TRUE	reported	2	TRUE
BCHE.15514_26	HipOA-indep	rs4680606	T	C	T	C	0.2183	1.30013e-05	0.81692	0.8155	FALSE	FALSE	FALSE	3	165835486	0.00690564	0.998498	NA	TRUE	reported	353388	0.010442	4.801e-97	35339	BCHE	TRUE	reported	2	TRUE
BCHE.15514_26	KneeHipOA-indep	rs2668196	T	A	T	A	0.4191	-0.00521207	0.84598	0.8117	FALSE	TRUE	FALSE	3	165784921	0.0042543	0.220526	NA	TRUE	reported	490345	0.011117	1e-300	35338	BCHE	TRUE	reported	2	TRUE
BCHE.15514_26	KneeHipOA-indep	rs4680606	T	C	T	C	0.2183	-0.0038603	0.81692	0.8142	FALSE	FALSE	FALSE	3	165835486	0.00424851	0.363549	NA	TRUE	reported	490345	0.010442	4.801e-97	35339	BCHE	TRUE	reported	2	TRUE
BCHE.15514_26	KneeOA-indep	rs2668196	T	A	T	A	0.4191	-0.00557647	0.84598	0.8105	FALSE	TRUE	FALSE	3	165784921	0.00494844	0.259779	NA	TRUE	reported	396054	0.011117	1e-300	35338	BCHE	TRUE	reported	2	TRUE
BCHE.15514_26	KneeOA-indep	rs4680606	T	C	T	C	0.2183	-0.00430728	0.81692	0.8141	FALSE	FALSE	FALSE	3	165835486	0.00500616	0.389571	NA	TRUE	reported	396054	0.010442	4.801e-97	35339	BCHE	TRUE	reported	2	TRUE
BCHE.15514_26	SpineOA-indep	rs2668196	T	A	T	A	0.4191	-0.00731867	0.84598	0.8117	FALSE	TRUE	FALSE	3	165784921	0.0070536	0.299466	NA	TRUE	reported	333950	0.011117	1e-300	35338	BCHE	TRUE	reported	2	TRUE
BCHE.15514_26	SpineOA-indep	rs4680606	T	C	T	C	0.2183	-0.00995802	0.81692	0.8155	FALSE	FALSE	FALSE	3	165835486	0.00710419	0.161001	NA	TRUE	reported	333950	0.010442	4.801e-97	35339	BCHE	TRUE	reported	2	TRUE
BCHE.15514_26	THR-indep	rs2668196	T	A	T	A	0.4191	-0.00746496	0.84598	0.8164	FALSE	TRUE	FALSE	3	165784921	0.00783535	0.340727	NA	TRUE	reported	319037	0.011117	1e-300	35338	BCHE	TRUE	reported	2	TRUE
BCHE.15514_26	THR-indep	rs4680606	T	C	T	C	0.2183	0.00463216	0.81692	0.8137	FALSE	FALSE	FALSE	3	165835486	0.0077384	0.549443	NA	TRUE	reported	319037	0.010442	4.801e-97	35339	BCHE	TRUE	reported	2	TRUE
BCHE.15514_26	ThumbOA-indep	rs2668196	T	A	T	A	0.4191	-0.0110027	0.84598	0.8296	FALSE	TRUE	FALSE	3	165784921	0.012213	0.367639	NA	TRUE	reported	247455	0.011117	1e-300	35338	BCHE	TRUE	reported	2	TRUE
BCHE.15514_26	ThumbOA-indep	rs4680606	T	C	T	C	0.2183	-0.0149765	0.81692	0.8174	FALSE	FALSE	FALSE	3	165835486	0.0118274	0.205421	NA	TRUE	reported	247455	0.010442	4.801e-97	35339	BCHE	TRUE	reported	2	TRUE
BCHE.15514_26	TJR-indep	rs2668196	T	A	T	A	0.4191	-0.0078401	0.84598	0.8153	FALSE	TRUE	FALSE	3	165784921	0.00605682	0.195519	NA	TRUE	reported	368576	0.011117	1e-300	35338	BCHE	TRUE	reported	2	TRUE
BCHE.15514_26	TJR-indep	rs4680606	T	C	T	C	0.2183	0.0074546	0.81692	0.8135	FALSE	FALSE	FALSE	3	165835486	0.00602268	0.215807	NA	TRUE	reported	368576	0.010442	4.801e-97	35339	BCHE	TRUE	reported	2	TRUE
BCHE.15514_26	TKR-indep	rs2668196	T	A	T	A	0.4191	-0.00822676	0.84598	0.8147	FALSE	TRUE	FALSE	3	165784921	0.00859228	0.338335	NA	TRUE	reported	252041	0.011117	1e-300	35338	BCHE	TRUE	reported	2	TRUE
BCHE.15514_26	TKR-indep	rs4680606	T	C	T	C	0.2183	0.00975229	0.81692	0.8124	FALSE	FALSE	FALSE	3	165835486	0.00850199	0.251357	NA	TRUE	reported	252041	0.010442	4.801e-97	35339	BCHE	TRUE	reported	2	TRUE
BDNF.14047_78	AllOA-indep	rs10501089	T	C	T	C	0.1625	-0.000628021	0.07064	0.0544	FALSE	FALSE	FALSE	11	27767312	0.00579282	0.913668	NA	TRUE	reported	826690	0.016105	6.102e-24	35360	BDNF	TRUE	reported	2	TRUE
BDNF.14047_78	Early_AllOA-indep	rs10501089	T	C	T	C	0.1625	-0.045298	0.07064	0.0462	FALSE	FALSE	FALSE	11	27767312	0.0264637	0.0869507	NA	TRUE	reported	48287	0.016105	6.102e-24	35360	BDNF	TRUE	reported	2	TRUE
BDNF.14047_78	FingerOA-indep	rs10501089	T	C	T	C	0.1625	-0.00530013	0.07064	0.063	FALSE	FALSE	FALSE	11	27767312	0.0203581	0.794597	NA	TRUE	reported	266618	0.016105	6.102e-24	35360	BDNF	TRUE	reported	2	TRUE
BDNF.14047_78	HandOA-indep	rs10501089	T	C	T	C	0.1625	-0.00895062	0.07064	0.0547	FALSE	FALSE	FALSE	11	27767312	0.0155094	0.563866	NA	TRUE	reported	303782	0.016105	6.102e-24	35360	BDNF	TRUE	reported	2	TRUE
BDNF.14047_78	HipOA-indep	rs10501089	T	C	T	C	0.1625	-0.012768	0.07064	0.0475	FALSE	FALSE	FALSE	11	27767312	0.012247	0.297158	NA	TRUE	reported	353388	0.016105	6.102e-24	35360	BDNF	TRUE	reported	2	TRUE
BDNF.14047_78	KneeHipOA-indep	rs10501089	T	C	T	C	0.1625	-0.00686555	0.07064	0.0538	FALSE	FALSE	FALSE	11	27767312	0.00823619	0.404516	NA	TRUE	reported	490345	0.016105	6.102e-24	35360	BDNF	TRUE	reported	2	TRUE
BDNF.14047_78	KneeOA-indep	rs10501089	T	C	T	C	0.1625	-0.00436404	0.07064	0.056	FALSE	FALSE	FALSE	11	27767312	0.00955512	0.64787	NA	TRUE	reported	396054	0.016105	6.102e-24	35360	BDNF	TRUE	reported	2	TRUE
BDNF.14047_78	SpineOA-indep	rs10501089	T	C	T	C	0.1625	-0.0195982	0.07064	0.0653	FALSE	FALSE	FALSE	11	27767312	0.0130935	0.134449	NA	TRUE	reported	333950	0.016105	6.102e-24	35360	BDNF	TRUE	reported	2	TRUE
BDNF.14047_78	THR-indep	rs10501089	T	C	T	C	0.1625	-0.0117441	0.07064	0.0492	FALSE	FALSE	FALSE	11	27767312	0.0148254	0.428266	NA	TRUE	reported	319037	0.016105	6.102e-24	35360	BDNF	TRUE	reported	2	TRUE
BDNF.14047_78	ThumbOA-indep	rs10501089	T	C	T	C	0.1625	-0.00984167	0.07064	0.0601	FALSE	FALSE	FALSE	11	27767312	0.0200591	0.623686	NA	TRUE	reported	247455	0.016105	6.102e-24	35360	BDNF	TRUE	reported	2	TRUE
BDNF.14047_78	TJR-indep	rs10501089	T	C	T	C	0.1625	-0.013367	0.07064	0.0486	FALSE	FALSE	FALSE	11	27767312	0.0115561	0.247391	NA	TRUE	reported	368576	0.016105	6.102e-24	35360	BDNF	TRUE	reported	2	TRUE
BDNF.14047_78	TKR-indep	rs10501089	T	C	T	C	0.1625	-0.00639627	0.07064	0.0486	FALSE	FALSE	FALSE	11	27767312	0.0165731	0.699539	NA	TRUE	reported	252041	0.016105	6.102e-24	35360	BDNF	TRUE	reported	2	TRUE
BDNF.2421_7	AllOA-indep	rs10501089	T	C	T	C	0.1294	-0.000628021	0.07064	0.0544	FALSE	FALSE	FALSE	11	27767312	0.00579282	0.913668	NA	TRUE	reported	826690	0.015865	3.452e-16	35360	BDNF	TRUE	reported	2	TRUE
BDNF.2421_7	Early_AllOA-indep	rs10501089	T	C	T	C	0.1294	-0.045298	0.07064	0.0462	FALSE	FALSE	FALSE	11	27767312	0.0264637	0.0869507	NA	TRUE	reported	48287	0.015865	3.452e-16	35360	BDNF	TRUE	reported	2	TRUE
BDNF.2421_7	FingerOA-indep	rs10501089	T	C	T	C	0.1294	-0.00530013	0.07064	0.063	FALSE	FALSE	FALSE	11	27767312	0.0203581	0.794597	NA	TRUE	reported	266618	0.015865	3.452e-16	35360	BDNF	TRUE	reported	2	TRUE
BDNF.2421_7	HandOA-indep	rs10501089	T	C	T	C	0.1294	-0.00895062	0.07064	0.0547	FALSE	FALSE	FALSE	11	27767312	0.0155094	0.563866	NA	TRUE	reported	303782	0.015865	3.452e-16	35360	BDNF	TRUE	reported	2	TRUE
BDNF.2421_7	HipOA-indep	rs10501089	T	C	T	C	0.1294	-0.012768	0.07064	0.0475	FALSE	FALSE	FALSE	11	27767312	0.012247	0.297158	NA	TRUE	reported	353388	0.015865	3.452e-16	35360	BDNF	TRUE	reported	2	TRUE
BDNF.2421_7	KneeHipOA-indep	rs10501089	T	C	T	C	0.1294	-0.00686555	0.07064	0.0538	FALSE	FALSE	FALSE	11	27767312	0.00823619	0.404516	NA	TRUE	reported	490345	0.015865	3.452e-16	35360	BDNF	TRUE	reported	2	TRUE
BDNF.2421_7	KneeOA-indep	rs10501089	T	C	T	C	0.1294	-0.00436404	0.07064	0.056	FALSE	FALSE	FALSE	11	27767312	0.00955512	0.64787	NA	TRUE	reported	396054	0.015865	3.452e-16	35360	BDNF	TRUE	reported	2	TRUE
BDNF.2421_7	SpineOA-indep	rs10501089	T	C	T	C	0.1294	-0.0195982	0.07064	0.0653	FALSE	FALSE	FALSE	11	27767312	0.0130935	0.134449	NA	TRUE	reported	333950	0.015865	3.452e-16	35360	BDNF	TRUE	reported	2	TRUE
BDNF.2421_7	THR-indep	rs10501089	T	C	T	C	0.1294	-0.0117441	0.07064	0.0492	FALSE	FALSE	FALSE	11	27767312	0.0148254	0.428266	NA	TRUE	reported	319037	0.015865	3.452e-16	35360	BDNF	TRUE	reported	2	TRUE
BDNF.2421_7	ThumbOA-indep	rs10501089	T	C	T	C	0.1294	-0.00984167	0.07064	0.0601	FALSE	FALSE	FALSE	11	27767312	0.0200591	0.623686	NA	TRUE	reported	247455	0.015865	3.452e-16	35360	BDNF	TRUE	reported	2	TRUE
BDNF.2421_7	TJR-indep	rs10501089	T	C	T	C	0.1294	-0.013367	0.07064	0.0486	FALSE	FALSE	FALSE	11	27767312	0.0115561	0.247391	NA	TRUE	reported	368576	0.015865	3.452e-16	35360	BDNF	TRUE	reported	2	TRUE
BDNF.2421_7	TKR-indep	rs10501089	T	C	T	C	0.1294	-0.00639627	0.07064	0.0486	FALSE	FALSE	FALSE	11	27767312	0.0165731	0.699539	NA	TRUE	reported	252041	0.015865	3.452e-16	35360	BDNF	TRUE	reported	2	TRUE
BMPER.15368_3	AllOA-indep	rs79600133	G	A	G	A	-0.113	0.00231375	0.06253	0.06253	FALSE	FALSE	FALSE	7	33716784	0.00465643	0.619264	NA	TRUE	reported	826690	0.016722	1.402e-11	35344	BMPER	TRUE	reported	2	TRUE
BMPER.15368_3	Early_AllOA-indep	rs79600133	G	A	G	A	-0.113	-0.00988262	0.06253	0.06253	FALSE	FALSE	FALSE	7	33716784	0.0225063	0.660585	NA	TRUE	reported	48287	0.016722	1.402e-11	35344	BMPER	TRUE	reported	2	TRUE
BMPER.15368_3	FingerOA-indep	rs79600133	G	A	G	A	-0.113	0.00614463	0.06253	0.06253	FALSE	FALSE	FALSE	7	33716784	0.0194588	0.752172	NA	TRUE	reported	266618	0.016722	1.402e-11	35344	BMPER	TRUE	reported	2	TRUE
BMPER.15368_3	HandOA-indep	rs79600133	G	A	G	A	-0.113	0.00708842	0.06253	0.06253	FALSE	FALSE	FALSE	7	33716784	0.0128737	0.581899	NA	TRUE	reported	303782	0.016722	1.402e-11	35344	BMPER	TRUE	reported	2	TRUE
BMPER.15368_3	HipOA-indep	rs79600133	G	A	G	A	-0.113	-0.00741866	0.06253	0.06253	FALSE	FALSE	FALSE	7	33716784	0.00962607	0.440894	NA	TRUE	reported	353388	0.016722	1.402e-11	35344	BMPER	TRUE	reported	2	TRUE
BMPER.15368_3	KneeHipOA-indep	rs79600133	G	A	G	A	-0.113	-0.00282745	0.06253	0.06253	FALSE	FALSE	FALSE	7	33716784	0.00633586	0.655408	NA	TRUE	reported	490345	0.016722	1.402e-11	35344	BMPER	TRUE	reported	2	TRUE
BMPER.15368_3	KneeOA-indep	rs79600133	G	A	G	A	-0.113	0.000388624	0.06253	0.06253	FALSE	FALSE	FALSE	7	33716784	0.00728344	0.957447	NA	TRUE	reported	396054	0.016722	1.402e-11	35344	BMPER	TRUE	reported	2	TRUE
BMPER.15368_3	SpineOA-indep	rs79600133	G	A	G	A	-0.113	0.0213038	0.06253	0.06253	FALSE	FALSE	FALSE	7	33716784	0.0104023	0.0405604	NA	TRUE	reported	333950	0.016722	1.402e-11	35344	BMPER	TRUE	reported	2	TRUE
BMPER.15368_3	THR-indep	rs79600133	G	A	G	A	-0.113	-0.0145417	0.06253	0.06253	FALSE	FALSE	FALSE	7	33716784	0.01155	0.208022	NA	TRUE	reported	319037	0.016722	1.402e-11	35344	BMPER	TRUE	reported	2	TRUE
BMPER.15368_3	ThumbOA-indep	rs79600133	G	A	G	A	-0.113	0.0106303	0.06253	0.06253	FALSE	FALSE	FALSE	7	33716784	0.018226	0.559727	NA	TRUE	reported	247455	0.016722	1.402e-11	35344	BMPER	TRUE	reported	2	TRUE
BMPER.15368_3	TJR-indep	rs79600133	G	A	G	A	-0.113	-0.0143685	0.06253	0.06253	FALSE	FALSE	FALSE	7	33716784	0.00891638	0.107076	NA	TRUE	reported	368576	0.016722	1.402e-11	35344	BMPER	TRUE	reported	2	TRUE
BMPER.15368_3	TKR-indep	rs79600133	G	A	G	A	-0.113	-0.0151565	0.06253	0.06253	FALSE	FALSE	FALSE	7	33716784	0.0125419	0.226866	NA	TRUE	reported	252041	0.016722	1.402e-11	35344	BMPER	TRUE	reported	2	TRUE
BOC.4328_2	AllOA-indep	rs4682481	T	C	T	C	0.2676	-0.00066071	0.16318	0.1797	FALSE	FALSE	FALSE	3	113265008	0.00309025	0.830699	NA	TRUE	reported	826690	0.011109	3.253e-128	35366	BOC	TRUE	reported	2	TRUE
BOC.4328_2	Early_AllOA-indep	rs4682481	T	C	T	C	0.2676	-0.0187353	0.16318	0.2004	FALSE	FALSE	FALSE	3	113265008	0.0136691	0.17049	NA	TRUE	reported	48287	0.011109	3.253e-128	35366	BOC	TRUE	reported	2	TRUE
BOC.4328_2	FingerOA-indep	rs4682481	T	C	T	C	0.2676	-0.0005844	0.16318	0.1692	FALSE	FALSE	FALSE	3	113265008	0.0127313	0.963388	NA	TRUE	reported	266618	0.011109	3.253e-128	35366	BOC	TRUE	reported	2	TRUE
BOC.4328_2	HandOA-indep	rs4682481	T	C	T	C	0.2676	0.00399874	0.16318	0.1731	FALSE	FALSE	FALSE	3	113265008	0.00883154	0.650708	NA	TRUE	reported	303782	0.011109	3.253e-128	35366	BOC	TRUE	reported	2	TRUE
BOC.4328_2	HipOA-indep	rs4682481	T	C	T	C	0.2676	0.00353236	0.16318	0.1793	FALSE	FALSE	FALSE	3	113265008	0.0064682	0.584989	NA	TRUE	reported	353388	0.011109	3.253e-128	35366	BOC	TRUE	reported	2	TRUE
BOC.4328_2	KneeHipOA-indep	rs4682481	T	C	T	C	0.2676	-0.00499954	0.16318	0.1831	FALSE	FALSE	FALSE	3	113265008	0.00439291	0.255082	NA	TRUE	reported	490345	0.011109	3.253e-128	35366	BOC	TRUE	reported	2	TRUE
BOC.4328_2	KneeOA-indep	rs4682481	T	C	T	C	0.2676	-0.0105967	0.16318	0.1879	FALSE	FALSE	FALSE	3	113265008	0.00504684	0.0357571	NA	TRUE	reported	396054	0.011109	3.253e-128	35366	BOC	TRUE	reported	2	TRUE
BOC.4328_2	SpineOA-indep	rs4682481	T	C	T	C	0.2676	-0.000165055	0.16318	0.1961	FALSE	FALSE	FALSE	3	113265008	0.00726433	0.981873	NA	TRUE	reported	333950	0.011109	3.253e-128	35366	BOC	TRUE	reported	2	TRUE
BOC.4328_2	THR-indep	rs4682481	T	C	T	C	0.2676	-0.00155053	0.16318	0.1723	FALSE	FALSE	FALSE	3	113265008	0.00815753	0.849251	NA	TRUE	reported	319037	0.011109	3.253e-128	35366	BOC	TRUE	reported	2	TRUE
BOC.4328_2	ThumbOA-indep	rs4682481	T	C	T	C	0.2676	-0.000478211	0.16318	0.1703	FALSE	FALSE	FALSE	3	113265008	0.00999757	0.96185	NA	TRUE	reported	247455	0.011109	3.253e-128	35366	BOC	TRUE	reported	2	TRUE
BOC.4328_2	TJR-indep	rs4682481	T	C	T	C	0.2676	-0.0036296	0.16318	0.1719	FALSE	FALSE	FALSE	3	113265008	0.00621677	0.559328	NA	TRUE	reported	368576	0.011109	3.253e-128	35366	BOC	TRUE	reported	2	TRUE
BOC.4328_2	TKR-indep	rs4682481	T	C	T	C	0.2676	-0.00849658	0.16318	0.1712	FALSE	FALSE	FALSE	3	113265008	0.00887973	0.338642	NA	TRUE	reported	252041	0.011109	3.253e-128	35366	BOC	TRUE	reported	2	TRUE
BPHL.17813_21	AllOA-indep	rs9503407	C	T	C	T	0.2067	-0.00331165	0.07547	0.0539	FALSE	FALSE	FALSE	6	3143886	0.00565887	0.558403	NA	TRUE	reported	826690	0.015216	4.934e-42	35376	BPHL	TRUE	reported	2	TRUE
BPHL.17813_21	Early_AllOA-indep	rs9503407	C	T	C	T	0.2067	0.0195258	0.07547	0.05	FALSE	FALSE	FALSE	6	3143886	0.0249969	0.434729	NA	TRUE	reported	48287	0.015216	4.934e-42	35376	BPHL	TRUE	reported	2	TRUE
BPHL.17813_21	FingerOA-indep	rs9503407	C	T	C	T	0.2067	-0.0106361	0.07547	0.0696	FALSE	FALSE	FALSE	6	3143886	0.0193833	0.583193	NA	TRUE	reported	266618	0.015216	4.934e-42	35376	BPHL	TRUE	reported	2	TRUE
BPHL.17813_21	HandOA-indep	rs9503407	C	T	C	T	0.2067	-0.0198266	0.07547	0.0622	FALSE	FALSE	FALSE	6	3143886	0.014182	0.162111	NA	TRUE	reported	303782	0.015216	4.934e-42	35376	BPHL	TRUE	reported	2	TRUE
BPHL.17813_21	HipOA-indep	rs9503407	C	T	C	T	0.2067	-0.0101293	0.07547	0.0552	FALSE	FALSE	FALSE	6	3143886	0.0112435	0.367639	NA	TRUE	reported	353388	0.015216	4.934e-42	35376	BPHL	TRUE	reported	2	TRUE
BPHL.17813_21	KneeHipOA-indep	rs9503407	C	T	C	T	0.2067	-0.00562918	0.07547	0.0538	FALSE	FALSE	FALSE	6	3143886	0.00760193	0.459	NA	TRUE	reported	490345	0.015216	4.934e-42	35376	BPHL	TRUE	reported	2	TRUE
BPHL.17813_21	KneeOA-indep	rs9503407	C	T	C	T	0.2067	0.0053723	0.07547	0.0532	FALSE	FALSE	FALSE	6	3143886	0.00888429	0.54538	NA	TRUE	reported	396054	0.015216	4.934e-42	35376	BPHL	TRUE	reported	2	TRUE
BPHL.17813_21	SpineOA-indep	rs9503407	C	T	C	T	0.2067	0.0120259	0.07547	0.0515	FALSE	FALSE	FALSE	6	3143886	0.0127143	0.344222	NA	TRUE	reported	333950	0.015216	4.934e-42	35376	BPHL	TRUE	reported	2	TRUE
BPHL.17813_21	THR-indep	rs9503407	C	T	C	T	0.2067	-0.02669	0.07547	0.0568	FALSE	FALSE	FALSE	6	3143886	0.0136347	0.0502876	NA	TRUE	reported	319037	0.015216	4.934e-42	35376	BPHL	TRUE	reported	2	TRUE
BPHL.17813_21	ThumbOA-indep	rs9503407	C	T	C	T	0.2067	-0.0123841	0.07547	0.0666	FALSE	FALSE	FALSE	6	3143886	0.0187599	0.509167	NA	TRUE	reported	247455	0.015216	4.934e-42	35376	BPHL	TRUE	reported	2	TRUE
BPHL.17813_21	TJR-indep	rs9503407	C	T	C	T	0.2067	-0.0104792	0.07547	0.0565	FALSE	FALSE	FALSE	6	3143886	0.0105839	0.322123	NA	TRUE	reported	368576	0.015216	4.934e-42	35376	BPHL	TRUE	reported	2	TRUE
BPHL.17813_21	TKR-indep	rs9503407	C	T	C	T	0.2067	0.00387628	0.07547	0.0579	FALSE	FALSE	FALSE	6	3143886	0.0148247	0.793726	NA	TRUE	reported	252041	0.015216	4.934e-42	35376	BPHL	TRUE	reported	2	TRUE
BPI.4126_22	AllOA-indep	rs2022499	T	G	T	G	0.3245	-0.00361827	0.50781	0.5468	FALSE	FALSE	FALSE	20	38338129	0.00248508	0.145393	NA	TRUE	reported	826690	0.008608	1e-300	35375	BPI	TRUE	reported	2	TRUE
BPI.4126_22	AllOA-indep	rs6069597	C	T	C	T	0.3245	-0.00323956	0.56301	0.5335	FALSE	FALSE	FALSE	20	38294325	0.00250295	0.195564	NA	TRUE	reported	826690	0.008723	1e-300	35371	BPI	TRUE	reported	2	TRUE
BPI.4126_22	Early_AllOA-indep	rs2022499	T	G	T	G	0.3245	0.00638843	0.50781	0.573	FALSE	FALSE	FALSE	20	38338129	0.0110703	0.563885	NA	TRUE	reported	48287	0.008608	1e-300	35375	BPI	TRUE	reported	2	TRUE
BPI.4126_22	Early_AllOA-indep	rs6069597	C	T	C	T	0.3245	0.000912188	0.56301	0.5143	FALSE	FALSE	FALSE	20	38294325	0.0108215	0.932822	NA	TRUE	reported	48287	0.008723	1e-300	35371	BPI	TRUE	reported	2	TRUE
BPI.4126_22	FingerOA-indep	rs2022499	T	G	T	G	0.3245	-0.0173279	0.50781	0.5278	FALSE	FALSE	FALSE	20	38338129	0.0096798	0.0734363	NA	TRUE	reported	266618	0.008608	1e-300	35375	BPI	TRUE	reported	2	TRUE
BPI.4126_22	FingerOA-indep	rs6069597	C	T	C	T	0.3245	-0.0198299	0.56301	0.5512	FALSE	FALSE	FALSE	20	38294325	0.00972933	0.0415348	NA	TRUE	reported	266618	0.008723	1e-300	35371	BPI	TRUE	reported	2	TRUE
BPI.4126_22	HandOA-indep	rs2022499	T	G	T	G	0.3245	-0.00761115	0.50781	0.5365	FALSE	FALSE	FALSE	20	38338129	0.00670832	0.25655	NA	TRUE	reported	303782	0.008608	1e-300	35375	BPI	TRUE	reported	2	TRUE
BPI.4126_22	HandOA-indep	rs6069597	C	T	C	T	0.3245	-0.0152236	0.56301	0.539	FALSE	FALSE	FALSE	20	38294325	0.00671908	0.0234686	NA	TRUE	reported	303782	0.008723	1e-300	35371	BPI	TRUE	reported	2	TRUE
BPI.4126_22	HipOA-indep	rs2022499	T	G	T	G	0.3245	-0.00228005	0.50781	0.5507	FALSE	FALSE	FALSE	20	38338129	0.00494224	0.644555	NA	TRUE	reported	353388	0.008608	1e-300	35375	BPI	TRUE	reported	2	TRUE
BPI.4126_22	HipOA-indep	rs6069597	C	T	C	T	0.3245	-0.000732384	0.56301	0.5301	FALSE	FALSE	FALSE	20	38294325	0.00515018	0.886918	NA	TRUE	reported	353388	0.008723	1e-300	35371	BPI	TRUE	reported	2	TRUE
BPI.4126_22	KneeHipOA-indep	rs2022499	T	G	T	G	0.3245	-0.0029335	0.50781	0.5474	FALSE	FALSE	FALSE	20	38338129	0.00334296	0.380208	NA	TRUE	reported	490345	0.008608	1e-300	35375	BPI	TRUE	reported	2	TRUE
BPI.4126_22	KneeHipOA-indep	rs6069597	C	T	C	T	0.3245	-0.000850739	0.56301	0.5314	FALSE	FALSE	FALSE	20	38294325	0.00349454	0.807658	NA	TRUE	reported	490345	0.008723	1e-300	35371	BPI	TRUE	reported	2	TRUE
BPI.4126_22	KneeOA-indep	rs2022499	T	G	T	G	0.3245	-0.00204702	0.50781	0.5476	FALSE	FALSE	FALSE	20	38338129	0.00392638	0.602122	NA	TRUE	reported	396054	0.008608	1e-300	35375	BPI	TRUE	reported	2	TRUE
BPI.4126_22	KneeOA-indep	rs6069597	C	T	C	T	0.3245	-0.00290708	0.56301	0.5297	FALSE	FALSE	FALSE	20	38294325	0.00387952	0.453653	NA	TRUE	reported	396054	0.008723	1e-300	35371	BPI	TRUE	reported	2	TRUE
BPI.4126_22	SpineOA-indep	rs2022499	T	G	T	G	0.3245	-0.00338918	0.50781	0.552	FALSE	FALSE	FALSE	20	38338129	0.00553351	0.540218	NA	TRUE	reported	333950	0.008608	1e-300	35375	BPI	TRUE	reported	2	TRUE
BPI.4126_22	SpineOA-indep	rs6069597	C	T	C	T	0.3245	-0.00212406	0.56301	0.5257	FALSE	FALSE	FALSE	20	38294325	0.00550416	0.69957	NA	TRUE	reported	333950	0.008723	1e-300	35371	BPI	TRUE	reported	2	TRUE
BPI.4126_22	THR-indep	rs2022499	T	G	T	G	0.3245	-0.00568493	0.50781	0.5452	FALSE	FALSE	FALSE	20	38338129	0.00602038	0.345026	NA	TRUE	reported	319037	0.008608	1e-300	35375	BPI	TRUE	reported	2	TRUE
BPI.4126_22	THR-indep	rs6069597	C	T	C	T	0.3245	-0.00132717	0.56301	0.5371	FALSE	FALSE	FALSE	20	38294325	0.00600649	0.825127	NA	TRUE	reported	319037	0.008723	1e-300	35371	BPI	TRUE	reported	2	TRUE
BPI.4126_22	ThumbOA-indep	rs2022499	T	G	T	G	0.3245	-0.00618184	0.50781	0.5344	FALSE	FALSE	FALSE	20	38338129	0.00918874	0.501098	NA	TRUE	reported	247455	0.008608	1e-300	35375	BPI	TRUE	reported	2	TRUE
BPI.4126_22	ThumbOA-indep	rs6069597	C	T	C	T	0.3245	-0.0129835	0.56301	0.5476	FALSE	FALSE	FALSE	20	38294325	0.00921665	0.158924	NA	TRUE	reported	247455	0.008723	1e-300	35371	BPI	TRUE	reported	2	TRUE
BPI.4126_22	TJR-indep	rs2022499	T	G	T	G	0.3245	-0.00498476	0.50781	0.5434	FALSE	FALSE	FALSE	20	38338129	0.00467927	0.286746	NA	TRUE	reported	368576	0.008608	1e-300	35375	BPI	TRUE	reported	2	TRUE
BPI.4126_22	TJR-indep	rs6069597	C	T	C	T	0.3245	-0.00502213	0.56301	0.536	FALSE	FALSE	FALSE	20	38294325	0.00472779	0.288118	NA	TRUE	reported	368576	0.008723	1e-300	35371	BPI	TRUE	reported	2	TRUE
BPI.4126_22	TKR-indep	rs2022499	T	G	T	G	0.3245	-0.0073409	0.50781	0.5417	FALSE	FALSE	FALSE	20	38338129	0.00663531	0.26858	NA	TRUE	reported	252041	0.008608	1e-300	35375	BPI	TRUE	reported	2	TRUE
BPI.4126_22	TKR-indep	rs6069597	C	T	C	T	0.3245	-0.00792247	0.56301	0.5363	FALSE	FALSE	FALSE	20	38294325	0.00672996	0.239118	NA	TRUE	reported	252041	0.008723	1e-300	35371	BPI	TRUE	reported	2	TRUE
BRSK2.9790_28	AllOA-indep	rs4255564	T	C	T	C	-0.1739	-0.00319386	0.78542	0.78542	FALSE	FALSE	FALSE	11	1391618	0.00284419	0.261462	NA	TRUE	reported	826690	0.009808	2.476e-70	35358	BRSK2	TRUE	reported	2	TRUE
BRSK2.9790_28	Early_AllOA-indep	rs4255564	T	C	T	C	-0.1739	-0.00284997	0.78542	0.78542	FALSE	FALSE	FALSE	11	1391618	0.0119307	0.811201	NA	TRUE	reported	48287	0.009808	2.476e-70	35358	BRSK2	TRUE	reported	2	TRUE
BRSK2.9790_28	FingerOA-indep	rs4255564	T	C	T	C	-0.1739	-0.0145987	0.78542	0.78542	FALSE	FALSE	FALSE	11	1391618	0.0115404	0.205867	NA	TRUE	reported	266618	0.009808	2.476e-70	35358	BRSK2	TRUE	reported	2	TRUE
BRSK2.9790_28	HandOA-indep	rs4255564	T	C	T	C	-0.1739	-0.00895904	0.78542	0.78542	FALSE	FALSE	FALSE	11	1391618	0.00782443	0.252206	NA	TRUE	reported	303782	0.009808	2.476e-70	35358	BRSK2	TRUE	reported	2	TRUE
BRSK2.9790_28	HipOA-indep	rs4255564	T	C	T	C	-0.1739	-0.00917323	0.78542	0.78542	FALSE	FALSE	FALSE	11	1391618	0.00562907	0.103183	NA	TRUE	reported	353388	0.009808	2.476e-70	35358	BRSK2	TRUE	reported	2	TRUE
BRSK2.9790_28	KneeHipOA-indep	rs4255564	T	C	T	C	-0.1739	-0.00328954	0.78542	0.78542	FALSE	FALSE	FALSE	11	1391618	0.00379167	0.38563	NA	TRUE	reported	490345	0.009808	2.476e-70	35358	BRSK2	TRUE	reported	2	TRUE
BRSK2.9790_28	KneeOA-indep	rs4255564	T	C	T	C	-0.1739	-0.00341786	0.78542	0.78542	FALSE	FALSE	FALSE	11	1391618	0.00443212	0.440614	NA	TRUE	reported	396054	0.009808	2.476e-70	35358	BRSK2	TRUE	reported	2	TRUE
BRSK2.9790_28	SpineOA-indep	rs4255564	T	C	T	C	-0.1739	-3.72209e-05	0.78542	0.78542	FALSE	FALSE	FALSE	11	1391618	0.00646936	0.995409	NA	TRUE	reported	333950	0.009808	2.476e-70	35358	BRSK2	TRUE	reported	2	TRUE
BRSK2.9790_28	THR-indep	rs4255564	T	C	T	C	-0.1739	-0.00993184	0.78542	0.78542	FALSE	FALSE	FALSE	11	1391618	0.00687276	0.14843	NA	TRUE	reported	319037	0.009808	2.476e-70	35358	BRSK2	TRUE	reported	2	TRUE
BRSK2.9790_28	ThumbOA-indep	rs4255564	T	C	T	C	-0.1739	-0.00765268	0.78542	0.78542	FALSE	FALSE	FALSE	11	1391618	0.0108395	0.480189	NA	TRUE	reported	247455	0.009808	2.476e-70	35358	BRSK2	TRUE	reported	2	TRUE
BRSK2.9790_28	TJR-indep	rs4255564	T	C	T	C	-0.1739	0.00136181	0.78542	0.78542	FALSE	FALSE	FALSE	11	1391618	0.0052685	0.796035	NA	TRUE	reported	368576	0.009808	2.476e-70	35358	BRSK2	TRUE	reported	2	TRUE
BRSK2.9790_28	TKR-indep	rs4255564	T	C	T	C	-0.1739	0.0116306	0.78542	0.78542	FALSE	FALSE	FALSE	11	1391618	0.00763907	0.127879	NA	TRUE	reported	252041	0.009808	2.476e-70	35358	BRSK2	TRUE	reported	2	TRUE
BTC.13088_397	AllOA-indep	rs28549760	C	A	C	A	-0.2084	-0.00432736	0.09469	0.09469	FALSE	FALSE	FALSE	4	74778120	0.00375577	0.249243	NA	TRUE	reported	826690	0.013673	1.863e-52	35342	BTC	TRUE	reported	2	TRUE
BTC.13088_397	Early_AllOA-indep	rs28549760	C	A	C	A	-0.2084	-0.0179872	0.09469	0.09469	FALSE	FALSE	FALSE	4	74778120	0.0163082	0.270048	NA	TRUE	reported	48287	0.013673	1.863e-52	35342	BTC	TRUE	reported	2	TRUE
BTC.13088_397	FingerOA-indep	rs28549760	C	A	C	A	-0.2084	-0.027494	0.09469	0.09469	FALSE	FALSE	FALSE	4	74778120	0.0156072	0.0781323	NA	TRUE	reported	266618	0.013673	1.863e-52	35342	BTC	TRUE	reported	2	TRUE
BTC.13088_397	HandOA-indep	rs28549760	C	A	C	A	-0.2084	-0.00803969	0.09469	0.09469	FALSE	FALSE	FALSE	4	74778120	0.0102385	0.43231	NA	TRUE	reported	303782	0.013673	1.863e-52	35342	BTC	TRUE	reported	2	TRUE
BTC.13088_397	HipOA-indep	rs28549760	C	A	C	A	-0.2084	-0.0122726	0.09469	0.09469	FALSE	FALSE	FALSE	4	74778120	0.0075269	0.102996	NA	TRUE	reported	353388	0.013673	1.863e-52	35342	BTC	TRUE	reported	2	TRUE
BTC.13088_397	KneeHipOA-indep	rs28549760	C	A	C	A	-0.2084	-0.00801029	0.09469	0.09469	FALSE	FALSE	FALSE	4	74778120	0.00500233	0.109308	NA	TRUE	reported	490345	0.013673	1.863e-52	35342	BTC	TRUE	reported	2	TRUE
BTC.13088_397	KneeOA-indep	rs28549760	C	A	C	A	-0.2084	-0.00844659	0.09469	0.09469	FALSE	FALSE	FALSE	4	74778120	0.00576719	0.143032	NA	TRUE	reported	396054	0.013673	1.863e-52	35342	BTC	TRUE	reported	2	TRUE
BTC.13088_397	SpineOA-indep	rs28549760	C	A	C	A	-0.2084	-0.00311821	0.09469	0.09469	FALSE	FALSE	FALSE	4	74778120	0.00828711	0.706715	NA	TRUE	reported	333950	0.013673	1.863e-52	35342	BTC	TRUE	reported	2	TRUE
BTC.13088_397	THR-indep	rs28549760	C	A	C	A	-0.2084	-0.00825235	0.09469	0.09469	FALSE	FALSE	FALSE	4	74778120	0.00925488	0.372567	NA	TRUE	reported	319037	0.013673	1.863e-52	35342	BTC	TRUE	reported	2	TRUE
BTC.13088_397	ThumbOA-indep	rs28549760	C	A	C	A	-0.2084	-0.0146974	0.09469	0.09469	FALSE	FALSE	FALSE	4	74778120	0.014544	0.312232	NA	TRUE	reported	247455	0.013673	1.863e-52	35342	BTC	TRUE	reported	2	TRUE
BTC.13088_397	TJR-indep	rs28549760	C	A	C	A	-0.2084	-0.00437719	0.09469	0.09469	FALSE	FALSE	FALSE	4	74778120	0.00708403	0.536644	NA	TRUE	reported	368576	0.013673	1.863e-52	35342	BTC	TRUE	reported	2	TRUE
BTC.13088_397	TKR-indep	rs28549760	C	A	C	A	-0.2084	-0.0110922	0.09469	0.09469	FALSE	FALSE	FALSE	4	74778120	0.0100824	0.271262	NA	TRUE	reported	252041	0.013673	1.863e-52	35342	BTC	TRUE	reported	2	TRUE
BTD.15644_1	AllOA-indep	rs35034250	T	C	T	C	-0.6657	0.014663	0.03512	0.0287	FALSE	FALSE	FALSE	3	15645027	0.00770194	0.0569359	NA	TRUE	reported	826690	0.022448	2.863e-193	35369	BTD	TRUE	reported	2	TRUE
BTD.15644_1	Early_AllOA-indep	rs35034250	T	C	T	C	-0.6657	0.0538203	0.03512	0.026	FALSE	FALSE	FALSE	3	15645027	0.0362646	0.137781	NA	TRUE	reported	48287	0.022448	2.863e-193	35369	BTD	TRUE	reported	2	TRUE
BTD.15644_1	FingerOA-indep	rs35034250	T	C	T	C	-0.6657	-0.00853581	0.03512	0.0337	FALSE	FALSE	FALSE	3	15645027	0.0272848	0.754401	NA	TRUE	reported	266618	0.022448	2.863e-193	35369	BTD	TRUE	reported	2	TRUE
BTD.15644_1	HandOA-indep	rs35034250	T	C	T	C	-0.6657	-0.0026407	0.03512	0.0302	FALSE	FALSE	FALSE	3	15645027	0.0200955	0.895453	NA	TRUE	reported	303782	0.022448	2.863e-193	35369	BTD	TRUE	reported	2	TRUE
BTD.15644_1	HipOA-indep	rs35034250	T	C	T	C	-0.6657	0.00605169	0.03512	0.0284	FALSE	FALSE	FALSE	3	15645027	0.0156716	0.699382	NA	TRUE	reported	353388	0.022448	2.863e-193	35369	BTD	TRUE	reported	2	TRUE
BTD.15644_1	KneeHipOA-indep	rs35034250	T	C	T	C	-0.6657	0.0133356	0.03512	0.0279	FALSE	FALSE	FALSE	3	15645027	0.0105425	0.205894	NA	TRUE	reported	490345	0.022448	2.863e-193	35369	BTD	TRUE	reported	2	TRUE
BTD.15644_1	KneeOA-indep	rs35034250	T	C	T	C	-0.6657	0.00830539	0.03512	0.0275	FALSE	FALSE	FALSE	3	15645027	0.0124613	0.505095	NA	TRUE	reported	396054	0.022448	2.863e-193	35369	BTD	TRUE	reported	2	TRUE
BTD.15644_1	SpineOA-indep	rs35034250	T	C	T	C	-0.6657	0.00129301	0.03512	0.0271	FALSE	FALSE	FALSE	3	15645027	0.0188549	0.945326	NA	TRUE	reported	333950	0.022448	2.863e-193	35369	BTD	TRUE	reported	2	TRUE
BTD.15644_1	THR-indep	rs35034250	T	C	T	C	-0.6657	0.0261684	0.03512	0.03	FALSE	FALSE	FALSE	3	15645027	0.0183622	0.154121	NA	TRUE	reported	319037	0.022448	2.863e-193	35369	BTD	TRUE	reported	2	TRUE
BTD.15644_1	ThumbOA-indep	rs35034250	T	C	T	C	-0.6657	-0.0138296	0.03512	0.0324	FALSE	FALSE	FALSE	3	15645027	0.0263208	0.599289	NA	TRUE	reported	247455	0.022448	2.863e-193	35369	BTD	TRUE	reported	2	TRUE
BTD.15644_1	TJR-indep	rs35034250	T	C	T	C	-0.6657	0.0166733	0.03512	0.0297	FALSE	FALSE	FALSE	3	15645027	0.0144382	0.24817	NA	TRUE	reported	368576	0.022448	2.863e-193	35369	BTD	TRUE	reported	2	TRUE
BTD.15644_1	TKR-indep	rs35034250	T	C	T	C	-0.6657	0.00393786	0.03512	0.0298	FALSE	FALSE	FALSE	3	15645027	0.0206765	0.848956	NA	TRUE	reported	252041	0.022448	2.863e-193	35369	BTD	TRUE	reported	2	TRUE
C1orf198.8035_6	AllOA-indep	rs56148170	G	A	G	A	0.1438	-0.00144644	0.12962	0.12962	FALSE	FALSE	FALSE	1	230863756	0.0034367	0.673844	NA	TRUE	reported	826690	0.011993	3.994e-33	35365	C1orf198	TRUE	reported	2	TRUE
C1orf198.8035_6	Early_AllOA-indep	rs56148170	G	A	G	A	0.1438	0.0295024	0.12962	0.12962	FALSE	FALSE	FALSE	1	230863756	0.0142653	0.038628	NA	TRUE	reported	48287	0.011993	3.994e-33	35365	C1orf198	TRUE	reported	2	TRUE
C1orf198.8035_6	FingerOA-indep	rs56148170	G	A	G	A	0.1438	0.0211239	0.12962	0.12962	FALSE	FALSE	FALSE	1	230863756	0.0136933	0.122916	NA	TRUE	reported	266618	0.011993	3.994e-33	35365	C1orf198	TRUE	reported	2	TRUE
C1orf198.8035_6	HandOA-indep	rs56148170	G	A	G	A	0.1438	0.0013043	0.12962	0.12962	FALSE	FALSE	FALSE	1	230863756	0.00912262	0.88631	NA	TRUE	reported	303782	0.011993	3.994e-33	35365	C1orf198	TRUE	reported	2	TRUE
C1orf198.8035_6	HipOA-indep	rs56148170	G	A	G	A	0.1438	-0.0125239	0.12962	0.12962	FALSE	FALSE	FALSE	1	230863756	0.00673145	0.062814	NA	TRUE	reported	353388	0.011993	3.994e-33	35365	C1orf198	TRUE	reported	2	TRUE
C1orf198.8035_6	KneeHipOA-indep	rs56148170	G	A	G	A	0.1438	-0.00460406	0.12962	0.12962	FALSE	FALSE	FALSE	1	230863756	0.00451189	0.307525	NA	TRUE	reported	490345	0.011993	3.994e-33	35365	C1orf198	TRUE	reported	2	TRUE
C1orf198.8035_6	KneeOA-indep	rs56148170	G	A	G	A	0.1438	-0.00421291	0.12962	0.12962	FALSE	FALSE	FALSE	1	230863756	0.00526457	0.423573	NA	TRUE	reported	396054	0.011993	3.994e-33	35365	C1orf198	TRUE	reported	2	TRUE
C1orf198.8035_6	SpineOA-indep	rs56148170	G	A	G	A	0.1438	6.92973e-05	0.12962	0.12962	FALSE	FALSE	FALSE	1	230863756	0.00709816	0.992211	NA	TRUE	reported	333950	0.011993	3.994e-33	35365	C1orf198	TRUE	reported	2	TRUE
C1orf198.8035_6	THR-indep	rs56148170	G	A	G	A	0.1438	-0.00710299	0.12962	0.12962	FALSE	FALSE	FALSE	1	230863756	0.00822056	0.387559	NA	TRUE	reported	319037	0.011993	3.994e-33	35365	C1orf198	TRUE	reported	2	TRUE
C1orf198.8035_6	ThumbOA-indep	rs56148170	G	A	G	A	0.1438	0.00672431	0.12962	0.12962	FALSE	FALSE	FALSE	1	230863756	0.0127551	0.598065	NA	TRUE	reported	247455	0.011993	3.994e-33	35365	C1orf198	TRUE	reported	2	TRUE
C1orf198.8035_6	TJR-indep	rs56148170	G	A	G	A	0.1438	0.000420442	0.12962	0.12962	FALSE	FALSE	FALSE	1	230863756	0.00644866	0.948016	NA	TRUE	reported	368576	0.011993	3.994e-33	35365	C1orf198	TRUE	reported	2	TRUE
C1orf198.8035_6	TKR-indep	rs56148170	G	A	G	A	0.1438	0.00797447	0.12962	0.12962	FALSE	FALSE	FALSE	1	230863756	0.00902096	0.3767	NA	TRUE	reported	252041	0.011993	3.994e-33	35365	C1orf198	TRUE	reported	2	TRUE
C1QC.14100_63	AllOA-indep	rs294221	A	G	A	G	-0.3762	0.00357039	0.97211	0.9741	FALSE	FALSE	FALSE	1	22682322	0.008234	0.664568	NA	TRUE	reported	826690	0.025093	8.279e-51	35368	C1QC	TRUE	reported	2	TRUE
C1QC.14100_63	Early_AllOA-indep	rs294221	A	G	A	G	-0.3762	0.0554621	0.97211	0.9702	FALSE	FALSE	FALSE	1	22682322	0.0336294	0.0991036	NA	TRUE	reported	48287	0.025093	8.279e-51	35368	C1QC	TRUE	reported	2	TRUE
C1QC.14100_63	FingerOA-indep	rs294221	A	G	A	G	-0.3762	-0.0795514	0.97211	0.9715	FALSE	FALSE	FALSE	1	22682322	0.028956	0.00600848	NA	TRUE	reported	266618	0.025093	8.279e-51	35368	C1QC	TRUE	reported	2	TRUE
C1QC.14100_63	HandOA-indep	rs294221	A	G	A	G	-0.3762	-0.0518275	0.97211	0.9738	FALSE	FALSE	FALSE	1	22682322	0.0218868	0.0178854	NA	TRUE	reported	303782	0.025093	8.279e-51	35368	C1QC	TRUE	reported	2	TRUE
C1QC.14100_63	HipOA-indep	rs294221	A	G	A	G	-0.3762	-0.00830342	0.97211	0.9731	FALSE	FALSE	FALSE	1	22682322	0.0160863	0.60573	NA	TRUE	reported	353388	0.025093	8.279e-51	35368	C1QC	TRUE	reported	2	TRUE
C1QC.14100_63	KneeHipOA-indep	rs294221	A	G	A	G	-0.3762	-0.000560447	0.97211	0.9745	FALSE	FALSE	FALSE	1	22682322	0.0113173	0.960504	NA	TRUE	reported	490345	0.025093	8.279e-51	35368	C1QC	TRUE	reported	2	TRUE
C1QC.14100_63	KneeOA-indep	rs294221	A	G	A	G	-0.3762	0.000836987	0.97211	0.975	FALSE	FALSE	FALSE	1	22682322	0.0132074	0.94947	NA	TRUE	reported	396054	0.025093	8.279e-51	35368	C1QC	TRUE	reported	2	TRUE
C1QC.14100_63	SpineOA-indep	rs294221	A	G	A	G	-0.3762	0.022154	0.97211	0.975	FALSE	FALSE	FALSE	1	22682322	0.018725	0.23676	NA	TRUE	reported	333950	0.025093	8.279e-51	35368	C1QC	TRUE	reported	2	TRUE
C1QC.14100_63	THR-indep	rs294221	A	G	A	G	-0.3762	-0.00192379	0.97211	0.9722	FALSE	FALSE	FALSE	1	22682322	0.0185582	0.917437	NA	TRUE	reported	319037	0.025093	8.279e-51	35368	C1QC	TRUE	reported	2	TRUE
C1QC.14100_63	ThumbOA-indep	rs294221	A	G	A	G	-0.3762	-0.0690089	0.97211	0.9709	FALSE	FALSE	FALSE	1	22682322	0.0278562	0.013237	NA	TRUE	reported	247455	0.025093	8.279e-51	35368	C1QC	TRUE	reported	2	TRUE
C1QC.14100_63	TJR-indep	rs294221	A	G	A	G	-0.3762	0.0109869	0.97211	0.9729	FALSE	FALSE	FALSE	1	22682322	0.0151431	0.468123	NA	TRUE	reported	368576	0.025093	8.279e-51	35368	C1QC	TRUE	reported	2	TRUE
C1QC.14100_63	TKR-indep	rs294221	A	G	A	G	-0.3762	0.0128133	0.97211	0.973	FALSE	FALSE	FALSE	1	22682322	0.021663	0.554197	NA	TRUE	reported	252041	0.025093	8.279e-51	35368	C1QC	TRUE	reported	2	TRUE
C1QTNF9.16605_2	AllOA-indep	rs11840418	T	C	T	C	-0.209	-0.00220211	0.29443	0.29443	FALSE	FALSE	FALSE	13	24368697	0.00280485	0.43239	NA	TRUE	reported	826690	0.008677	3.486e-128	35377	C1QTNF9	TRUE	reported	2	TRUE
C1QTNF9.16605_2	Early_AllOA-indep	rs11840418	T	C	T	C	-0.209	-0.0100506	0.29443	0.29443	FALSE	FALSE	FALSE	13	24368697	0.012627	0.426055	NA	TRUE	reported	48287	0.008677	3.486e-128	35377	C1QTNF9	TRUE	reported	2	TRUE
C1QTNF9.16605_2	FingerOA-indep	rs11840418	T	C	T	C	-0.209	-0.00117026	0.29443	0.29443	FALSE	FALSE	FALSE	13	24368697	0.0107041	0.912942	NA	TRUE	reported	266618	0.008677	3.486e-128	35377	C1QTNF9	TRUE	reported	2	TRUE
C1QTNF9.16605_2	HandOA-indep	rs11840418	T	C	T	C	-0.209	-0.00227583	0.29443	0.29443	FALSE	FALSE	FALSE	13	24368697	0.00751119	0.761896	NA	TRUE	reported	303782	0.008677	3.486e-128	35377	C1QTNF9	TRUE	reported	2	TRUE
C1QTNF9.16605_2	HipOA-indep	rs11840418	T	C	T	C	-0.209	-0.00141621	0.29443	0.29443	FALSE	FALSE	FALSE	13	24368697	0.00554085	0.798265	NA	TRUE	reported	353388	0.008677	3.486e-128	35377	C1QTNF9	TRUE	reported	2	TRUE
C1QTNF9.16605_2	KneeHipOA-indep	rs11840418	T	C	T	C	-0.209	0.00163738	0.29443	0.29443	FALSE	FALSE	FALSE	13	24368697	0.00374317	0.661798	NA	TRUE	reported	490345	0.008677	3.486e-128	35377	C1QTNF9	TRUE	reported	2	TRUE
C1QTNF9.16605_2	KneeOA-indep	rs11840418	T	C	T	C	-0.209	0.00179397	0.29443	0.29443	FALSE	FALSE	FALSE	13	24368697	0.00431096	0.677306	NA	TRUE	reported	396054	0.008677	3.486e-128	35377	C1QTNF9	TRUE	reported	2	TRUE
C1QTNF9.16605_2	SpineOA-indep	rs11840418	T	C	T	C	-0.209	-0.0028016	0.29443	0.29443	FALSE	FALSE	FALSE	13	24368697	0.00615241	0.648845	NA	TRUE	reported	333950	0.008677	3.486e-128	35377	C1QTNF9	TRUE	reported	2	TRUE
C1QTNF9.16605_2	THR-indep	rs11840418	T	C	T	C	-0.209	-0.00686746	0.29443	0.29443	FALSE	FALSE	FALSE	13	24368697	0.00668329	0.304158	NA	TRUE	reported	319037	0.008677	3.486e-128	35377	C1QTNF9	TRUE	reported	2	TRUE
C1QTNF9.16605_2	ThumbOA-indep	rs11840418	T	C	T	C	-0.209	-0.00112579	0.29443	0.29443	FALSE	FALSE	FALSE	13	24368697	0.0100696	0.910981	NA	TRUE	reported	247455	0.008677	3.486e-128	35377	C1QTNF9	TRUE	reported	2	TRUE
C1QTNF9.16605_2	TJR-indep	rs11840418	T	C	T	C	-0.209	-0.00551968	0.29443	0.29443	FALSE	FALSE	FALSE	13	24368697	0.00521463	0.289829	NA	TRUE	reported	368576	0.008677	3.486e-128	35377	C1QTNF9	TRUE	reported	2	TRUE
C1QTNF9.16605_2	TKR-indep	rs11840418	T	C	T	C	-0.209	-0.00427014	0.29443	0.29443	FALSE	FALSE	FALSE	13	24368697	0.00735401	0.561474	NA	TRUE	reported	252041	0.008677	3.486e-128	35377	C1QTNF9	TRUE	reported	2	TRUE
C1R.3285_23	AllOA-indep	rs7962629	G	A	G	A	-0.4416	-0.00176351	0.13882	0.145	FALSE	FALSE	FALSE	12	7059466	0.00366394	0.630294	NA	TRUE	reported	826690	0.011732	1e-300	35390	C1R	TRUE	reported	2	TRUE
C1R.3285_23	Early_AllOA-indep	rs7962629	G	A	G	A	-0.4416	-0.000600525	0.13882	0.164	FALSE	FALSE	FALSE	12	7059466	0.0147061	0.967427	NA	TRUE	reported	48287	0.011732	1e-300	35390	C1R	TRUE	reported	2	TRUE
C1R.3285_23	FingerOA-indep	rs7962629	G	A	G	A	-0.4416	-0.00278945	0.13882	0.1435	FALSE	FALSE	FALSE	12	7059466	0.0138798	0.840721	NA	TRUE	reported	266618	0.011732	1e-300	35390	C1R	TRUE	reported	2	TRUE
C1R.3285_23	HandOA-indep	rs7962629	G	A	G	A	-0.4416	-0.0027816	0.13882	0.1424	FALSE	FALSE	FALSE	12	7059466	0.00956785	0.771262	NA	TRUE	reported	303782	0.011732	1e-300	35390	C1R	TRUE	reported	2	TRUE
C1R.3285_23	HipOA-indep	rs7962629	G	A	G	A	-0.4416	0.0106431	0.13882	0.1498	FALSE	FALSE	FALSE	12	7059466	0.00698778	0.127733	NA	TRUE	reported	353388	0.011732	1e-300	35390	C1R	TRUE	reported	2	TRUE
C1R.3285_23	KneeHipOA-indep	rs7962629	G	A	G	A	-0.4416	0.00161602	0.13882	0.1465	FALSE	FALSE	FALSE	12	7059466	0.00470255	0.731111	NA	TRUE	reported	490345	0.011732	1e-300	35390	C1R	TRUE	reported	2	TRUE
C1R.3285_23	KneeOA-indep	rs7962629	G	A	G	A	-0.4416	-0.00348595	0.13882	0.1464	FALSE	FALSE	FALSE	12	7059466	0.00548591	0.525143	NA	TRUE	reported	396054	0.011732	1e-300	35390	C1R	TRUE	reported	2	TRUE
C1R.3285_23	SpineOA-indep	rs7962629	G	A	G	A	-0.4416	-0.00154346	0.13882	0.1493	FALSE	FALSE	FALSE	12	7059466	0.00766768	0.840469	NA	TRUE	reported	333950	0.011732	1e-300	35390	C1R	TRUE	reported	2	TRUE
C1R.3285_23	THR-indep	rs7962629	G	A	G	A	-0.4416	0.0209885	0.13882	0.1455	FALSE	FALSE	FALSE	12	7059466	0.00854459	0.0140358	NA	TRUE	reported	319037	0.011732	1e-300	35390	C1R	TRUE	reported	2	TRUE
C1R.3285_23	ThumbOA-indep	rs7962629	G	A	G	A	-0.4416	0.0080645	0.13882	0.1436	FALSE	FALSE	FALSE	12	7059466	0.0131686	0.540271	NA	TRUE	reported	247455	0.011732	1e-300	35390	C1R	TRUE	reported	2	TRUE
C1R.3285_23	TJR-indep	rs7962629	G	A	G	A	-0.4416	0.00938026	0.13882	0.1456	FALSE	FALSE	FALSE	12	7059466	0.006663	0.159186	NA	TRUE	reported	368576	0.011732	1e-300	35390	C1R	TRUE	reported	2	TRUE
C1R.3285_23	TKR-indep	rs7962629	G	A	G	A	-0.4416	-0.00607166	0.13882	0.1442	FALSE	FALSE	FALSE	12	7059466	0.00956664	0.525643	NA	TRUE	reported	252041	0.011732	1e-300	35390	C1R	TRUE	reported	2	TRUE
C1S.8840_61	AllOA-indep	rs7970720	T	G	T	G	0.5041	0.000402484	0.82472	0.82472	FALSE	FALSE	FALSE	12	7055497	0.00308422	0.896173	NA	TRUE	reported	826690	0.0136001	1e-300	35390	C1S	TRUE	reported	2	TRUE
C1S.8840_61	Early_AllOA-indep	rs7970720	T	G	T	G	0.5041	0.000295466	0.82472	0.82472	FALSE	FALSE	FALSE	12	7055497	0.0141847	0.983381	NA	TRUE	reported	48287	0.0136001	1e-300	35390	C1S	TRUE	reported	2	TRUE
C1S.8840_61	FingerOA-indep	rs7970720	T	G	T	G	0.5041	-0.00851495	0.82472	0.82472	FALSE	FALSE	FALSE	12	7055497	0.0130462	0.513964	NA	TRUE	reported	266618	0.0136001	1e-300	35390	C1S	TRUE	reported	2	TRUE
C1S.8840_61	HandOA-indep	rs7970720	T	G	T	G	0.5041	-0.00380035	0.82472	0.82472	FALSE	FALSE	FALSE	12	7055497	0.00895838	0.671403	NA	TRUE	reported	303782	0.0136001	1e-300	35390	C1S	TRUE	reported	2	TRUE
C1S.8840_61	HipOA-indep	rs7970720	T	G	T	G	0.5041	-0.0139725	0.82472	0.82472	FALSE	FALSE	FALSE	12	7055497	0.00656531	0.0333182	NA	TRUE	reported	353388	0.0136001	1e-300	35390	C1S	TRUE	reported	2	TRUE
C1S.8840_61	KneeHipOA-indep	rs7970720	T	G	T	G	0.5041	-0.00610735	0.82472	0.82472	FALSE	FALSE	FALSE	12	7055497	0.00443823	0.168798	NA	TRUE	reported	490345	0.0136001	1e-300	35390	C1S	TRUE	reported	2	TRUE
C1S.8840_61	KneeOA-indep	rs7970720	T	G	T	G	0.5041	-0.00126997	0.82472	0.82472	FALSE	FALSE	FALSE	12	7055497	0.00522641	0.808013	NA	TRUE	reported	396054	0.0136001	1e-300	35390	C1S	TRUE	reported	2	TRUE
C1S.8840_61	SpineOA-indep	rs7970720	T	G	T	G	0.5041	0.00142968	0.82472	0.82472	FALSE	FALSE	FALSE	12	7055497	0.0072061	0.842733	NA	TRUE	reported	333950	0.0136001	1e-300	35390	C1S	TRUE	reported	2	TRUE
C1S.8840_61	THR-indep	rs7970720	T	G	T	G	0.5041	-0.0214205	0.82472	0.82472	FALSE	FALSE	FALSE	12	7055497	0.00802996	0.00764002	NA	TRUE	reported	319037	0.0136001	1e-300	35390	C1S	TRUE	reported	2	TRUE
C1S.8840_61	ThumbOA-indep	rs7970720	T	G	T	G	0.5041	-0.0134103	0.82472	0.82472	FALSE	FALSE	FALSE	12	7055497	0.0121771	0.270779	NA	TRUE	reported	247455	0.0136001	1e-300	35390	C1S	TRUE	reported	2	TRUE
C1S.8840_61	TJR-indep	rs7970720	T	G	T	G	0.5041	-0.0111207	0.82472	0.82472	FALSE	FALSE	FALSE	12	7055497	0.00621413	0.0735205	NA	TRUE	reported	368576	0.0136001	1e-300	35390	C1S	TRUE	reported	2	TRUE
C1S.8840_61	TKR-indep	rs7970720	T	G	T	G	0.5041	0.00197918	0.82472	0.82472	FALSE	FALSE	FALSE	12	7055497	0.00890476	0.824111	NA	TRUE	reported	252041	0.0136001	1e-300	35390	C1S	TRUE	reported	2	TRUE
C3.5803_24	AllOA-indep	rs2230199	C	G	C	G	0.1035	-0.00489925	0.2387	0.2173	FALSE	TRUE	FALSE	19	6718376	0.00309667	0.113627	NA	TRUE	reported	826690	0.009405	3.615e-28	35371	C3	TRUE	reported	2	TRUE
C3.5803_24	Early_AllOA-indep	rs2230199	C	G	C	G	0.1035	-0.00963583	0.2387	0.2141	FALSE	TRUE	FALSE	19	6718376	0.0134358	0.473264	NA	TRUE	reported	48287	0.009405	3.615e-28	35371	C3	TRUE	reported	2	TRUE
C3.5803_24	FingerOA-indep	rs2230199	C	G	C	G	0.1035	0.0100161	0.2387	0.232	FALSE	TRUE	FALSE	19	6718376	0.0116596	0.390319	NA	TRUE	reported	266618	0.009405	3.615e-28	35371	C3	TRUE	reported	2	TRUE
C3.5803_24	HandOA-indep	rs2230199	C	G	C	G	0.1035	0.00289723	0.2387	0.2183	FALSE	TRUE	FALSE	19	6718376	0.00820773	0.724097	NA	TRUE	reported	303782	0.009405	3.615e-28	35371	C3	TRUE	reported	2	TRUE
C3.5803_24	HipOA-indep	rs2230199	C	G	C	G	0.1035	0.00162372	0.2387	0.2158	FALSE	TRUE	FALSE	19	6718376	0.00623127	0.79442	NA	TRUE	reported	353388	0.009405	3.615e-28	35371	C3	TRUE	reported	2	TRUE
C3.5803_24	KneeHipOA-indep	rs2230199	C	G	C	G	0.1035	0.00122845	0.2387	0.2131	FALSE	TRUE	FALSE	19	6718376	0.00425899	0.773012	NA	TRUE	reported	490345	0.009405	3.615e-28	35371	C3	TRUE	reported	2	TRUE
C3.5803_24	SpineOA-indep	rs2230199	C	G	C	G	0.1035	0.00610669	0.2387	0.2096	FALSE	TRUE	FALSE	19	6718376	0.00696222	0.380422	NA	TRUE	reported	333950	0.009405	3.615e-28	35371	C3	TRUE	reported	2	TRUE
C3.5803_24	THR-indep	rs2230199	C	G	C	G	0.1035	0.000443065	0.2387	0.2227	FALSE	TRUE	FALSE	19	6718376	0.00763355	0.953715	NA	TRUE	reported	319037	0.009405	3.615e-28	35371	C3	TRUE	reported	2	TRUE
C3.5803_24	ThumbOA-indep	rs2230199	C	G	C	G	0.1035	0.00787207	0.2387	0.2298	FALSE	TRUE	FALSE	19	6718376	0.0110844	0.477585	NA	TRUE	reported	247455	0.009405	3.615e-28	35371	C3	TRUE	reported	2	TRUE
C3.5803_24	TJR-indep	rs2230199	C	G	C	G	0.1035	-0.0027452	0.2387	0.2207	FALSE	TRUE	FALSE	19	6718376	0.00599502	0.647015	NA	TRUE	reported	368576	0.009405	3.615e-28	35371	C3	TRUE	reported	2	TRUE
C3.5803_24	TKR-indep	rs2230199	C	G	C	G	0.1035	-0.00730516	0.2387	0.2208	FALSE	TRUE	FALSE	19	6718376	0.00844042	0.386765	NA	TRUE	reported	252041	0.009405	3.615e-28	35371	C3	TRUE	reported	2	TRUE
C5.2381_52	AllOA-indep	rs1035029	A	G	A	G	0.1156	-0.00126883	0.62076	0.6093	FALSE	FALSE	FALSE	9	120980540	0.00252119	0.614777	NA	TRUE	reported	826690	0.008523	6.598e-42	35376	C5	TRUE	reported	2	TRUE
C5.2381_52	Early_AllOA-indep	rs1035029	A	G	A	G	0.1156	-0.0051734	0.62076	0.6138	FALSE	FALSE	FALSE	9	120980540	0.0111482	0.642608	NA	TRUE	reported	48287	0.008523	6.598e-42	35376	C5	TRUE	reported	2	TRUE
C5.2381_52	FingerOA-indep	rs1035029	A	G	A	G	0.1156	-0.0168854	0.62076	0.6187	FALSE	FALSE	FALSE	9	120980540	0.00989553	0.0879407	NA	TRUE	reported	266618	0.008523	6.598e-42	35376	C5	TRUE	reported	2	TRUE
C5.2381_52	HandOA-indep	rs1035029	A	G	A	G	0.1156	-0.0052429	0.62076	0.6151	FALSE	FALSE	FALSE	9	120980540	0.00686983	0.445357	NA	TRUE	reported	303782	0.008523	6.598e-42	35376	C5	TRUE	reported	2	TRUE
C5.2381_52	HipOA-indep	rs1035029	A	G	A	G	0.1156	-0.00169934	0.62076	0.6106	FALSE	FALSE	FALSE	9	120980540	0.00510378	0.739167	NA	TRUE	reported	353388	0.008523	6.598e-42	35376	C5	TRUE	reported	2	TRUE
C5.2381_52	KneeHipOA-indep	rs1035029	A	G	A	G	0.1156	0.000392636	0.62076	0.6102	FALSE	FALSE	FALSE	9	120980540	0.00327618	0.904605	NA	TRUE	reported	490345	0.008523	6.598e-42	35376	C5	TRUE	reported	2	TRUE
C5.2381_52	KneeOA-indep	rs1035029	A	G	A	G	0.1156	0.00190912	0.62076	0.6113	FALSE	FALSE	FALSE	9	120980540	0.00395181	0.629024	NA	TRUE	reported	396054	0.008523	6.598e-42	35376	C5	TRUE	reported	2	TRUE
C5.2381_52	SpineOA-indep	rs1035029	A	G	A	G	0.1156	0.0078042	0.62076	0.6146	FALSE	FALSE	FALSE	9	120980540	0.00569518	0.170588	NA	TRUE	reported	333950	0.008523	6.598e-42	35376	C5	TRUE	reported	2	TRUE
C5.2381_52	THR-indep	rs1035029	A	G	A	G	0.1156	0.00440044	0.62076	0.6083	FALSE	FALSE	FALSE	9	120980540	0.00620399	0.478143	NA	TRUE	reported	319037	0.008523	6.598e-42	35376	C5	TRUE	reported	2	TRUE
C5.2381_52	ThumbOA-indep	rs1035029	A	G	A	G	0.1156	-0.0152838	0.62076	0.6158	FALSE	FALSE	FALSE	9	120980540	0.00937279	0.102962	NA	TRUE	reported	247455	0.008523	6.598e-42	35376	C5	TRUE	reported	2	TRUE
C5.2381_52	TJR-indep	rs1035029	A	G	A	G	0.1156	-0.000134854	0.62076	0.6065	FALSE	FALSE	FALSE	9	120980540	0.00471822	0.977198	NA	TRUE	reported	368576	0.008523	6.598e-42	35376	C5	TRUE	reported	2	TRUE
C5.2381_52	TKR-indep	rs1035029	A	G	A	G	0.1156	-0.00410122	0.62076	0.6057	FALSE	FALSE	FALSE	9	120980540	0.00684942	0.549327	NA	TRUE	reported	252041	0.008523	6.598e-42	35376	C5	TRUE	reported	2	TRUE
C7.2888_49	AllOA-indep	rs429017	A	G	A	G	0.346	-0.00185543	0.30194	0.2767	FALSE	FALSE	FALSE	5	41262989	0.0027951	0.506809	NA	TRUE	reported	826690	0.00933475	1e-300	35357	C7	TRUE	reported	2	TRUE
C7.2888_49	Early_AllOA-indep	rs429017	A	G	A	G	0.346	-0.0190242	0.30194	0.2689	FALSE	FALSE	FALSE	5	41262989	0.0123433	0.123256	NA	TRUE	reported	48287	0.00933475	1e-300	35357	C7	TRUE	reported	2	TRUE
C7.2888_49	FingerOA-indep	rs429017	A	G	A	G	0.346	-0.00718989	0.30194	0.2903	FALSE	FALSE	FALSE	5	41262989	0.0107854	0.505008	NA	TRUE	reported	266618	0.00933475	1e-300	35357	C7	TRUE	reported	2	TRUE
C7.2888_49	HandOA-indep	rs429017	A	G	A	G	0.346	-0.00805304	0.30194	0.2777	FALSE	FALSE	FALSE	5	41262989	0.007471	0.281076	NA	TRUE	reported	303782	0.00933475	1e-300	35357	C7	TRUE	reported	2	TRUE
C7.2888_49	HipOA-indep	rs429017	A	G	A	G	0.346	0.00179882	0.30194	0.2746	FALSE	FALSE	FALSE	5	41262989	0.00566344	0.750774	NA	TRUE	reported	353388	0.00933475	1e-300	35357	C7	TRUE	reported	2	TRUE
C7.2888_49	KneeHipOA-indep	rs429017	A	G	A	G	0.346	-0.00133643	0.30194	0.2719	FALSE	FALSE	FALSE	5	41262989	0.00380462	0.72539	NA	TRUE	reported	490345	0.00933475	1e-300	35357	C7	TRUE	reported	2	TRUE
C7.2888_49	KneeOA-indep	rs429017	A	G	A	G	0.346	-0.000780921	0.30194	0.269	FALSE	FALSE	FALSE	5	41262989	0.00437319	0.858275	NA	TRUE	reported	396054	0.00933475	1e-300	35357	C7	TRUE	reported	2	TRUE
C7.2888_49	SpineOA-indep	rs429017	A	G	A	G	0.346	0.00283941	0.30194	0.2714	FALSE	FALSE	FALSE	5	41262989	0.00615953	0.644814	NA	TRUE	reported	333950	0.00933475	1e-300	35357	C7	TRUE	reported	2	TRUE
C7.2888_49	THR-indep	rs429017	A	G	A	G	0.346	-0.00111013	0.30194	0.281	FALSE	FALSE	FALSE	5	41262989	0.00669743	0.86835	NA	TRUE	reported	319037	0.00933475	1e-300	35357	C7	TRUE	reported	2	TRUE
C7.2888_49	ThumbOA-indep	rs429017	A	G	A	G	0.346	-0.0279578	0.30194	0.2882	FALSE	FALSE	FALSE	5	41262989	0.0100646	0.00547215	NA	TRUE	reported	247455	0.00933475	1e-300	35357	C7	TRUE	reported	2	TRUE
C7.2888_49	TJR-indep	rs429017	A	G	A	G	0.346	0.00179475	0.30194	0.2794	FALSE	FALSE	FALSE	5	41262989	0.00531332	0.735527	NA	TRUE	reported	368576	0.00933475	1e-300	35357	C7	TRUE	reported	2	TRUE
C7.2888_49	TKR-indep	rs429017	A	G	A	G	0.346	0.00136699	0.30194	0.2784	FALSE	FALSE	FALSE	5	41262989	0.00734664	0.852389	NA	TRUE	reported	252041	0.00933475	1e-300	35357	C7	TRUE	reported	2	TRUE
CA10.13666_222	AllOA-indep	rs16950591	C	T	C	T	0.1729	-0.000695766	0.15043	0.1586	FALSE	FALSE	FALSE	17	51828640	0.00535162	0.896558	NA	TRUE	reported	826690	0.011745	4.744e-49	35361	CA10	TRUE	reported	2	TRUE
CA10.13666_222	AllOA-indep	rs2319201	C	T	C	T	0.1043	-0.00228522	0.66269	0.66269	FALSE	FALSE	FALSE	17	51668514	0.00266659	0.391453	NA	TRUE	reported	826690	0.008903	1.072e-31	35361	CA10	TRUE	reported	2	TRUE
CA10.13666_222	Early_AllOA-indep	rs16950591	C	T	C	T	0.1729	0.00623047	0.15043	0.1553	FALSE	FALSE	FALSE	17	51828640	0.0154689	0.687115	NA	TRUE	reported	48287	0.011745	4.744e-49	35361	CA10	TRUE	reported	2	TRUE
CA10.13666_222	Early_AllOA-indep	rs2319201	C	T	C	T	0.1043	0.000498274	0.66269	0.66269	FALSE	FALSE	FALSE	17	51668514	0.0113661	0.965033	NA	TRUE	reported	48287	0.008903	1.072e-31	35361	CA10	TRUE	reported	2	TRUE
CA10.13666_222	FingerOA-indep	rs16950591	C	T	C	T	0.1729	9.51842e-05	0.15043	0.1532	FALSE	FALSE	FALSE	17	51828640	0.0135862	0.99441	NA	TRUE	reported	266618	0.011745	4.744e-49	35361	CA10	TRUE	reported	2	TRUE
CA10.13666_222	FingerOA-indep	rs2319201	C	T	C	T	0.1043	-0.0162054	0.66269	0.66269	FALSE	FALSE	FALSE	17	51668514	0.0101805	0.111428	NA	TRUE	reported	266618	0.008903	1.072e-31	35361	CA10	TRUE	reported	2	TRUE
CA10.13666_222	HandOA-indep	rs16950591	C	T	C	T	0.1729	-0.00380661	0.15043	0.1521	FALSE	FALSE	FALSE	17	51828640	0.00937097	0.684586	NA	TRUE	reported	303782	0.011745	4.744e-49	35361	CA10	TRUE	reported	2	TRUE
CA10.13666_222	HandOA-indep	rs2319201	C	T	C	T	0.1043	-0.0147252	0.66269	0.66269	FALSE	FALSE	FALSE	17	51668514	0.00708156	0.0375836	NA	TRUE	reported	303782	0.008903	1.072e-31	35361	CA10	TRUE	reported	2	TRUE
CA10.13666_222	HipOA-indep	rs16950591	C	T	C	T	0.1729	0.0049655	0.15043	0.1552	FALSE	FALSE	FALSE	17	51828640	0.00700605	0.478483	NA	TRUE	reported	353388	0.011745	4.744e-49	35361	CA10	TRUE	reported	2	TRUE
CA10.13666_222	HipOA-indep	rs2319201	C	T	C	T	0.1043	0.00659593	0.66269	0.66269	FALSE	FALSE	FALSE	17	51668514	0.0052653	0.210308	NA	TRUE	reported	353388	0.008903	1.072e-31	35361	CA10	TRUE	reported	2	TRUE
CA10.13666_222	KneeHipOA-indep	rs16950591	C	T	C	T	0.1729	0.00205084	0.15043	0.1584	FALSE	FALSE	FALSE	17	51828640	0.00470599	0.662986	NA	TRUE	reported	490345	0.011745	4.744e-49	35361	CA10	TRUE	reported	2	TRUE
CA10.13666_222	KneeHipOA-indep	rs2319201	C	T	C	T	0.1043	0.00105821	0.66269	0.66269	FALSE	FALSE	FALSE	17	51668514	0.00355662	0.76606	NA	TRUE	reported	490345	0.008903	1.072e-31	35361	CA10	TRUE	reported	2	TRUE
CA10.13666_222	KneeOA-indep	rs16950591	C	T	C	T	0.1729	0.00319153	0.15043	0.1591	FALSE	FALSE	FALSE	17	51828640	0.00540619	0.554957	NA	TRUE	reported	396054	0.011745	4.744e-49	35361	CA10	TRUE	reported	2	TRUE
CA10.13666_222	KneeOA-indep	rs2319201	C	T	C	T	0.1043	0.000896047	0.66269	0.66269	FALSE	FALSE	FALSE	17	51668514	0.00413488	0.828439	NA	TRUE	reported	396054	0.008903	1.072e-31	35361	CA10	TRUE	reported	2	TRUE
CA10.13666_222	SpineOA-indep	rs16950591	C	T	C	T	0.1729	-0.00412435	0.15043	0.1612	FALSE	FALSE	FALSE	17	51828640	0.00761344	0.588012	NA	TRUE	reported	333950	0.011745	4.744e-49	35361	CA10	TRUE	reported	2	TRUE
CA10.13666_222	SpineOA-indep	rs2319201	C	T	C	T	0.1043	-0.00605985	0.66269	0.66269	FALSE	FALSE	FALSE	17	51668514	0.00582963	0.298576	NA	TRUE	reported	333950	0.008903	1.072e-31	35361	CA10	TRUE	reported	2	TRUE
CA10.13666_222	THR-indep	rs16950591	C	T	C	T	0.1729	0.00775679	0.15043	0.1566	FALSE	FALSE	FALSE	17	51828640	0.00856048	0.364874	NA	TRUE	reported	319037	0.011745	4.744e-49	35361	CA10	TRUE	reported	2	TRUE
CA10.13666_222	THR-indep	rs2319201	C	T	C	T	0.1043	0.00804956	0.66269	0.66269	FALSE	FALSE	FALSE	17	51668514	0.00638803	0.207634	NA	TRUE	reported	319037	0.008903	1.072e-31	35361	CA10	TRUE	reported	2	TRUE
CA10.13666_222	ThumbOA-indep	rs16950591	C	T	C	T	0.1729	-0.00281521	0.15043	0.1544	FALSE	FALSE	FALSE	17	51828640	0.0127068	0.824662	NA	TRUE	reported	247455	0.011745	4.744e-49	35361	CA10	TRUE	reported	2	TRUE
CA10.13666_222	ThumbOA-indep	rs2319201	C	T	C	T	0.1043	-0.0124531	0.66269	0.66269	FALSE	FALSE	FALSE	17	51668514	0.00966147	0.197418	NA	TRUE	reported	247455	0.008903	1.072e-31	35361	CA10	TRUE	reported	2	TRUE
CA10.13666_222	TJR-indep	rs16950591	C	T	C	T	0.1729	0.00191792	0.15043	0.1565	FALSE	FALSE	FALSE	17	51828640	0.00661363	0.77182	NA	TRUE	reported	368576	0.011745	4.744e-49	35361	CA10	TRUE	reported	2	TRUE
CA10.13666_222	TJR-indep	rs2319201	C	T	C	T	0.1043	0.0018949	0.66269	0.66269	FALSE	FALSE	FALSE	17	51668514	0.00492761	0.700573	NA	TRUE	reported	368576	0.008903	1.072e-31	35361	CA10	TRUE	reported	2	TRUE
CA10.13666_222	TKR-indep	rs16950591	C	T	C	T	0.1729	0.00496035	0.15043	0.1562	FALSE	FALSE	FALSE	17	51828640	0.00952458	0.60251	NA	TRUE	reported	252041	0.011745	4.744e-49	35361	CA10	TRUE	reported	2	TRUE
CA10.13666_222	TKR-indep	rs2319201	C	T	C	T	0.1043	0.005255	0.66269	0.66269	FALSE	FALSE	FALSE	17	51668514	0.00702341	0.454332	NA	TRUE	reported	252041	0.008903	1.072e-31	35361	CA10	TRUE	reported	2	TRUE
CA11.8859_51	AllOA-indep	rs2303147	C	T	C	T	-0.1823	-0.00600383	0.83835	0.8446	FALSE	FALSE	FALSE	19	48639768	0.00353202	0.0891628	NA	TRUE	reported	826690	0.010722	7.981e-65	35377	CA11	TRUE	reported	2	TRUE
CA11.8859_51	Early_AllOA-indep	rs2303147	C	T	C	T	-0.1823	0.0186069	0.83835	0.818	FALSE	FALSE	FALSE	19	48639768	0.0144159	0.196798	NA	TRUE	reported	48287	0.010722	7.981e-65	35377	CA11	TRUE	reported	2	TRUE
CA11.8859_51	FingerOA-indep	rs2303147	C	T	C	T	-0.1823	-0.0108962	0.83835	0.8397	FALSE	FALSE	FALSE	19	48639768	0.01318	0.408394	NA	TRUE	reported	266618	0.010722	7.981e-65	35377	CA11	TRUE	reported	2	TRUE
CA11.8859_51	HandOA-indep	rs2303147	C	T	C	T	-0.1823	-0.00775468	0.83835	0.8447	FALSE	FALSE	FALSE	19	48639768	0.00929184	0.403961	NA	TRUE	reported	303782	0.010722	7.981e-65	35377	CA11	TRUE	reported	2	TRUE
CA11.8859_51	HipOA-indep	rs2303147	C	T	C	T	-0.1823	0.00131218	0.83835	0.8433	FALSE	FALSE	FALSE	19	48639768	0.00700535	0.851416	NA	TRUE	reported	353388	0.010722	7.981e-65	35377	CA11	TRUE	reported	2	TRUE
CA11.8859_51	KneeHipOA-indep	rs2303147	C	T	C	T	-0.1823	-0.00134991	0.83835	0.8406	FALSE	FALSE	FALSE	19	48639768	0.00460094	0.769217	NA	TRUE	reported	490345	0.010722	7.981e-65	35377	CA11	TRUE	reported	2	TRUE
CA11.8859_51	KneeOA-indep	rs2303147	C	T	C	T	-0.1823	0.000479731	0.83835	0.8361	FALSE	FALSE	FALSE	19	48639768	0.00535959	0.928677	NA	TRUE	reported	396054	0.010722	7.981e-65	35377	CA11	TRUE	reported	2	TRUE
CA11.8859_51	SpineOA-indep	rs2303147	C	T	C	T	-0.1823	-0.00391699	0.83835	0.8288	FALSE	FALSE	FALSE	19	48639768	0.00757527	0.605104	NA	TRUE	reported	333950	0.010722	7.981e-65	35377	CA11	TRUE	reported	2	TRUE
CA11.8859_51	THR-indep	rs2303147	C	T	C	T	-0.1823	-0.00757113	0.83835	0.8512	FALSE	FALSE	FALSE	19	48639768	0.00856086	0.376486	NA	TRUE	reported	319037	0.010722	7.981e-65	35377	CA11	TRUE	reported	2	TRUE
CA11.8859_51	ThumbOA-indep	rs2303147	C	T	C	T	-0.1823	-0.0182614	0.83835	0.8415	FALSE	FALSE	FALSE	19	48639768	0.0125648	0.14612	NA	TRUE	reported	247455	0.010722	7.981e-65	35377	CA11	TRUE	reported	2	TRUE
CA11.8859_51	TJR-indep	rs2303147	C	T	C	T	-0.1823	-0.00466931	0.83835	0.8513	FALSE	FALSE	FALSE	19	48639768	0.0067181	0.487034	NA	TRUE	reported	368576	0.010722	7.981e-65	35377	CA11	TRUE	reported	2	TRUE
CA11.8859_51	TKR-indep	rs2303147	C	T	C	T	-0.1823	-0.00205676	0.83835	0.8516	FALSE	FALSE	FALSE	19	48639768	0.00963777	0.83101	NA	TRUE	reported	252041	0.010722	7.981e-65	35377	CA11	TRUE	reported	2	TRUE
CA12.19347_37	AllOA-indep	rs7183733	T	C	T	C	-0.0489	-0.00121946	0.32215	0.3317	FALSE	FALSE	FALSE	15	63373648	0.00257998	0.636453	NA	TRUE	reported	826690	0.008438	6.819e-09	35362	CA12	TRUE	reported	2	TRUE
CA12.19347_37	Early_AllOA-indep	rs7183733	T	C	T	C	-0.0489	0.00401713	0.32215	0.3379	FALSE	FALSE	FALSE	15	63373648	0.0115371	0.727696	NA	TRUE	reported	48287	0.008438	6.819e-09	35362	CA12	TRUE	reported	2	TRUE
CA12.19347_37	FingerOA-indep	rs7183733	T	C	T	C	-0.0489	0.00153096	0.32215	0.324	FALSE	FALSE	FALSE	15	63373648	0.0101631	0.88026	NA	TRUE	reported	266618	0.008438	6.819e-09	35362	CA12	TRUE	reported	2	TRUE
CA12.19347_37	HandOA-indep	rs7183733	T	C	T	C	-0.0489	-0.00217889	0.32215	0.3278	FALSE	FALSE	FALSE	15	63373648	0.00721499	0.762656	NA	TRUE	reported	303782	0.008438	6.819e-09	35362	CA12	TRUE	reported	2	TRUE
CA12.19347_37	HipOA-indep	rs7183733	T	C	T	C	-0.0489	-0.00924625	0.32215	0.3298	FALSE	FALSE	FALSE	15	63373648	0.00528842	0.0803957	NA	TRUE	reported	353388	0.008438	6.819e-09	35362	CA12	TRUE	reported	2	TRUE
CA12.19347_37	KneeHipOA-indep	rs7183733	T	C	T	C	-0.0489	-0.00259486	0.32215	0.3334	FALSE	FALSE	FALSE	15	63373648	0.00353128	0.462448	NA	TRUE	reported	490345	0.008438	6.819e-09	35362	CA12	TRUE	reported	2	TRUE
CA12.19347_37	KneeOA-indep	rs7183733	T	C	T	C	-0.0489	0.000279313	0.32215	0.3358	FALSE	FALSE	FALSE	15	63373648	0.00419411	0.946903	NA	TRUE	reported	396054	0.008438	6.819e-09	35362	CA12	TRUE	reported	2	TRUE
CA12.19347_37	SpineOA-indep	rs7183733	T	C	T	C	-0.0489	-0.00228459	0.32215	0.3381	FALSE	FALSE	FALSE	15	63373648	0.00587947	0.697594	NA	TRUE	reported	333950	0.008438	6.819e-09	35362	CA12	TRUE	reported	2	TRUE
CA12.19347_37	THR-indep	rs7183733	T	C	T	C	-0.0489	-0.00733842	0.32215	0.3271	FALSE	FALSE	FALSE	15	63373648	0.00641161	0.252395	NA	TRUE	reported	319037	0.008438	6.819e-09	35362	CA12	TRUE	reported	2	TRUE
CA12.19347_37	ThumbOA-indep	rs7183733	T	C	T	C	-0.0489	-0.00547254	0.32215	0.325	FALSE	FALSE	FALSE	15	63373648	0.00974732	0.574497	NA	TRUE	reported	247455	0.008438	6.819e-09	35362	CA12	TRUE	reported	2	TRUE
CA12.19347_37	TJR-indep	rs7183733	T	C	T	C	-0.0489	-0.00546302	0.32215	0.3282	FALSE	FALSE	FALSE	15	63373648	0.00498334	0.272967	NA	TRUE	reported	368576	0.008438	6.819e-09	35362	CA12	TRUE	reported	2	TRUE
CA12.19347_37	TKR-indep	rs7183733	T	C	T	C	-0.0489	-0.0110187	0.32215	0.3297	FALSE	FALSE	FALSE	15	63373648	0.00709355	0.120342	NA	TRUE	reported	252041	0.008438	6.819e-09	35362	CA12	TRUE	reported	2	TRUE
CA6.3352_80	AllOA-indep	rs55702128	A	G	A	G	-0.3442	-0.00638806	0.34319	0.34319	FALSE	FALSE	FALSE	1	8951478	0.00259941	0.0139906	NA	TRUE	reported	826690	0.009281	1e-300	35389	CA6	TRUE	reported	2	TRUE
CA6.3352_80	Early_AllOA-indep	rs55702128	A	G	A	G	-0.3442	-0.00593851	0.34319	0.34319	FALSE	FALSE	FALSE	1	8951478	0.0113665	0.601353	NA	TRUE	reported	48287	0.009281	1e-300	35389	CA6	TRUE	reported	2	TRUE
CA6.3352_80	FingerOA-indep	rs55702128	A	G	A	G	-0.3442	-0.0222317	0.34319	0.34319	FALSE	FALSE	FALSE	1	8951478	0.0101957	0.0292201	NA	TRUE	reported	266618	0.009281	1e-300	35389	CA6	TRUE	reported	2	TRUE
CA6.3352_80	HandOA-indep	rs55702128	A	G	A	G	-0.3442	-0.0107469	0.34319	0.34319	FALSE	FALSE	FALSE	1	8951478	0.00706584	0.128268	NA	TRUE	reported	303782	0.009281	1e-300	35389	CA6	TRUE	reported	2	TRUE
CA6.3352_80	HipOA-indep	rs55702128	A	G	A	G	-0.3442	-0.0129751	0.34319	0.34319	FALSE	FALSE	FALSE	1	8951478	0.00517815	0.0122196	NA	TRUE	reported	353388	0.009281	1e-300	35389	CA6	TRUE	reported	2	TRUE
CA6.3352_80	KneeHipOA-indep	rs55702128	A	G	A	G	-0.3442	-0.00666463	0.34319	0.34319	FALSE	FALSE	FALSE	1	8951478	0.0034676	0.0546091	NA	TRUE	reported	490345	0.009281	1e-300	35389	CA6	TRUE	reported	2	TRUE
CA6.3352_80	KneeOA-indep	rs55702128	A	G	A	G	-0.3442	-0.00566027	0.34319	0.34319	FALSE	FALSE	FALSE	1	8951478	0.00405737	0.162998	NA	TRUE	reported	396054	0.009281	1e-300	35389	CA6	TRUE	reported	2	TRUE
CA6.3352_80	SpineOA-indep	rs55702128	A	G	A	G	-0.3442	-0.00907191	0.34319	0.34319	FALSE	FALSE	FALSE	1	8951478	0.00575877	0.115183	NA	TRUE	reported	333950	0.009281	1e-300	35389	CA6	TRUE	reported	2	TRUE
CA6.3352_80	THR-indep	rs55702128	A	G	A	G	-0.3442	-0.0117949	0.34319	0.34319	FALSE	FALSE	FALSE	1	8951478	0.00631203	0.0616735	NA	TRUE	reported	319037	0.009281	1e-300	35389	CA6	TRUE	reported	2	TRUE
CA6.3352_80	ThumbOA-indep	rs55702128	A	G	A	G	-0.3442	0.00170008	0.34319	0.34319	FALSE	FALSE	FALSE	1	8951478	0.00955436	0.858772	NA	TRUE	reported	247455	0.009281	1e-300	35389	CA6	TRUE	reported	2	TRUE
CA6.3352_80	TJR-indep	rs55702128	A	G	A	G	-0.3442	-0.00834492	0.34319	0.34319	FALSE	FALSE	FALSE	1	8951478	0.00489343	0.0881325	NA	TRUE	reported	368576	0.009281	1e-300	35389	CA6	TRUE	reported	2	TRUE
CA6.3352_80	TKR-indep	rs55702128	A	G	A	G	-0.3442	-0.000979174	0.34319	0.34319	FALSE	FALSE	FALSE	1	8951478	0.00684973	0.886329	NA	TRUE	reported	252041	0.009281	1e-300	35389	CA6	TRUE	reported	2	TRUE
CA8.11390_24	AllOA-indep	rs56227154	G	C	G	C	0.3686	-0.00326582	0.40113	0.40113	FALSE	TRUE	FALSE	8	60245250	0.00260531	0.210014	NA	TRUE	reported	826690	0.00994448	1e-300	35350	CA8	TRUE	reported	2	TRUE
CA8.11390_24	Early_AllOA-indep	rs56227154	G	C	G	C	0.3686	0.0066107	0.40113	0.40113	FALSE	TRUE	FALSE	8	60245250	0.0115387	0.566701	NA	TRUE	reported	48287	0.00994448	1e-300	35350	CA8	TRUE	reported	2	TRUE
CA8.11390_24	FingerOA-indep	rs56227154	G	C	G	C	0.3686	0.00987191	0.40113	0.40113	FALSE	TRUE	FALSE	8	60245250	0.0101775	0.332061	NA	TRUE	reported	266618	0.00994448	1e-300	35350	CA8	TRUE	reported	2	TRUE
CA8.11390_24	HandOA-indep	rs56227154	G	C	G	C	0.3686	0.00517312	0.40113	0.40113	FALSE	TRUE	FALSE	8	60245250	0.00703314	0.462014	NA	TRUE	reported	303782	0.00994448	1e-300	35350	CA8	TRUE	reported	2	TRUE
CA8.11390_24	HipOA-indep	rs56227154	G	C	G	C	0.3686	-0.005859	0.40113	0.40113	FALSE	TRUE	FALSE	8	60245250	0.00522711	0.262336	NA	TRUE	reported	353388	0.00994448	1e-300	35350	CA8	TRUE	reported	2	TRUE
CA8.11390_24	KneeHipOA-indep	rs56227154	G	C	G	C	0.3686	-0.00352789	0.40113	0.40113	FALSE	TRUE	FALSE	8	60245250	0.00352437	0.316827	NA	TRUE	reported	490345	0.00994448	1e-300	35350	CA8	TRUE	reported	2	TRUE
CA8.11390_24	KneeOA-indep	rs56227154	G	C	G	C	0.3686	-0.00122488	0.40113	0.40113	FALSE	TRUE	FALSE	8	60245250	0.00409798	0.765018	NA	TRUE	reported	396054	0.00994448	1e-300	35350	CA8	TRUE	reported	2	TRUE
CA8.11390_24	SpineOA-indep	rs56227154	G	C	G	C	0.3686	-0.00233071	0.40113	0.40113	FALSE	TRUE	FALSE	8	60245250	0.00578261	0.686908	NA	TRUE	reported	333950	0.00994448	1e-300	35350	CA8	TRUE	reported	2	TRUE
CA8.11390_24	THR-indep	rs56227154	G	C	G	C	0.3686	-0.0047085	0.40113	0.40113	FALSE	TRUE	FALSE	8	60245250	0.00633583	0.457388	NA	TRUE	reported	319037	0.00994448	1e-300	35350	CA8	TRUE	reported	2	TRUE
CA8.11390_24	ThumbOA-indep	rs56227154	G	C	G	C	0.3686	0.00142105	0.40113	0.40113	FALSE	TRUE	FALSE	8	60245250	0.00950393	0.881141	NA	TRUE	reported	247455	0.00994448	1e-300	35350	CA8	TRUE	reported	2	TRUE
CA8.11390_24	TJR-indep	rs56227154	G	C	G	C	0.3686	-0.00835796	0.40113	0.40113	FALSE	TRUE	FALSE	8	60245250	0.00492328	0.0895758	NA	TRUE	reported	368576	0.00994448	1e-300	35350	CA8	TRUE	reported	2	TRUE
CA8.11390_24	TKR-indep	rs56227154	G	C	G	C	0.3686	-0.00723112	0.40113	0.40113	FALSE	TRUE	FALSE	8	60245250	0.00702551	0.303355	NA	TRUE	reported	252041	0.00994448	1e-300	35350	CA8	TRUE	reported	2	TRUE
CADM1.3326_58	AllOA-indep	rs11215406	C	T	C	T	0.1517	0.00252003	0.31628	0.2645	FALSE	FALSE	FALSE	11	115194362	0.00288592	0.382546	NA	TRUE	reported	826690	0.008662	1.135e-68	35371	CADM1	TRUE	reported	2	TRUE
CADM1.3326_58	Early_AllOA-indep	rs11215406	C	T	C	T	0.1517	-0.00397903	0.31628	0.2595	FALSE	FALSE	FALSE	11	115194362	0.0124058	0.748407	NA	TRUE	reported	48287	0.008662	1.135e-68	35371	CADM1	TRUE	reported	2	TRUE
CADM1.3326_58	FingerOA-indep	rs11215406	C	T	C	T	0.1517	-0.00532163	0.31628	0.3002	FALSE	FALSE	FALSE	11	115194362	0.0105406	0.613651	NA	TRUE	reported	266618	0.008662	1.135e-68	35371	CADM1	TRUE	reported	2	TRUE
CADM1.3326_58	HandOA-indep	rs11215406	C	T	C	T	0.1517	-0.00627313	0.31628	0.2769	FALSE	FALSE	FALSE	11	115194362	0.00754983	0.406032	NA	TRUE	reported	303782	0.008662	1.135e-68	35371	CADM1	TRUE	reported	2	TRUE
CADM1.3326_58	HipOA-indep	rs11215406	C	T	C	T	0.1517	-0.000364056	0.31628	0.2655	FALSE	FALSE	FALSE	11	115194362	0.00564714	0.948598	NA	TRUE	reported	353388	0.008662	1.135e-68	35371	CADM1	TRUE	reported	2	TRUE
CADM1.3326_58	KneeHipOA-indep	rs11215406	C	T	C	T	0.1517	0.00228205	0.31628	0.26	FALSE	FALSE	FALSE	11	115194362	0.0030112	0.44854	NA	TRUE	reported	490345	0.008662	1.135e-68	35371	CADM1	TRUE	reported	2	TRUE
CADM1.3326_58	KneeOA-indep	rs11215406	C	T	C	T	0.1517	0.00163191	0.31628	0.2568	FALSE	FALSE	FALSE	11	115194362	0.00435695	0.707993	NA	TRUE	reported	396054	0.008662	1.135e-68	35371	CADM1	TRUE	reported	2	TRUE
CADM1.3326_58	SpineOA-indep	rs11215406	C	T	C	T	0.1517	-0.00437404	0.31628	0.2558	FALSE	FALSE	FALSE	11	115194362	0.00632837	0.489453	NA	TRUE	reported	333950	0.008662	1.135e-68	35371	CADM1	TRUE	reported	2	TRUE
CADM1.3326_58	THR-indep	rs11215406	C	T	C	T	0.1517	-0.00089824	0.31628	0.273	FALSE	FALSE	FALSE	11	115194362	0.00679236	0.894792	NA	TRUE	reported	319037	0.008662	1.135e-68	35371	CADM1	TRUE	reported	2	TRUE
CADM1.3326_58	ThumbOA-indep	rs11215406	C	T	C	T	0.1517	-0.00100908	0.31628	0.2934	FALSE	FALSE	FALSE	11	115194362	0.0100731	0.920205	NA	TRUE	reported	247455	0.008662	1.135e-68	35371	CADM1	TRUE	reported	2	TRUE
CADM1.3326_58	TJR-indep	rs11215406	C	T	C	T	0.1517	-0.00222932	0.31628	0.2691	FALSE	FALSE	FALSE	11	115194362	0.00528263	0.673018	NA	TRUE	reported	368576	0.008662	1.135e-68	35371	CADM1	TRUE	reported	2	TRUE
CADM1.3326_58	TKR-indep	rs11215406	C	T	C	T	0.1517	-0.00984122	0.31628	0.2691	FALSE	FALSE	FALSE	11	115194362	0.00753586	0.19158	NA	TRUE	reported	252041	0.008662	1.135e-68	35371	CADM1	TRUE	reported	2	TRUE
CALCB.17170_15	AllOA-indep	rs10766205	A	G	A	G	0.2492	0.000817717	0.7247	0.7295	FALSE	FALSE	FALSE	11	15070774	0.00282443	0.772186	NA	TRUE	reported	826690	0.008738	6.579e-179	35369	CALCB	TRUE	reported	2	TRUE
CALCB.17170_15	Early_AllOA-indep	rs10766205	A	G	A	G	0.2492	-0.00989413	0.7247	0.733	FALSE	FALSE	FALSE	11	15070774	0.0123162	0.421775	NA	TRUE	reported	48287	0.008738	6.579e-179	35369	CALCB	TRUE	reported	2	TRUE
CALCB.17170_15	FingerOA-indep	rs10766205	A	G	A	G	0.2492	-0.0113577	0.7247	0.7247	FALSE	FALSE	FALSE	11	15070774	0.0108124	0.293519	NA	TRUE	reported	266618	0.008738	6.579e-179	35369	CALCB	TRUE	reported	2	TRUE
CALCB.17170_15	HandOA-indep	rs10766205	A	G	A	G	0.2492	-0.0099055	0.7247	0.7256	FALSE	FALSE	FALSE	11	15070774	0.00748486	0.185701	NA	TRUE	reported	303782	0.008738	6.579e-179	35369	CALCB	TRUE	reported	2	TRUE
CALCB.17170_15	HipOA-indep	rs10766205	A	G	A	G	0.2492	0.000381393	0.7247	0.7299	FALSE	FALSE	FALSE	11	15070774	0.00557689	0.945477	NA	TRUE	reported	353388	0.008738	6.579e-179	35369	CALCB	TRUE	reported	2	TRUE
CALCB.17170_15	KneeHipOA-indep	rs10766205	A	G	A	G	0.2492	-0.000282371	0.7247	0.7294	FALSE	FALSE	FALSE	11	15070774	0.00378694	0.940561	NA	TRUE	reported	490345	0.008738	6.579e-179	35369	CALCB	TRUE	reported	2	TRUE
CALCB.17170_15	KneeOA-indep	rs10766205	A	G	A	G	0.2492	0.00184357	0.7247	0.7299	FALSE	FALSE	FALSE	11	15070774	0.00437818	0.673695	NA	TRUE	reported	396054	0.008738	6.579e-179	35369	CALCB	TRUE	reported	2	TRUE
CALCB.17170_15	SpineOA-indep	rs10766205	A	G	A	G	0.2492	0.00266279	0.7247	0.7313	FALSE	FALSE	FALSE	11	15070774	0.00625469	0.670306	NA	TRUE	reported	333950	0.008738	6.579e-179	35369	CALCB	TRUE	reported	2	TRUE
CALCB.17170_15	THR-indep	rs10766205	A	G	A	G	0.2492	0.00215338	0.7247	0.729	FALSE	FALSE	FALSE	11	15070774	0.00686195	0.753661	NA	TRUE	reported	319037	0.008738	6.579e-179	35369	CALCB	TRUE	reported	2	TRUE
CALCB.17170_15	ThumbOA-indep	rs10766205	A	G	A	G	0.2492	-0.00438991	0.7247	0.7249	FALSE	FALSE	FALSE	11	15070774	0.01019	0.66661	NA	TRUE	reported	247455	0.008738	6.579e-179	35369	CALCB	TRUE	reported	2	TRUE
CALCB.17170_15	TJR-indep	rs10766205	A	G	A	G	0.2492	0.00252766	0.7247	0.7291	FALSE	FALSE	FALSE	11	15070774	0.00525545	0.630546	NA	TRUE	reported	368576	0.008738	6.579e-179	35369	CALCB	TRUE	reported	2	TRUE
CALCB.17170_15	TKR-indep	rs10766205	A	G	A	G	0.2492	-0.00106905	0.7247	0.7305	FALSE	FALSE	FALSE	11	15070774	0.00755406	0.887459	NA	TRUE	reported	252041	0.008738	6.579e-179	35369	CALCB	TRUE	reported	2	TRUE
CAMK2D.3419_49	AllOA-indep	rs6836139	C	T	C	T	0.0439	0.000656444	0.49222	0.4431	FALSE	FALSE	FALSE	4	113749800	0.00245974	0.789565	NA	TRUE	reported	826690	0.00797	3.63e-08	35361	CAMK2D	TRUE	reported	2	TRUE
CAMK2D.3419_49	Early_AllOA-indep	rs6836139	C	T	C	T	0.0439	-0.0154831	0.49222	0.463	FALSE	FALSE	FALSE	4	113749800	0.010917	0.156118	NA	TRUE	reported	48287	0.00797	3.63e-08	35361	CAMK2D	TRUE	reported	2	TRUE
CAMK2D.3419_49	FingerOA-indep	rs6836139	C	T	C	T	0.0439	0.00596761	0.49222	0.475	FALSE	FALSE	FALSE	4	113749800	0.00980967	0.542962	NA	TRUE	reported	266618	0.00797	3.63e-08	35361	CAMK2D	TRUE	reported	2	TRUE
CAMK2D.3419_49	HandOA-indep	rs6836139	C	T	C	T	0.0439	0.00142735	0.49222	0.4561	FALSE	FALSE	FALSE	4	113749800	0.00667741	0.830736	NA	TRUE	reported	303782	0.00797	3.63e-08	35361	CAMK2D	TRUE	reported	2	TRUE
CAMK2D.3419_49	HipOA-indep	rs6836139	C	T	C	T	0.0439	0.0095265	0.49222	0.4483	FALSE	FALSE	FALSE	4	113749800	0.00499787	0.0566356	NA	TRUE	reported	353388	0.00797	3.63e-08	35361	CAMK2D	TRUE	reported	2	TRUE
CAMK2D.3419_49	KneeHipOA-indep	rs6836139	C	T	C	T	0.0439	0.00282317	0.49222	0.4437	FALSE	FALSE	FALSE	4	113749800	0.00336672	0.40172	NA	TRUE	reported	490345	0.00797	3.63e-08	35361	CAMK2D	TRUE	reported	2	TRUE
CAMK2D.3419_49	KneeOA-indep	rs6836139	C	T	C	T	0.0439	-0.000661283	0.49222	0.4441	FALSE	FALSE	FALSE	4	113749800	0.00327791	0.84012	NA	TRUE	reported	396054	0.00797	3.63e-08	35361	CAMK2D	TRUE	reported	2	TRUE
CAMK2D.3419_49	SpineOA-indep	rs6836139	C	T	C	T	0.0439	-0.0010007	0.49222	0.4492	FALSE	FALSE	FALSE	4	113749800	0.00542361	0.853614	NA	TRUE	reported	333950	0.00797	3.63e-08	35361	CAMK2D	TRUE	reported	2	TRUE
CAMK2D.3419_49	THR-indep	rs6836139	C	T	C	T	0.0439	0.0104549	0.49222	0.4446	FALSE	FALSE	FALSE	4	113749800	0.00608678	0.0858613	NA	TRUE	reported	319037	0.00797	3.63e-08	35361	CAMK2D	TRUE	reported	2	TRUE
CAMK2D.3419_49	ThumbOA-indep	rs6836139	C	T	C	T	0.0439	0.0014797	0.49222	0.4683	FALSE	FALSE	FALSE	4	113749800	0.00921806	0.87247	NA	TRUE	reported	247455	0.00797	3.63e-08	35361	CAMK2D	TRUE	reported	2	TRUE
CAMK2D.3419_49	TJR-indep	rs6836139	C	T	C	T	0.0439	0.00664585	0.49222	0.4428	FALSE	FALSE	FALSE	4	113749800	0.0047462	0.16144	NA	TRUE	reported	368576	0.00797	3.63e-08	35361	CAMK2D	TRUE	reported	2	TRUE
CAMK2D.3419_49	TKR-indep	rs6836139	C	T	C	T	0.0439	0.00397213	0.49222	0.4422	FALSE	FALSE	FALSE	4	113749800	0.00672473	0.554738	NA	TRUE	reported	252041	0.00797	3.63e-08	35361	CAMK2D	TRUE	reported	2	TRUE
CAPN2.14684_17	AllOA-indep	rs17599	C	A	C	A	-0.0956	0.00359555	0.28359	0.2547	FALSE	FALSE	FALSE	1	223766378	0.002903	0.215506	NA	TRUE	reported	826690	0.009282	7.048e-25	35361	CAPN2	TRUE	reported	2	TRUE
CAPN2.14684_17	Early_AllOA-indep	rs17599	C	A	C	A	-0.0956	-0.000868651	0.28359	0.264	FALSE	FALSE	FALSE	1	223766378	0.0121456	0.942984	NA	TRUE	reported	48287	0.009282	7.048e-25	35361	CAPN2	TRUE	reported	2	TRUE
CAPN2.14684_17	FingerOA-indep	rs17599	C	A	C	A	-0.0956	-0.00752381	0.28359	0.2752	FALSE	FALSE	FALSE	1	223766378	0.0108801	0.489239	NA	TRUE	reported	266618	0.009282	7.048e-25	35361	CAPN2	TRUE	reported	2	TRUE
CAPN2.14684_17	HandOA-indep	rs17599	C	A	C	A	-0.0956	0.000553437	0.28359	0.2644	FALSE	FALSE	FALSE	1	223766378	0.00770448	0.942735	NA	TRUE	reported	303782	0.009282	7.048e-25	35361	CAPN2	TRUE	reported	2	TRUE
CAPN2.14684_17	HipOA-indep	rs17599	C	A	C	A	-0.0956	0.00338787	0.28359	0.258	FALSE	FALSE	FALSE	1	223766378	0.00574568	0.555433	NA	TRUE	reported	353388	0.009282	7.048e-25	35361	CAPN2	TRUE	reported	2	TRUE
CAPN2.14684_17	KneeHipOA-indep	rs17599	C	A	C	A	-0.0956	0.00199055	0.28359	0.2552	FALSE	FALSE	FALSE	1	223766378	0.00379702	0.600112	NA	TRUE	reported	490345	0.009282	7.048e-25	35361	CAPN2	TRUE	reported	2	TRUE
CAPN2.14684_17	KneeOA-indep	rs17599	C	A	C	A	-0.0956	4.6155e-05	0.28359	0.2548	FALSE	FALSE	FALSE	1	223766378	0.00454743	0.991902	NA	TRUE	reported	396054	0.009282	7.048e-25	35361	CAPN2	TRUE	reported	2	TRUE
CAPN2.14684_17	SpineOA-indep	rs17599	C	A	C	A	-0.0956	0.00556018	0.28359	0.2537	FALSE	FALSE	FALSE	1	223766378	0.0063649	0.382353	NA	TRUE	reported	333950	0.009282	7.048e-25	35361	CAPN2	TRUE	reported	2	TRUE
CAPN2.14684_17	THR-indep	rs17599	C	A	C	A	-0.0956	0.00398166	0.28359	0.2573	FALSE	FALSE	FALSE	1	223766378	0.00694132	0.566227	NA	TRUE	reported	319037	0.009282	7.048e-25	35361	CAPN2	TRUE	reported	2	TRUE
CAPN2.14684_17	ThumbOA-indep	rs17599	C	A	C	A	-0.0956	0.000912465	0.28359	0.2713	FALSE	FALSE	FALSE	1	223766378	0.0103031	0.92943	NA	TRUE	reported	247455	0.009282	7.048e-25	35361	CAPN2	TRUE	reported	2	TRUE
CAPN2.14684_17	TJR-indep	rs17599	C	A	C	A	-0.0956	-0.00418093	0.28359	0.2565	FALSE	FALSE	FALSE	1	223766378	0.00540219	0.438971	NA	TRUE	reported	368576	0.009282	7.048e-25	35361	CAPN2	TRUE	reported	2	TRUE
CAPN2.14684_17	TKR-indep	rs17599	C	A	C	A	-0.0956	-0.00960363	0.28359	0.2553	FALSE	FALSE	FALSE	1	223766378	0.00771148	0.212997	NA	TRUE	reported	252041	0.009282	7.048e-25	35361	CAPN2	TRUE	reported	2	TRUE
CASC4.10613_33	AllOA-indep	rs28497688	T	C	T	C	0.2139	0.00109541	0.0119	0.0119	FALSE	FALSE	FALSE	15	44322486	0.00824027	0.894246	NA	TRUE	reported	826690	0.036323	3.889e-09	35351	CASC4	TRUE	reported	2	TRUE
CASC4.10613_33	Early_AllOA-indep	rs28497688	T	C	T	C	0.2139	-0.0596405	0.0119	0.0119	FALSE	FALSE	FALSE	15	44322486	0.0400105	0.136061	NA	TRUE	reported	48287	0.036323	3.889e-09	35351	CASC4	TRUE	reported	2	TRUE
CASC4.10613_33	FingerOA-indep	rs28497688	T	C	T	C	0.2139	-0.028232	0.0119	0.0119	FALSE	FALSE	FALSE	15	44322486	0.0385533	0.463995	NA	TRUE	reported	266618	0.036323	3.889e-09	35351	CASC4	TRUE	reported	2	TRUE
CASC4.10613_33	HandOA-indep	rs28497688	T	C	T	C	0.2139	-0.0122503	0.0119	0.0119	FALSE	FALSE	FALSE	15	44322486	0.0241457	0.61191	NA	TRUE	reported	303782	0.036323	3.889e-09	35351	CASC4	TRUE	reported	2	TRUE
CASC4.10613_33	HipOA-indep	rs28497688	T	C	T	C	0.2139	-0.00487516	0.0119	0.0119	FALSE	FALSE	FALSE	15	44322486	0.0170662	0.775137	NA	TRUE	reported	353388	0.036323	3.889e-09	35351	CASC4	TRUE	reported	2	TRUE
CASC4.10613_33	KneeHipOA-indep	rs28497688	T	C	T	C	0.2139	-0.0030926	0.0119	0.0119	FALSE	FALSE	FALSE	15	44322486	0.0108904	0.77643	NA	TRUE	reported	490345	0.036323	3.889e-09	35351	CASC4	TRUE	reported	2	TRUE
CASC4.10613_33	KneeOA-indep	rs28497688	T	C	T	C	0.2139	0.0095154	0.0119	0.0119	FALSE	FALSE	FALSE	15	44322486	0.0126482	0.451864	NA	TRUE	reported	396054	0.036323	3.889e-09	35351	CASC4	TRUE	reported	2	TRUE
CASC4.10613_33	SpineOA-indep	rs28497688	T	C	T	C	0.2139	0.00406652	0.0119	0.0119	FALSE	FALSE	FALSE	15	44322486	0.0176451	0.817733	NA	TRUE	reported	333950	0.036323	3.889e-09	35351	CASC4	TRUE	reported	2	TRUE
CASC4.10613_33	THR-indep	rs28497688	T	C	T	C	0.2139	-0.0238269	0.0119	0.0119	FALSE	FALSE	FALSE	15	44322486	0.0205401	0.246042	NA	TRUE	reported	319037	0.036323	3.889e-09	35351	CASC4	TRUE	reported	2	TRUE
CASC4.10613_33	ThumbOA-indep	rs28497688	T	C	T	C	0.2139	-0.0570354	0.0119	0.0119	FALSE	FALSE	FALSE	15	44322486	0.0350232	0.103418	NA	TRUE	reported	247455	0.036323	3.889e-09	35351	CASC4	TRUE	reported	2	TRUE
CASC4.10613_33	TJR-indep	rs28497688	T	C	T	C	0.2139	-0.0247508	0.0119	0.0119	FALSE	FALSE	FALSE	15	44322486	0.0158394	0.118146	NA	TRUE	reported	368576	0.036323	3.889e-09	35351	CASC4	TRUE	reported	2	TRUE
CASC4.10613_33	TKR-indep	rs28497688	T	C	T	C	0.2139	-0.00565114	0.0119	0.0119	FALSE	FALSE	FALSE	15	44322486	0.02256	0.802206	NA	TRUE	reported	252041	0.036323	3.889e-09	35351	CASC4	TRUE	reported	2	TRUE
CASP3.3593_72	AllOA-indep	rs111667591	G	A	G	A	-0.2269	0.000746951	0.11822	0.11822	FALSE	FALSE	FALSE	4	184668635	0.00386596	0.846793	NA	TRUE	reported	826690	0.012542	3.742e-73	35391	CASP3	TRUE	reported	2	TRUE
CASP3.3593_72	Early_AllOA-indep	rs111667591	G	A	G	A	-0.2269	-0.00595395	0.11822	0.11822	FALSE	FALSE	FALSE	4	184668635	0.0166231	0.720214	NA	TRUE	reported	48287	0.012542	3.742e-73	35391	CASP3	TRUE	reported	2	TRUE
CASP3.3593_72	FingerOA-indep	rs111667591	G	A	G	A	-0.2269	-0.00658969	0.11822	0.11822	FALSE	FALSE	FALSE	4	184668635	0.0151239	0.663043	NA	TRUE	reported	266618	0.012542	3.742e-73	35391	CASP3	TRUE	reported	2	TRUE
CASP3.3593_72	HandOA-indep	rs111667591	G	A	G	A	-0.2269	0.00331232	0.11822	0.11822	FALSE	FALSE	FALSE	4	184668635	0.010372	0.749459	NA	TRUE	reported	303782	0.012542	3.742e-73	35391	CASP3	TRUE	reported	2	TRUE
CASP3.3593_72	HipOA-indep	rs111667591	G	A	G	A	-0.2269	-0.00687507	0.11822	0.11822	FALSE	FALSE	FALSE	4	184668635	0.007655	0.369125	NA	TRUE	reported	353388	0.012542	3.742e-73	35391	CASP3	TRUE	reported	2	TRUE
CASP3.3593_72	KneeHipOA-indep	rs111667591	G	A	G	A	-0.2269	-0.000546153	0.11822	0.11822	FALSE	FALSE	FALSE	4	184668635	0.00548807	0.920728	NA	TRUE	reported	490345	0.012542	3.742e-73	35391	CASP3	TRUE	reported	2	TRUE
CASP3.3593_72	KneeOA-indep	rs111667591	G	A	G	A	-0.2269	0.000937256	0.11822	0.11822	FALSE	FALSE	FALSE	4	184668635	0.00605794	0.877046	NA	TRUE	reported	396054	0.012542	3.742e-73	35391	CASP3	TRUE	reported	2	TRUE
CASP3.3593_72	SpineOA-indep	rs111667591	G	A	G	A	-0.2269	0.00162118	0.11822	0.11822	FALSE	FALSE	FALSE	4	184668635	0.00869225	0.852046	NA	TRUE	reported	333950	0.012542	3.742e-73	35391	CASP3	TRUE	reported	2	TRUE
CASP3.3593_72	THR-indep	rs111667591	G	A	G	A	-0.2269	-0.00413097	0.11822	0.11822	FALSE	FALSE	FALSE	4	184668635	0.00930126	0.656948	NA	TRUE	reported	319037	0.012542	3.742e-73	35391	CASP3	TRUE	reported	2	TRUE
CASP3.3593_72	ThumbOA-indep	rs111667591	G	A	G	A	-0.2269	-0.00605694	0.11822	0.11822	FALSE	FALSE	FALSE	4	184668635	0.0144639	0.675389	NA	TRUE	reported	247455	0.012542	3.742e-73	35391	CASP3	TRUE	reported	2	TRUE
CASP3.3593_72	TJR-indep	rs111667591	G	A	G	A	-0.2269	-0.00114012	0.11822	0.11822	FALSE	FALSE	FALSE	4	184668635	0.00701381	0.87087	NA	TRUE	reported	368576	0.012542	3.742e-73	35391	CASP3	TRUE	reported	2	TRUE
CASP3.3593_72	TKR-indep	rs111667591	G	A	G	A	-0.2269	0.00838181	0.11822	0.11822	FALSE	FALSE	FALSE	4	184668635	0.0102331	0.412736	NA	TRUE	reported	252041	0.012542	3.742e-73	35391	CASP3	TRUE	reported	2	TRUE
CAT.3488_64	AllOA-indep	rs208674	C	T	C	T	0.0813	0.00089253	0.33566	0.3996	FALSE	FALSE	FALSE	11	34420905	0.00248031	0.718963	NA	TRUE	reported	826690	0.008461	7.375e-22	35374	CAT	TRUE	reported	2	TRUE
CAT.3488_64	AllOA-indep	rs769218	A	G	A	G	-0.212	0.000103259	0.21994	0.2235	FALSE	FALSE	FALSE	11	34449132	0.00315749	0.973912	NA	TRUE	reported	826690	0.009637	2.994e-107	35374	CAT	TRUE	reported	2	TRUE
CAT.3488_64	Early_AllOA-indep	rs208674	C	T	C	T	0.0813	-0.0142405	0.33566	0.3842	FALSE	FALSE	FALSE	11	34420905	0.0112058	0.203795	NA	TRUE	reported	48287	0.008461	7.375e-22	35374	CAT	TRUE	reported	2	TRUE
CAT.3488_64	Early_AllOA-indep	rs769218	A	G	A	G	-0.212	-0.000253663	0.21994	0.2059	FALSE	FALSE	FALSE	11	34449132	0.0134872	0.984995	NA	TRUE	reported	48287	0.009637	2.994e-107	35374	CAT	TRUE	reported	2	TRUE
CAT.3488_64	FingerOA-indep	rs208674	C	T	C	T	0.0813	0.0179157	0.33566	0.3567	FALSE	FALSE	FALSE	11	34420905	0.010115	0.0765272	NA	TRUE	reported	266618	0.008461	7.375e-22	35374	CAT	TRUE	reported	2	TRUE
CAT.3488_64	FingerOA-indep	rs769218	A	G	A	G	-0.212	0.0178135	0.21994	0.2167	FALSE	FALSE	FALSE	11	34449132	0.0116365	0.125812	NA	TRUE	reported	266618	0.009637	2.994e-107	35374	CAT	TRUE	reported	2	TRUE
CAT.3488_64	HandOA-indep	rs208674	C	T	C	T	0.0813	0.00971705	0.33566	0.381	FALSE	FALSE	FALSE	11	34420905	0.00694609	0.161836	NA	TRUE	reported	303782	0.008461	7.375e-22	35374	CAT	TRUE	reported	2	TRUE
CAT.3488_64	HandOA-indep	rs769218	A	G	A	G	-0.212	0.000669956	0.21994	0.2212	FALSE	FALSE	FALSE	11	34449132	0.00780088	0.93156	NA	TRUE	reported	303782	0.009637	2.994e-107	35374	CAT	TRUE	reported	2	TRUE
CAT.3488_64	HipOA-indep	rs208674	C	T	C	T	0.0813	0.000268321	0.33566	0.3926	FALSE	FALSE	FALSE	11	34420905	0.00463714	0.953857	NA	TRUE	reported	353388	0.008461	7.375e-22	35374	CAT	TRUE	reported	2	TRUE
CAT.3488_64	HipOA-indep	rs769218	A	G	A	G	-0.212	-0.00673545	0.21994	0.2177	FALSE	FALSE	FALSE	11	34449132	0.00602804	0.263843	NA	TRUE	reported	353388	0.009637	2.994e-107	35374	CAT	TRUE	reported	2	TRUE
CAT.3488_64	KneeHipOA-indep	rs208674	C	T	C	T	0.0813	-0.000350592	0.33566	0.4015	FALSE	FALSE	FALSE	11	34420905	0.00344463	0.918932	NA	TRUE	reported	490345	0.008461	7.375e-22	35374	CAT	TRUE	reported	2	TRUE
CAT.3488_64	KneeHipOA-indep	rs769218	A	G	A	G	-0.212	-0.00202081	0.21994	0.2246	FALSE	FALSE	FALSE	11	34449132	0.00395514	0.609398	NA	TRUE	reported	490345	0.009637	2.994e-107	35374	CAT	TRUE	reported	2	TRUE
CAT.3488_64	KneeOA-indep	rs208674	C	T	C	T	0.0813	-0.00127674	0.33566	0.4044	FALSE	FALSE	FALSE	11	34420905	0.00392311	0.744848	NA	TRUE	reported	396054	0.008461	7.375e-22	35374	CAT	TRUE	reported	2	TRUE
CAT.3488_64	KneeOA-indep	rs769218	A	G	A	G	-0.212	-0.00297697	0.21994	0.2273	FALSE	FALSE	FALSE	11	34449132	0.00461159	0.518576	NA	TRUE	reported	396054	0.009637	2.994e-107	35374	CAT	TRUE	reported	2	TRUE
CAT.3488_64	SpineOA-indep	rs208674	C	T	C	T	0.0813	0.00242748	0.33566	0.4065	FALSE	FALSE	FALSE	11	34420905	0.0056785	0.669025	NA	TRUE	reported	333950	0.008461	7.375e-22	35374	CAT	TRUE	reported	2	TRUE
CAT.3488_64	SpineOA-indep	rs769218	A	G	A	G	-0.212	-0.000696964	0.21994	0.2304	FALSE	FALSE	FALSE	11	34449132	0.00640841	0.913395	NA	TRUE	reported	333950	0.009637	2.994e-107	35374	CAT	TRUE	reported	2	TRUE
CAT.3488_64	THR-indep	rs208674	C	T	C	T	0.0813	0.00042584	0.33566	0.3918	FALSE	FALSE	FALSE	11	34420905	0.00655593	0.94821	NA	TRUE	reported	319037	0.008461	7.375e-22	35374	CAT	TRUE	reported	2	TRUE
CAT.3488_64	THR-indep	rs769218	A	G	A	G	-0.212	-0.00207527	0.21994	0.218	FALSE	FALSE	FALSE	11	34449132	0.0072747	0.775436	NA	TRUE	reported	319037	0.009637	2.994e-107	35374	CAT	TRUE	reported	2	TRUE
CAT.3488_64	ThumbOA-indep	rs208674	C	T	C	T	0.0813	0.00493512	0.33566	0.3648	FALSE	FALSE	FALSE	11	34420905	0.00958892	0.606785	NA	TRUE	reported	247455	0.008461	7.375e-22	35374	CAT	TRUE	reported	2	TRUE
CAT.3488_64	ThumbOA-indep	rs769218	A	G	A	G	-0.212	0.00902309	0.21994	0.2156	FALSE	FALSE	FALSE	11	34449132	0.0110573	0.414483	NA	TRUE	reported	247455	0.009637	2.994e-107	35374	CAT	TRUE	reported	2	TRUE
CAT.3488_64	TJR-indep	rs208674	C	T	C	T	0.0813	0.00333078	0.33566	0.3945	FALSE	FALSE	FALSE	11	34420905	0.00479959	0.4877	NA	TRUE	reported	368576	0.008461	7.375e-22	35374	CAT	TRUE	reported	2	TRUE
CAT.3488_64	TJR-indep	rs769218	A	G	A	G	-0.212	-0.00382558	0.21994	0.22	FALSE	FALSE	FALSE	11	34449132	0.00562338	0.496315	NA	TRUE	reported	368576	0.009637	2.994e-107	35374	CAT	TRUE	reported	2	TRUE
CAT.3488_64	TKR-indep	rs208674	C	T	C	T	0.0813	0.00252697	0.33566	0.3972	FALSE	FALSE	FALSE	11	34420905	0.00677064	0.708981	NA	TRUE	reported	252041	0.008461	7.375e-22	35374	CAT	TRUE	reported	2	TRUE
CAT.3488_64	TKR-indep	rs769218	A	G	A	G	-0.212	-0.00474243	0.21994	0.2219	FALSE	FALSE	FALSE	11	34449132	0.00804833	0.555697	NA	TRUE	reported	252041	0.009637	2.994e-107	35374	CAT	TRUE	reported	2	TRUE
CBL.12016_60	AllOA-indep	rs73564493	A	G	A	G	-0.2542	-0.00589326	0.0507	0.0507	FALSE	FALSE	FALSE	11	119204613	0.0049821	0.236854	NA	TRUE	reported	826690	0.01826	4.729e-44	35371	CBL	TRUE	reported	2	TRUE
CBL.12016_60	Early_AllOA-indep	rs73564493	A	G	A	G	-0.2542	-0.00291576	0.0507	0.0507	FALSE	FALSE	FALSE	11	119204613	0.0240928	0.903673	NA	TRUE	reported	48287	0.01826	4.729e-44	35371	CBL	TRUE	reported	2	TRUE
CBL.12016_60	FingerOA-indep	rs73564493	A	G	A	G	-0.2542	-0.0287168	0.0507	0.0507	FALSE	FALSE	FALSE	11	119204613	0.0210683	0.172872	NA	TRUE	reported	266618	0.01826	4.729e-44	35371	CBL	TRUE	reported	2	TRUE
CBL.12016_60	HandOA-indep	rs73564493	A	G	A	G	-0.2542	-0.0159512	0.0507	0.0507	FALSE	FALSE	FALSE	11	119204613	0.0139918	0.254269	NA	TRUE	reported	303782	0.01826	4.729e-44	35371	CBL	TRUE	reported	2	TRUE
CBL.12016_60	HipOA-indep	rs73564493	A	G	A	G	-0.2542	-0.0148377	0.0507	0.0507	FALSE	FALSE	FALSE	11	119204613	0.0102361	0.147186	NA	TRUE	reported	353388	0.01826	4.729e-44	35371	CBL	TRUE	reported	2	TRUE
CBL.12016_60	KneeHipOA-indep	rs73564493	A	G	A	G	-0.2542	-0.00586632	0.0507	0.0507	FALSE	FALSE	FALSE	11	119204613	0.00668342	0.380083	NA	TRUE	reported	490345	0.01826	4.729e-44	35371	CBL	TRUE	reported	2	TRUE
CBL.12016_60	KneeOA-indep	rs73564493	A	G	A	G	-0.2542	-0.00799063	0.0507	0.0507	FALSE	FALSE	FALSE	11	119204613	0.00775743	0.302981	NA	TRUE	reported	396054	0.01826	4.729e-44	35371	CBL	TRUE	reported	2	TRUE
CBL.12016_60	SpineOA-indep	rs73564493	A	G	A	G	-0.2542	-0.00749351	0.0507	0.0507	FALSE	FALSE	FALSE	11	119204613	0.0110384	0.497229	NA	TRUE	reported	333950	0.01826	4.729e-44	35371	CBL	TRUE	reported	2	TRUE
CBL.12016_60	THR-indep	rs73564493	A	G	A	G	-0.2542	-0.0113428	0.0507	0.0507	FALSE	FALSE	FALSE	11	119204613	0.0122451	0.354284	NA	TRUE	reported	319037	0.01826	4.729e-44	35371	CBL	TRUE	reported	2	TRUE
CBL.12016_60	ThumbOA-indep	rs73564493	A	G	A	G	-0.2542	0.00110066	0.0507	0.0507	FALSE	FALSE	FALSE	11	119204613	0.0199896	0.956089	NA	TRUE	reported	247455	0.01826	4.729e-44	35371	CBL	TRUE	reported	2	TRUE
CBL.12016_60	TJR-indep	rs73564493	A	G	A	G	-0.2542	-0.00648559	0.0507	0.0507	FALSE	FALSE	FALSE	11	119204613	0.0093998	0.490212	NA	TRUE	reported	368576	0.01826	4.729e-44	35371	CBL	TRUE	reported	2	TRUE
CBL.12016_60	TKR-indep	rs73564493	A	G	A	G	-0.2542	0.00136713	0.0507	0.0507	FALSE	FALSE	FALSE	11	119204613	0.0133615	0.918503	NA	TRUE	reported	252041	0.01826	4.729e-44	35371	CBL	TRUE	reported	2	TRUE
CBLN1.9313_27	AllOA-indep	rs114398277	A	G	A	G	-0.4081	0.00404045	0.03315	0.03315	FALSE	FALSE	FALSE	16	49456357	0.00684555	0.555037	NA	TRUE	reported	826690	0.024627	1.121e-61	35363	CBLN1	TRUE	reported	2	TRUE
CBLN1.9313_27	Early_AllOA-indep	rs114398277	A	G	A	G	-0.4081	-0.0169331	0.03315	0.03315	FALSE	FALSE	FALSE	16	49456357	0.031744	0.593738	NA	TRUE	reported	48287	0.024627	1.121e-61	35363	CBLN1	TRUE	reported	2	TRUE
CBLN1.9313_27	FingerOA-indep	rs114398277	A	G	A	G	-0.4081	-0.000170581	0.03315	0.03315	FALSE	FALSE	FALSE	16	49456357	0.044024	0.996908	NA	TRUE	reported	266618	0.024627	1.121e-61	35363	CBLN1	TRUE	reported	2	TRUE
CBLN1.9313_27	HandOA-indep	rs114398277	A	G	A	G	-0.4081	0.0137474	0.03315	0.03315	FALSE	FALSE	FALSE	16	49456357	0.0188668	0.466212	NA	TRUE	reported	303782	0.024627	1.121e-61	35363	CBLN1	TRUE	reported	2	TRUE
CBLN1.9313_27	HipOA-indep	rs114398277	A	G	A	G	-0.4081	0.00935273	0.03315	0.03315	FALSE	FALSE	FALSE	16	49456357	0.0139594	0.502862	NA	TRUE	reported	353388	0.024627	1.121e-61	35363	CBLN1	TRUE	reported	2	TRUE
CBLN1.9313_27	KneeHipOA-indep	rs114398277	A	G	A	G	-0.4081	0.00253455	0.03315	0.03315	FALSE	FALSE	FALSE	16	49456357	0.00924328	0.783928	NA	TRUE	reported	490345	0.024627	1.121e-61	35363	CBLN1	TRUE	reported	2	TRUE
CBLN1.9313_27	KneeOA-indep	rs114398277	A	G	A	G	-0.4081	0.00322495	0.03315	0.03315	FALSE	FALSE	FALSE	16	49456357	0.0106122	0.761212	NA	TRUE	reported	396054	0.024627	1.121e-61	35363	CBLN1	TRUE	reported	2	TRUE
CBLN1.9313_27	SpineOA-indep	rs114398277	A	G	A	G	-0.4081	0.00895533	0.03315	0.03315	FALSE	FALSE	FALSE	16	49456357	0.014968	0.549642	NA	TRUE	reported	333950	0.024627	1.121e-61	35363	CBLN1	TRUE	reported	2	TRUE
CBLN1.9313_27	THR-indep	rs114398277	A	G	A	G	-0.4081	0.0133243	0.03315	0.03315	FALSE	FALSE	FALSE	16	49456357	0.0168994	0.430436	NA	TRUE	reported	319037	0.024627	1.121e-61	35363	CBLN1	TRUE	reported	2	TRUE
CBLN1.9313_27	ThumbOA-indep	rs114398277	A	G	A	G	-0.4081	0.0246292	0.03315	0.03315	FALSE	FALSE	FALSE	16	49456357	0.026375	0.350403	NA	TRUE	reported	247455	0.024627	1.121e-61	35363	CBLN1	TRUE	reported	2	TRUE
CBLN1.9313_27	TJR-indep	rs114398277	A	G	A	G	-0.4081	-0.00950306	0.03315	0.03315	FALSE	FALSE	FALSE	16	49456357	0.0130695	0.467153	NA	TRUE	reported	368576	0.024627	1.121e-61	35363	CBLN1	TRUE	reported	2	TRUE
CBLN1.9313_27	TKR-indep	rs114398277	A	G	A	G	-0.4081	-0.0150748	0.03315	0.03315	FALSE	FALSE	FALSE	16	49456357	0.0187543	0.421512	NA	TRUE	reported	252041	0.024627	1.121e-61	35363	CBLN1	TRUE	reported	2	TRUE
CBLN4.5688_65	AllOA-indep	rs6024417	G	A	G	A	-0.1539	-0.0015127	0.29741	0.3	FALSE	FALSE	FALSE	20	55794632	0.00275378	0.582789	NA	TRUE	reported	826690	0.009032	4.156e-65	35388	CBLN4	TRUE	reported	2	TRUE
CBLN4.5688_65	AllOA-indep	rs7351418	T	C	T	C	0.1538	0.00215607	0.34464	0.3304	FALSE	FALSE	FALSE	20	55721241	0.00270057	0.424653	NA	TRUE	reported	826690	0.008695	5.192e-70	35390	CBLN4	TRUE	reported	2	TRUE
CBLN4.5688_65	Early_AllOA-indep	rs6024417	G	A	G	A	-0.1539	-0.0129933	0.29741	0.2845	FALSE	FALSE	FALSE	20	55794632	0.0121217	0.283763	NA	TRUE	reported	48287	0.009032	4.156e-65	35388	CBLN4	TRUE	reported	2	TRUE
CBLN4.5688_65	Early_AllOA-indep	rs7351418	T	C	T	C	0.1538	0.0207076	0.34464	0.3099	FALSE	FALSE	FALSE	20	55721241	0.0119224	0.0824104	NA	TRUE	reported	48287	0.008695	5.192e-70	35390	CBLN4	TRUE	reported	2	TRUE
CBLN4.5688_65	FingerOA-indep	rs6024417	G	A	G	A	-0.1539	-0.00376357	0.29741	0.2977	FALSE	FALSE	FALSE	20	55794632	0.010651	0.723822	NA	TRUE	reported	266618	0.009032	4.156e-65	35388	CBLN4	TRUE	reported	2	TRUE
CBLN4.5688_65	FingerOA-indep	rs7351418	T	C	T	C	0.1538	-0.0100785	0.34464	0.3365	FALSE	FALSE	FALSE	20	55721241	0.0102779	0.326787	NA	TRUE	reported	266618	0.008695	5.192e-70	35390	CBLN4	TRUE	reported	2	TRUE
CBLN4.5688_65	HandOA-indep	rs6024417	G	A	G	A	-0.1539	0.0009276	0.29741	0.29741	FALSE	FALSE	FALSE	20	55790950	0.00754471	0.902149	NA	TRUE	reported	303782	0.009032	4.156e-65	35388	CBLN4	TRUE	reported	2	TRUE
CBLN4.5688_65	HandOA-indep	rs7351418	T	C	T	C	0.1538	-0.00219302	0.34464	0.3363	FALSE	FALSE	FALSE	20	55721241	0.00738911	0.766627	NA	TRUE	reported	303782	0.008695	5.192e-70	35390	CBLN4	TRUE	reported	2	TRUE
CBLN4.5688_65	HipOA-indep	rs6024417	G	A	G	A	-0.1539	-0.00483653	0.29741	0.2964	FALSE	FALSE	FALSE	20	55794632	0.00547485	0.377015	NA	TRUE	reported	353388	0.009032	4.156e-65	35388	CBLN4	TRUE	reported	2	TRUE
CBLN4.5688_65	HipOA-indep	rs7351418	T	C	T	C	0.1538	0.00303197	0.34464	0.3272	FALSE	FALSE	FALSE	20	55721241	0.00549795	0.58131	NA	TRUE	reported	353388	0.008695	5.192e-70	35390	CBLN4	TRUE	reported	2	TRUE
CBLN4.5688_65	KneeHipOA-indep	rs6024417	G	A	G	A	-0.1539	-0.0042998	0.29741	0.298	FALSE	FALSE	FALSE	20	55794632	0.00361767	0.234615	NA	TRUE	reported	490345	0.009032	4.156e-65	35388	CBLN4	TRUE	reported	2	TRUE
CBLN4.5688_65	KneeHipOA-indep	rs7351418	T	C	T	C	0.1538	0.00433715	0.34464	0.3298	FALSE	FALSE	FALSE	20	55721241	0.00373288	0.245286	NA	TRUE	reported	490345	0.008695	5.192e-70	35390	CBLN4	TRUE	reported	2	TRUE
CBLN4.5688_65	KneeOA-indep	rs6024417	G	A	G	A	-0.1539	-0.00389646	0.29741	0.2967	FALSE	FALSE	FALSE	20	55794632	0.0042873	0.363435	NA	TRUE	reported	396054	0.009032	4.156e-65	35388	CBLN4	TRUE	reported	2	TRUE
CBLN4.5688_65	KneeOA-indep	rs7351418	T	C	T	C	0.1538	0.00454094	0.34464	0.3295	FALSE	FALSE	FALSE	20	55721241	0.00436497	0.298195	NA	TRUE	reported	396054	0.008695	5.192e-70	35390	CBLN4	TRUE	reported	2	TRUE
CBLN4.5688_65	SpineOA-indep	rs6024417	G	A	G	A	-0.1539	0.00181721	0.29741	0.2946	FALSE	FALSE	FALSE	20	55794632	0.0060255	0.762967	NA	TRUE	reported	333950	0.009032	4.156e-65	35388	CBLN4	TRUE	reported	2	TRUE
CBLN4.5688_65	SpineOA-indep	rs7351418	T	C	T	C	0.1538	-0.00305631	0.34464	0.3243	FALSE	FALSE	FALSE	20	55721241	0.00623894	0.624221	NA	TRUE	reported	333950	0.008695	5.192e-70	35390	CBLN4	TRUE	reported	2	TRUE
CBLN4.5688_65	THR-indep	rs6024417	G	A	G	A	-0.1539	-0.00292651	0.29741	0.3002	FALSE	FALSE	FALSE	20	55794632	0.00661915	0.658396	NA	TRUE	reported	319037	0.009032	4.156e-65	35388	CBLN4	TRUE	reported	2	TRUE
CBLN4.5688_65	THR-indep	rs7351418	T	C	T	C	0.1538	0.00702883	0.34464	0.3314	FALSE	FALSE	FALSE	20	55721241	0.0065271	0.281538	NA	TRUE	reported	319037	0.008695	5.192e-70	35390	CBLN4	TRUE	reported	2	TRUE
CBLN4.5688_65	ThumbOA-indep	rs6024417	G	A	G	A	-0.1539	-0.00326733	0.29741	0.2988	FALSE	FALSE	FALSE	20	55794632	0.00999363	0.743712	NA	TRUE	reported	247455	0.009032	4.156e-65	35388	CBLN4	TRUE	reported	2	TRUE
CBLN4.5688_65	ThumbOA-indep	rs7351418	T	C	T	C	0.1538	-0.00364779	0.34464	0.3347	FALSE	FALSE	FALSE	20	55721241	0.00976336	0.708687	NA	TRUE	reported	247455	0.008695	5.192e-70	35390	CBLN4	TRUE	reported	2	TRUE
CBLN4.5688_65	TJR-indep	rs6024417	G	A	G	A	-0.1539	-0.00522119	0.29741	0.3003	FALSE	FALSE	FALSE	20	55794632	0.00515693	0.311318	NA	TRUE	reported	368576	0.009032	4.156e-65	35388	CBLN4	TRUE	reported	2	TRUE
CBLN4.5688_65	TJR-indep	rs7351418	T	C	T	C	0.1538	0.00319152	0.34464	0.3337	FALSE	FALSE	FALSE	20	55721241	0.0050603	0.528238	NA	TRUE	reported	368576	0.008695	5.192e-70	35390	CBLN4	TRUE	reported	2	TRUE
CBLN4.5688_65	TKR-indep	rs6024417	G	A	G	A	-0.1539	-0.00522584	0.29741	0.3007	FALSE	FALSE	FALSE	20	55794632	0.0073608	0.477732	NA	TRUE	reported	252041	0.009032	4.156e-65	35388	CBLN4	TRUE	reported	2	TRUE
CBLN4.5688_65	TKR-indep	rs7351418	T	C	T	C	0.1538	0.00464969	0.34464	0.3348	FALSE	FALSE	FALSE	20	55721241	0.00719579	0.51817	NA	TRUE	reported	252041	0.008695	5.192e-70	35390	CBLN4	TRUE	reported	2	TRUE
CBR3.14091_42	AllOA-indep	rs11702726	T	C	T	C	-0.297	0.00349208	0.77146	0.77146	FALSE	FALSE	FALSE	21	36152203	0.00315124	0.267792	NA	TRUE	reported	826690	0.009507	3.104e-214	35383	CBR3	TRUE	reported	2	TRUE
CBR3.14091_42	Early_AllOA-indep	rs11702726	T	C	T	C	-0.297	0.00907764	0.77146	0.77146	FALSE	FALSE	FALSE	21	36152203	0.0132045	0.49179	NA	TRUE	reported	48287	0.009507	3.104e-214	35383	CBR3	TRUE	reported	2	TRUE
CBR3.14091_42	FingerOA-indep	rs11702726	T	C	T	C	-0.297	-0.00915758	0.77146	0.77146	FALSE	FALSE	FALSE	21	36152203	0.0115784	0.428991	NA	TRUE	reported	266618	0.009507	3.104e-214	35383	CBR3	TRUE	reported	2	TRUE
CBR3.14091_42	HandOA-indep	rs11702726	T	C	T	C	-0.297	-0.000661951	0.77146	0.77146	FALSE	FALSE	FALSE	21	36152203	0.00827265	0.936224	NA	TRUE	reported	303782	0.009507	3.104e-214	35383	CBR3	TRUE	reported	2	TRUE
CBR3.14091_42	HipOA-indep	rs11702726	T	C	T	C	-0.297	0.00768696	0.77146	0.77146	FALSE	FALSE	FALSE	21	36152203	0.00622522	0.216902	NA	TRUE	reported	353388	0.009507	3.104e-214	35383	CBR3	TRUE	reported	2	TRUE
CBR3.14091_42	KneeHipOA-indep	rs11702726	T	C	T	C	-0.297	0.00653908	0.77146	0.77146	FALSE	FALSE	FALSE	21	36152203	0.00423285	0.122385	NA	TRUE	reported	490345	0.009507	3.104e-214	35383	CBR3	TRUE	reported	2	TRUE
CBR3.14091_42	KneeOA-indep	rs11702726	T	C	T	C	-0.297	0.00640497	0.77146	0.77146	FALSE	FALSE	FALSE	21	36152203	0.00491517	0.19254	NA	TRUE	reported	396054	0.009507	3.104e-214	35383	CBR3	TRUE	reported	2	TRUE
CBR3.14091_42	SpineOA-indep	rs11702726	T	C	T	C	-0.297	0.000380242	0.77146	0.77146	FALSE	FALSE	FALSE	21	36152203	0.00666489	0.954504	NA	TRUE	reported	333950	0.009507	3.104e-214	35383	CBR3	TRUE	reported	2	TRUE
CBR3.14091_42	THR-indep	rs11702726	T	C	T	C	-0.297	0.0113023	0.77146	0.77146	FALSE	FALSE	FALSE	21	36152203	0.00758778	0.136346	NA	TRUE	reported	319037	0.009507	3.104e-214	35383	CBR3	TRUE	reported	2	TRUE
CBR3.14091_42	ThumbOA-indep	rs11702726	T	C	T	C	-0.297	-0.00890158	0.77146	0.77146	FALSE	FALSE	FALSE	21	36152203	0.0110692	0.421294	NA	TRUE	reported	247455	0.009507	3.104e-214	35383	CBR3	TRUE	reported	2	TRUE
CBR3.14091_42	TJR-indep	rs11702726	T	C	T	C	-0.297	0.00804748	0.77146	0.77146	FALSE	FALSE	FALSE	21	36152203	0.00591991	0.174022	NA	TRUE	reported	368576	0.009507	3.104e-214	35383	CBR3	TRUE	reported	2	TRUE
CBR3.14091_42	TKR-indep	rs11702726	T	C	T	C	-0.297	0.00155233	0.77146	0.77146	FALSE	FALSE	FALSE	21	36152203	0.00833631	0.852277	NA	TRUE	reported	252041	0.009507	3.104e-214	35383	CBR3	TRUE	reported	2	TRUE
CCDC126.6388_21	AllOA-indep	rs7781145	A	C	A	C	0.3065	0.00165104	0.25601	0.25601	FALSE	FALSE	FALSE	7	23588914	0.00286074	0.563846	NA	TRUE	reported	826690	0.009372	1.325e-234	35372	CCDC126	TRUE	reported	2	TRUE
CCDC126.6388_21	Early_AllOA-indep	rs7781145	A	C	A	C	0.3065	0.0157424	0.25601	0.25601	FALSE	FALSE	FALSE	7	23588914	0.0126178	0.212163	NA	TRUE	reported	48287	0.009372	1.325e-234	35372	CCDC126	TRUE	reported	2	TRUE
CCDC126.6388_21	FingerOA-indep	rs7781145	A	C	A	C	0.3065	0.00701733	0.25601	0.25601	FALSE	FALSE	FALSE	7	23588914	0.011062	0.525843	NA	TRUE	reported	266618	0.009372	1.325e-234	35372	CCDC126	TRUE	reported	2	TRUE
CCDC126.6388_21	HandOA-indep	rs7781145	A	C	A	C	0.3065	0.00973814	0.25601	0.25601	FALSE	FALSE	FALSE	7	23588914	0.00768495	0.205094	NA	TRUE	reported	303782	0.009372	1.325e-234	35372	CCDC126	TRUE	reported	2	TRUE
CCDC126.6388_21	HipOA-indep	rs7781145	A	C	A	C	0.3065	0.00043777	0.25601	0.25601	FALSE	FALSE	FALSE	7	23588914	0.00554167	0.937036	NA	TRUE	reported	353388	0.009372	1.325e-234	35372	CCDC126	TRUE	reported	2	TRUE
CCDC126.6388_21	KneeHipOA-indep	rs7781145	A	C	A	C	0.3065	-0.00133737	0.25601	0.25601	FALSE	FALSE	FALSE	7	23588914	0.00395763	0.735421	NA	TRUE	reported	490345	0.009372	1.325e-234	35372	CCDC126	TRUE	reported	2	TRUE
CCDC126.6388_21	KneeOA-indep	rs7781145	A	C	A	C	0.3065	0.000985132	0.25601	0.25601	FALSE	FALSE	FALSE	7	23588914	0.00445708	0.825072	NA	TRUE	reported	396054	0.009372	1.325e-234	35372	CCDC126	TRUE	reported	2	TRUE
CCDC126.6388_21	SpineOA-indep	rs7781145	A	C	A	C	0.3065	0.00779465	0.25601	0.25601	FALSE	FALSE	FALSE	7	23588914	0.00641772	0.224537	NA	TRUE	reported	333950	0.009372	1.325e-234	35372	CCDC126	TRUE	reported	2	TRUE
CCDC126.6388_21	THR-indep	rs7781145	A	C	A	C	0.3065	-0.00213528	0.25601	0.25601	FALSE	FALSE	FALSE	7	23588914	0.00679817	0.753448	NA	TRUE	reported	319037	0.009372	1.325e-234	35372	CCDC126	TRUE	reported	2	TRUE
CCDC126.6388_21	ThumbOA-indep	rs7781145	A	C	A	C	0.3065	0.0068936	0.25601	0.25601	FALSE	FALSE	FALSE	7	23588914	0.0104938	0.511232	NA	TRUE	reported	247455	0.009372	1.325e-234	35372	CCDC126	TRUE	reported	2	TRUE
CCDC126.6388_21	TJR-indep	rs7781145	A	C	A	C	0.3065	-8.61725e-06	0.25601	0.25601	FALSE	FALSE	FALSE	7	23588914	0.00550493	0.998751	NA	TRUE	reported	368576	0.009372	1.325e-234	35372	CCDC126	TRUE	reported	2	TRUE
CCDC126.6388_21	TKR-indep	rs7781145	A	C	A	C	0.3065	0.00639137	0.25601	0.25601	FALSE	FALSE	FALSE	7	23588914	0.00761102	0.401048	NA	TRUE	reported	252041	0.009372	1.325e-234	35372	CCDC126	TRUE	reported	2	TRUE
CCDC134.15300_66	AllOA-indep	rs5996067	A	G	A	G	0.1038	0.00227251	0.39515	0.39515	FALSE	FALSE	FALSE	22	41801266	0.00259069	0.380387	NA	TRUE	reported	826690	0.008152	3.861e-37	35379	CCDC134	TRUE	reported	2	TRUE
CCDC134.15300_66	Early_AllOA-indep	rs5996067	A	G	A	G	0.1038	0.00356869	0.39515	0.39515	FALSE	FALSE	FALSE	22	41801266	0.0114577	0.755446	NA	TRUE	reported	48287	0.008152	3.861e-37	35379	CCDC134	TRUE	reported	2	TRUE
CCDC134.15300_66	FingerOA-indep	rs5996067	A	G	A	G	0.1038	0.0212881	0.39515	0.39515	FALSE	FALSE	FALSE	22	41801266	0.00995274	0.0324419	NA	TRUE	reported	266618	0.008152	3.861e-37	35379	CCDC134	TRUE	reported	2	TRUE
CCDC134.15300_66	HandOA-indep	rs5996067	A	G	A	G	0.1038	0.00781915	0.39515	0.39515	FALSE	FALSE	FALSE	22	41801266	0.0069483	0.260448	NA	TRUE	reported	303782	0.008152	3.861e-37	35379	CCDC134	TRUE	reported	2	TRUE
CCDC134.15300_66	HipOA-indep	rs5996067	A	G	A	G	0.1038	-0.00252266	0.39515	0.39515	FALSE	FALSE	FALSE	22	41801266	0.00518788	0.626783	NA	TRUE	reported	353388	0.008152	3.861e-37	35379	CCDC134	TRUE	reported	2	TRUE
CCDC134.15300_66	KneeHipOA-indep	rs5996067	A	G	A	G	0.1038	-0.00425716	0.39515	0.39515	FALSE	FALSE	FALSE	22	41801266	0.00347299	0.220278	NA	TRUE	reported	490345	0.008152	3.861e-37	35379	CCDC134	TRUE	reported	2	TRUE
CCDC134.15300_66	KneeOA-indep	rs5996067	A	G	A	G	0.1038	-0.00583606	0.39515	0.39515	FALSE	FALSE	FALSE	22	41801266	0.00402693	0.147266	NA	TRUE	reported	396054	0.008152	3.861e-37	35379	CCDC134	TRUE	reported	2	TRUE
CCDC134.15300_66	SpineOA-indep	rs5996067	A	G	A	G	0.1038	0.00290657	0.39515	0.39515	FALSE	FALSE	FALSE	22	41801266	0.00575652	0.613616	NA	TRUE	reported	333950	0.008152	3.861e-37	35379	CCDC134	TRUE	reported	2	TRUE
CCDC134.15300_66	THR-indep	rs5996067	A	G	A	G	0.1038	-0.00850595	0.39515	0.39515	FALSE	FALSE	FALSE	22	41801266	0.00623834	0.172727	NA	TRUE	reported	319037	0.008152	3.861e-37	35379	CCDC134	TRUE	reported	2	TRUE
CCDC134.15300_66	ThumbOA-indep	rs5996067	A	G	A	G	0.1038	0.0194299	0.39515	0.39515	FALSE	FALSE	FALSE	22	41801266	0.00942748	0.0393044	NA	TRUE	reported	247455	0.008152	3.861e-37	35379	CCDC134	TRUE	reported	2	TRUE
CCDC134.15300_66	TJR-indep	rs5996067	A	G	A	G	0.1038	-0.00151614	0.39515	0.39515	FALSE	FALSE	FALSE	22	41801266	0.00483511	0.753849	NA	TRUE	reported	368576	0.008152	3.861e-37	35379	CCDC134	TRUE	reported	2	TRUE
CCDC134.15300_66	TKR-indep	rs5996067	A	G	A	G	0.1038	-0.0006525	0.39515	0.39515	FALSE	FALSE	FALSE	22	41801266	0.0067827	0.923361	NA	TRUE	reported	252041	0.008152	3.861e-37	35379	CCDC134	TRUE	reported	2	TRUE
CCDC80.3234_23	AllOA-indep	rs9845240	A	G	A	G	0.0937	-0.00258366	0.37053	0.3565	FALSE	FALSE	FALSE	3	112655985	0.00258758	0.318044	NA	TRUE	reported	826690	0.008481	2.238e-28	35354	CCDC80	TRUE	reported	2	TRUE
CCDC80.3234_23	Early_AllOA-indep	rs9845240	A	G	A	G	0.0937	-0.0129089	0.37053	0.338	FALSE	FALSE	FALSE	3	112655985	0.011544	0.263468	NA	TRUE	reported	48287	0.008481	2.238e-28	35354	CCDC80	TRUE	reported	2	TRUE
CCDC80.3234_23	FingerOA-indep	rs9845240	A	G	A	G	0.0937	-0.0150894	0.37053	0.3631	FALSE	FALSE	FALSE	3	112655985	0.0101109	0.135599	NA	TRUE	reported	266618	0.008481	2.238e-28	35354	CCDC80	TRUE	reported	2	TRUE
CCDC80.3234_23	HandOA-indep	rs9845240	A	G	A	G	0.0937	-0.014468	0.37053	0.3594	FALSE	FALSE	FALSE	3	112655985	0.007012	0.0390828	NA	TRUE	reported	303782	0.008481	2.238e-28	35354	CCDC80	TRUE	reported	2	TRUE
CCDC80.3234_23	HipOA-indep	rs9845240	A	G	A	G	0.0937	0.00533234	0.37053	0.3532	FALSE	FALSE	FALSE	3	112655985	0.0052315	0.308072	NA	TRUE	reported	353388	0.008481	2.238e-28	35354	CCDC80	TRUE	reported	2	TRUE
CCDC80.3234_23	KneeHipOA-indep	rs9845240	A	G	A	G	0.0937	-0.00281691	0.37053	0.3553	FALSE	FALSE	FALSE	3	112655985	0.00352479	0.424192	NA	TRUE	reported	490345	0.008481	2.238e-28	35354	CCDC80	TRUE	reported	2	TRUE
CCDC80.3234_23	KneeOA-indep	rs9845240	A	G	A	G	0.0937	-0.00656526	0.37053	0.354	FALSE	FALSE	FALSE	3	112655985	0.00405989	0.105856	NA	TRUE	reported	396054	0.008481	2.238e-28	35354	CCDC80	TRUE	reported	2	TRUE
CCDC80.3234_23	SpineOA-indep	rs9845240	A	G	A	G	0.0937	-0.00628878	0.37053	0.3539	FALSE	FALSE	FALSE	3	112655985	0.00578583	0.277068	NA	TRUE	reported	333950	0.008481	2.238e-28	35354	CCDC80	TRUE	reported	2	TRUE
CCDC80.3234_23	THR-indep	rs9845240	A	G	A	G	0.0937	-0.00152002	0.37053	0.3575	FALSE	FALSE	FALSE	3	112655985	0.00631357	0.809746	NA	TRUE	reported	319037	0.008481	2.238e-28	35354	CCDC80	TRUE	reported	2	TRUE
CCDC80.3234_23	ThumbOA-indep	rs9845240	A	G	A	G	0.0937	-0.0163235	0.37053	0.3613	FALSE	FALSE	FALSE	3	112655985	0.00955748	0.0876491	NA	TRUE	reported	247455	0.008481	2.238e-28	35354	CCDC80	TRUE	reported	2	TRUE
CCDC80.3234_23	TJR-indep	rs9845240	A	G	A	G	0.0937	-0.000715568	0.37053	0.3569	FALSE	FALSE	FALSE	3	112655985	0.00529736	0.892549	NA	TRUE	reported	368576	0.008481	2.238e-28	35354	CCDC80	TRUE	reported	2	TRUE
CCDC80.3234_23	TKR-indep	rs9845240	A	G	A	G	0.0937	-0.00755513	0.37053	0.3582	FALSE	FALSE	FALSE	3	112655985	0.00697187	0.278515	NA	TRUE	reported	252041	0.008481	2.238e-28	35354	CCDC80	TRUE	reported	2	TRUE
CCL16.4913_78	AllOA-indep	rs62078064	T	G	T	G	-0.3935	0.00296498	0.22801	0.22801	FALSE	FALSE	FALSE	17	35976530	0.00285987	0.299851	NA	TRUE	reported	826690	0.0106163	1e-300	35365	CCL16	TRUE	reported	2	TRUE
CCL16.4913_78	Early_AllOA-indep	rs62078064	T	G	T	G	-0.3935	0.00382228	0.22801	0.22801	FALSE	FALSE	FALSE	17	35976530	0.0123527	0.756995	NA	TRUE	reported	48287	0.0106163	1e-300	35365	CCL16	TRUE	reported	2	TRUE
CCL16.4913_78	FingerOA-indep	rs62078064	T	G	T	G	-0.3935	0.0196786	0.22801	0.22801	FALSE	FALSE	FALSE	17	35976530	0.0111704	0.078124	NA	TRUE	reported	266618	0.0106163	1e-300	35365	CCL16	TRUE	reported	2	TRUE
CCL16.4913_78	HandOA-indep	rs62078064	T	G	T	G	-0.3935	0.0177818	0.22801	0.22801	FALSE	FALSE	FALSE	17	35976530	0.00792419	0.0248329	NA	TRUE	reported	303782	0.0106163	1e-300	35365	CCL16	TRUE	reported	2	TRUE
CCL16.4913_78	HipOA-indep	rs62078064	T	G	T	G	-0.3935	0.00768816	0.22801	0.22801	FALSE	FALSE	FALSE	17	35976530	0.00566271	0.174565	NA	TRUE	reported	353388	0.0106163	1e-300	35365	CCL16	TRUE	reported	2	TRUE
CCL16.4913_78	KneeHipOA-indep	rs62078064	T	G	T	G	-0.3935	0.00619722	0.22801	0.22801	FALSE	FALSE	FALSE	17	35976530	0.00381729	0.104491	NA	TRUE	reported	490345	0.0106163	1e-300	35365	CCL16	TRUE	reported	2	TRUE
CCL16.4913_78	KneeOA-indep	rs62078064	T	G	T	G	-0.3935	0.0053123	0.22801	0.22801	FALSE	FALSE	FALSE	17	35976530	0.00447605	0.235296	NA	TRUE	reported	396054	0.0106163	1e-300	35365	CCL16	TRUE	reported	2	TRUE
CCL16.4913_78	SpineOA-indep	rs62078064	T	G	T	G	-0.3935	0.00868623	0.22801	0.22801	FALSE	FALSE	FALSE	17	35976530	0.00632693	0.169784	NA	TRUE	reported	333950	0.0106163	1e-300	35365	CCL16	TRUE	reported	2	TRUE
CCL16.4913_78	THR-indep	rs62078064	T	G	T	G	-0.3935	0.00976838	0.22801	0.22801	FALSE	FALSE	FALSE	17	35976530	0.00673126	0.146725	NA	TRUE	reported	319037	0.0106163	1e-300	35365	CCL16	TRUE	reported	2	TRUE
CCL16.4913_78	ThumbOA-indep	rs62078064	T	G	T	G	-0.3935	0.0168507	0.22801	0.22801	FALSE	FALSE	FALSE	17	35976530	0.0105139	0.109001	NA	TRUE	reported	247455	0.0106163	1e-300	35365	CCL16	TRUE	reported	2	TRUE
CCL16.4913_78	TJR-indep	rs62078064	T	G	T	G	-0.3935	0.00984466	0.22801	0.22801	FALSE	FALSE	FALSE	17	35976530	0.00521943	0.0592742	NA	TRUE	reported	368576	0.0106163	1e-300	35365	CCL16	TRUE	reported	2	TRUE
CCL16.4913_78	TKR-indep	rs62078064	T	G	T	G	-0.3935	0.00608609	0.22801	0.22801	FALSE	FALSE	FALSE	17	35976530	0.00739643	0.410598	NA	TRUE	reported	252041	0.0106163	1e-300	35365	CCL16	TRUE	reported	2	TRUE
CCL17.3519_3	AllOA-indep	rs28695417	A	G	A	G	0.3985	0.00491667	0.07461	0.07461	FALSE	FALSE	FALSE	16	57409056	0.00470758	0.296293	NA	TRUE	reported	826690	0.015945	7.567e-138	35373	CCL17	TRUE	reported	2	TRUE
CCL17.3519_3	Early_AllOA-indep	rs28695417	A	G	A	G	0.3985	-0.0230902	0.07461	0.07461	FALSE	FALSE	FALSE	16	57409056	0.0217016	0.287335	NA	TRUE	reported	48287	0.015945	7.567e-138	35373	CCL17	TRUE	reported	2	TRUE
CCL17.3519_3	FingerOA-indep	rs28695417	A	G	A	G	0.3985	0.00407494	0.07461	0.07461	FALSE	FALSE	FALSE	16	57409056	0.018037	0.821263	NA	TRUE	reported	266618	0.015945	7.567e-138	35373	CCL17	TRUE	reported	2	TRUE
CCL17.3519_3	HandOA-indep	rs28695417	A	G	A	G	0.3985	0.00497192	0.07461	0.07461	FALSE	FALSE	FALSE	16	57409056	0.012479	0.690319	NA	TRUE	reported	303782	0.015945	7.567e-138	35373	CCL17	TRUE	reported	2	TRUE
CCL17.3519_3	HipOA-indep	rs28695417	A	G	A	G	0.3985	0.000752725	0.07461	0.07461	FALSE	FALSE	FALSE	16	57409056	0.0093303	0.9357	NA	TRUE	reported	353388	0.015945	7.567e-138	35373	CCL17	TRUE	reported	2	TRUE
CCL17.3519_3	KneeHipOA-indep	rs28695417	A	G	A	G	0.3985	0.00525431	0.07461	0.07461	FALSE	FALSE	FALSE	16	57409056	0.00631174	0.405146	NA	TRUE	reported	490345	0.015945	7.567e-138	35373	CCL17	TRUE	reported	2	TRUE
CCL17.3519_3	KneeOA-indep	rs28695417	A	G	A	G	0.3985	-0.000819701	0.07461	0.07461	FALSE	FALSE	FALSE	16	57409056	0.0076983	0.915203	NA	TRUE	reported	396054	0.015945	7.567e-138	35373	CCL17	TRUE	reported	2	TRUE
CCL17.3519_3	SpineOA-indep	rs28695417	A	G	A	G	0.3985	-0.00651168	0.07461	0.07461	FALSE	FALSE	FALSE	16	57409056	0.0103747	0.530234	NA	TRUE	reported	333950	0.015945	7.567e-138	35373	CCL17	TRUE	reported	2	TRUE
CCL17.3519_3	THR-indep	rs28695417	A	G	A	G	0.3985	0.00883136	0.07461	0.07461	FALSE	FALSE	FALSE	16	57409056	0.0114399	0.440126	NA	TRUE	reported	319037	0.015945	7.567e-138	35373	CCL17	TRUE	reported	2	TRUE
CCL17.3519_3	ThumbOA-indep	rs28695417	A	G	A	G	0.3985	-0.000204513	0.07461	0.07461	FALSE	FALSE	FALSE	16	57409056	0.0209473	0.99221	NA	TRUE	reported	247455	0.015945	7.567e-138	35373	CCL17	TRUE	reported	2	TRUE
CCL17.3519_3	TJR-indep	rs28695417	A	G	A	G	0.3985	-0.00436965	0.07461	0.07461	FALSE	FALSE	FALSE	16	57409056	0.00885655	0.621744	NA	TRUE	reported	368576	0.015945	7.567e-138	35373	CCL17	TRUE	reported	2	TRUE
CCL17.3519_3	TKR-indep	rs28695417	A	G	A	G	0.3985	-0.0182335	0.07461	0.07461	FALSE	FALSE	FALSE	16	57409056	0.0126547	0.149628	NA	TRUE	reported	252041	0.015945	7.567e-138	35373	CCL17	TRUE	reported	2	TRUE
CCL5.5480_49	AllOA-indep	rs4239252	A	G	A	G	-0.257	-0.00675273	0.18458	0.1855	FALSE	FALSE	FALSE	17	35836561	0.00323367	0.0367747	NA	TRUE	reported	826690	0.010484	1.074e-132	35370	CCL5	TRUE	reported	2	TRUE
CCL5.5480_49	Early_AllOA-indep	rs4239252	A	G	A	G	-0.257	0.0170244	0.18458	0.1762	FALSE	FALSE	FALSE	17	35836561	0.0142496	0.232192	NA	TRUE	reported	48287	0.010484	1.074e-132	35370	CCL5	TRUE	reported	2	TRUE
CCL5.5480_49	FingerOA-indep	rs4239252	A	G	A	G	-0.257	-0.0269343	0.18458	0.1875	FALSE	FALSE	FALSE	17	35836561	0.0124415	0.0303964	NA	TRUE	reported	266618	0.010484	1.074e-132	35370	CCL5	TRUE	reported	2	TRUE
CCL5.5480_49	HandOA-indep	rs4239252	A	G	A	G	-0.257	-0.0234982	0.18458	0.1834	FALSE	FALSE	FALSE	17	35836561	0.00865149	0.00660595	NA	TRUE	reported	303782	0.010484	1.074e-132	35370	CCL5	TRUE	reported	2	TRUE
CCL5.5480_49	HipOA-indep	rs4239252	A	G	A	G	-0.257	-0.00612769	0.18458	0.1805	FALSE	FALSE	FALSE	17	35836561	0.00645597	0.342544	NA	TRUE	reported	353388	0.010484	1.074e-132	35370	CCL5	TRUE	reported	2	TRUE
CCL5.5480_49	KneeHipOA-indep	rs4239252	A	G	A	G	-0.257	-0.00663508	0.18458	0.1846	FALSE	FALSE	FALSE	17	35836561	0.00432153	0.124697	NA	TRUE	reported	490345	0.010484	1.074e-132	35370	CCL5	TRUE	reported	2	TRUE
CCL5.5480_49	KneeOA-indep	rs4239252	A	G	A	G	-0.257	-0.00650886	0.18458	0.1857	FALSE	FALSE	FALSE	17	35836561	0.00504965	0.197407	NA	TRUE	reported	396054	0.010484	1.074e-132	35370	CCL5	TRUE	reported	2	TRUE
CCL5.5480_49	SpineOA-indep	rs4239252	A	G	A	G	-0.257	-0.00106336	0.18458	0.1917	FALSE	FALSE	FALSE	17	35836561	0.00723373	0.883132	NA	TRUE	reported	333950	0.010484	1.074e-132	35370	CCL5	TRUE	reported	2	TRUE
CCL5.5480_49	THR-indep	rs4239252	A	G	A	G	-0.257	-0.0113981	0.18458	0.1822	FALSE	FALSE	FALSE	17	35836561	0.00784513	0.146256	NA	TRUE	reported	319037	0.010484	1.074e-132	35370	CCL5	TRUE	reported	2	TRUE
CCL5.5480_49	ThumbOA-indep	rs4239252	A	G	A	G	-0.257	-0.015806	0.18458	0.1862	FALSE	FALSE	FALSE	17	35836561	0.0117756	0.17951	NA	TRUE	reported	247455	0.010484	1.074e-132	35370	CCL5	TRUE	reported	2	TRUE
CCL5.5480_49	TJR-indep	rs4239252	A	G	A	G	-0.257	-0.0103591	0.18458	0.1814	FALSE	FALSE	FALSE	17	35836561	0.0060911	0.0889992	NA	TRUE	reported	368576	0.010484	1.074e-132	35370	CCL5	TRUE	reported	2	TRUE
CCL5.5480_49	TKR-indep	rs4239252	A	G	A	G	-0.257	-0.00739534	0.18458	0.181	FALSE	FALSE	FALSE	17	35836561	0.00867402	0.39389	NA	TRUE	reported	252041	0.010484	1.074e-132	35370	CCL5	TRUE	reported	2	TRUE
CCL7.4886_3	AllOA-indep	rs12451323	C	T	C	T	-0.5669	-0.00421263	0.13553	0.1161	FALSE	FALSE	FALSE	17	34307079	0.00398162	0.290046	NA	TRUE	reported	826690	0.0152944	1e-300	35373	CCL7	TRUE	reported	2	TRUE
CCL7.4886_3	Early_AllOA-indep	rs12451323	C	T	C	T	-0.5669	-0.00858695	0.13553	0.1152	FALSE	FALSE	FALSE	17	34307079	0.0171175	0.615916	NA	TRUE	reported	48287	0.0152944	1e-300	35373	CCL7	TRUE	reported	2	TRUE
CCL7.4886_3	FingerOA-indep	rs12451323	C	T	C	T	-0.5669	0.000892067	0.13553	0.1282	FALSE	FALSE	FALSE	17	34307079	0.01441	0.950638	NA	TRUE	reported	266618	0.0152944	1e-300	35373	CCL7	TRUE	reported	2	TRUE
CCL7.4886_3	HandOA-indep	rs12451323	C	T	C	T	-0.5669	-0.0182892	0.13553	0.1185	FALSE	FALSE	FALSE	17	34307079	0.010473	0.080756	NA	TRUE	reported	303782	0.0152944	1e-300	35373	CCL7	TRUE	reported	2	TRUE
CCL7.4886_3	HipOA-indep	rs12451323	C	T	C	T	-0.5669	0.00085529	0.13553	0.1139	FALSE	FALSE	FALSE	17	34307079	0.00768	0.911326	NA	TRUE	reported	353388	0.0152944	1e-300	35373	CCL7	TRUE	reported	2	TRUE
CCL7.4886_3	KneeHipOA-indep	rs12451323	C	T	C	T	-0.5669	-0.00158273	0.13553	0.1154	FALSE	FALSE	FALSE	17	34307079	0.0052483	0.76298	NA	TRUE	reported	490345	0.0152944	1e-300	35373	CCL7	TRUE	reported	2	TRUE
CCL7.4886_3	KneeOA-indep	rs12451323	C	T	C	T	-0.5669	-0.00492251	0.13553	0.1166	FALSE	FALSE	FALSE	17	34307079	0.00615108	0.423556	NA	TRUE	reported	396054	0.0152944	1e-300	35373	CCL7	TRUE	reported	2	TRUE
CCL7.4886_3	SpineOA-indep	rs12451323	C	T	C	T	-0.5669	-0.0039671	0.13553	0.1235	FALSE	FALSE	FALSE	17	34307079	0.00871372	0.648915	NA	TRUE	reported	333950	0.0152944	1e-300	35373	CCL7	TRUE	reported	2	TRUE
CCL7.4886_3	THR-indep	rs12451323	C	T	C	T	-0.5669	0.00903687	0.13553	0.1143	FALSE	FALSE	FALSE	17	34307079	0.00955109	0.344067	NA	TRUE	reported	319037	0.0152944	1e-300	35373	CCL7	TRUE	reported	2	TRUE
CCL7.4886_3	ThumbOA-indep	rs12451323	C	T	C	T	-0.5669	-0.0223255	0.13553	0.1243	FALSE	FALSE	FALSE	17	34307079	0.0140151	0.11117	NA	TRUE	reported	247455	0.0152944	1e-300	35373	CCL7	TRUE	reported	2	TRUE
CCL7.4886_3	TJR-indep	rs12451323	C	T	C	T	-0.5669	0.0111874	0.13553	0.1142	FALSE	FALSE	FALSE	17	34307079	0.00738987	0.130055	NA	TRUE	reported	368576	0.0152944	1e-300	35373	CCL7	TRUE	reported	2	TRUE
CCL7.4886_3	TKR-indep	rs12451323	C	T	C	T	-0.5669	0.0215322	0.13553	0.1142	FALSE	FALSE	FALSE	17	34307079	0.0105296	0.0408624	NA	TRUE	reported	252041	0.0152944	1e-300	35373	CCL7	TRUE	reported	2	TRUE
CCL8.13748_4	AllOA-indep	rs10853162	G	A	G	A	-0.3335	-0.00346196	0.67604	0.67604	FALSE	FALSE	FALSE	17	34304125	0.00265095	0.191575	NA	TRUE	reported	826690	0.00899752	1e-300	35373	CCL8	TRUE	reported	2	TRUE
CCL8.13748_4	Early_AllOA-indep	rs10853162	G	A	G	A	-0.3335	0.00160114	0.67604	0.67604	FALSE	FALSE	FALSE	17	34304125	0.0117372	0.891492	NA	TRUE	reported	48287	0.00899752	1e-300	35373	CCL8	TRUE	reported	2	TRUE
CCL8.13748_4	FingerOA-indep	rs10853162	G	A	G	A	-0.3335	0.00246586	0.67604	0.67604	FALSE	FALSE	FALSE	17	34304125	0.0102748	0.810338	NA	TRUE	reported	266618	0.00899752	1e-300	35373	CCL8	TRUE	reported	2	TRUE
CCL8.13748_4	HandOA-indep	rs10853162	G	A	G	A	-0.3335	-0.00792765	0.67604	0.67604	FALSE	FALSE	FALSE	17	34304125	0.00712191	0.26565	NA	TRUE	reported	303782	0.00899752	1e-300	35373	CCL8	TRUE	reported	2	TRUE
CCL8.13748_4	HipOA-indep	rs10853162	G	A	G	A	-0.3335	-0.00775866	0.67604	0.67604	FALSE	FALSE	FALSE	17	34304125	0.00524742	0.139256	NA	TRUE	reported	353388	0.00899752	1e-300	35373	CCL8	TRUE	reported	2	TRUE
CCL8.13748_4	KneeHipOA-indep	rs10853162	G	A	G	A	-0.3335	-0.0051852	0.67604	0.67604	FALSE	FALSE	FALSE	17	34304125	0.00354534	0.143593	NA	TRUE	reported	490345	0.00899752	1e-300	35373	CCL8	TRUE	reported	2	TRUE
CCL8.13748_4	KneeOA-indep	rs10853162	G	A	G	A	-0.3335	-0.00136921	0.67604	0.67604	FALSE	FALSE	FALSE	17	34304125	0.00413505	0.740551	NA	TRUE	reported	396054	0.00899752	1e-300	35373	CCL8	TRUE	reported	2	TRUE
CCL8.13748_4	SpineOA-indep	rs10853162	G	A	G	A	-0.3335	-0.00577417	0.67604	0.67604	FALSE	FALSE	FALSE	17	34304125	0.00590157	0.32787	NA	TRUE	reported	333950	0.00899752	1e-300	35373	CCL8	TRUE	reported	2	TRUE
CCL8.13748_4	THR-indep	rs10853162	G	A	G	A	-0.3335	-0.00141212	0.67604	0.67604	FALSE	FALSE	FALSE	17	34304125	0.00632926	0.823451	NA	TRUE	reported	319037	0.00899752	1e-300	35373	CCL8	TRUE	reported	2	TRUE
CCL8.13748_4	ThumbOA-indep	rs10853162	G	A	G	A	-0.3335	-0.00219375	0.67604	0.67604	FALSE	FALSE	FALSE	17	34304125	0.00570685	0.700677	NA	TRUE	reported	247455	0.00899752	1e-300	35373	CCL8	TRUE	reported	2	TRUE
CCL8.13748_4	TJR-indep	rs10853162	G	A	G	A	-0.3335	-0.0027249	0.67604	0.67604	FALSE	FALSE	FALSE	17	34304125	0.00493307	0.580693	NA	TRUE	reported	368576	0.00899752	1e-300	35373	CCL8	TRUE	reported	2	TRUE
CCM2.12347_29	AllOA-indep	rs6958168	G	T	G	T	0.0729	-0.00532499	0.17184	0.2113	FALSE	FALSE	FALSE	7	44980215	0.00309064	0.0848987	NA	TRUE	reported	826690	0.01072	1.045e-11	35343	CCM2	TRUE	reported	2	TRUE
CCM2.12347_29	Early_AllOA-indep	rs6958168	G	T	G	T	0.0729	0.00817373	0.17184	0.2241	FALSE	FALSE	FALSE	7	44980215	0.0130784	0.531983	NA	TRUE	reported	48287	0.01072	1.045e-11	35343	CCM2	TRUE	reported	2	TRUE
CCM2.12347_29	FingerOA-indep	rs6958168	G	T	G	T	0.0729	0.00458826	0.17184	0.1878	FALSE	FALSE	FALSE	7	44980215	0.0125644	0.714977	NA	TRUE	reported	266618	0.01072	1.045e-11	35343	CCM2	TRUE	reported	2	TRUE
CCM2.12347_29	HandOA-indep	rs6958168	G	T	G	T	0.0729	-0.0154013	0.17184	0.1976	FALSE	FALSE	FALSE	7	44980215	0.00834422	0.0649288	NA	TRUE	reported	303782	0.01072	1.045e-11	35343	CCM2	TRUE	reported	2	TRUE
CCM2.12347_29	HipOA-indep	rs6958168	G	T	G	T	0.0729	-0.00889567	0.17184	0.2121	FALSE	FALSE	FALSE	7	44980215	0.00614455	0.147692	NA	TRUE	reported	353388	0.01072	1.045e-11	35343	CCM2	TRUE	reported	2	TRUE
CCM2.12347_29	KneeHipOA-indep	rs6958168	G	T	G	T	0.0729	-0.0107232	0.17184	0.2119	FALSE	FALSE	FALSE	7	44980215	0.00412293	0.00929893	NA	TRUE	reported	490345	0.01072	1.045e-11	35343	CCM2	TRUE	reported	2	TRUE
CCM2.12347_29	KneeOA-indep	rs6958168	G	T	G	T	0.0729	-0.0110895	0.17184	0.2117	FALSE	FALSE	FALSE	7	44980215	0.00477973	0.0203352	NA	TRUE	reported	396054	0.01072	1.045e-11	35343	CCM2	TRUE	reported	2	TRUE
CCM2.12347_29	SpineOA-indep	rs6958168	G	T	G	T	0.0729	-0.0113819	0.17184	0.2127	FALSE	FALSE	FALSE	7	44980215	0.00677911	0.0931584	NA	TRUE	reported	333950	0.01072	1.045e-11	35343	CCM2	TRUE	reported	2	TRUE
CCM2.12347_29	THR-indep	rs6958168	G	T	G	T	0.0729	-0.00245294	0.17184	0.2105	FALSE	FALSE	FALSE	7	44980215	0.00739491	0.740111	NA	TRUE	reported	319037	0.01072	1.045e-11	35343	CCM2	TRUE	reported	2	TRUE
CCM2.12347_29	ThumbOA-indep	rs6958168	G	T	G	T	0.0729	-0.0165134	0.17184	0.1944	FALSE	FALSE	FALSE	7	44980215	0.0116982	0.158063	NA	TRUE	reported	247455	0.01072	1.045e-11	35343	CCM2	TRUE	reported	2	TRUE
CCM2.12347_29	TJR-indep	rs6958168	G	T	G	T	0.0729	0.00355275	0.17184	0.2118	FALSE	FALSE	FALSE	7	44980215	0.0057963	0.53992	NA	TRUE	reported	368576	0.01072	1.045e-11	35343	CCM2	TRUE	reported	2	TRUE
CCM2.12347_29	TKR-indep	rs6958168	G	T	G	T	0.0729	0.00391061	0.17184	0.2115	FALSE	FALSE	FALSE	7	44980215	0.00819682	0.633299	NA	TRUE	reported	252041	0.01072	1.045e-11	35343	CCM2	TRUE	reported	2	TRUE
CCNH.9848_22	AllOA-indep	rs2230641	G	A	G	A	-0.0963	-0.00372934	0.20218	0.2106	FALSE	FALSE	FALSE	5	87399457	0.00305994	0.222934	NA	TRUE	reported	826690	0.009848	1.387e-22	35344	CCNH	TRUE	reported	2	TRUE
CCNH.9848_22	Early_AllOA-indep	rs2230641	G	A	G	A	-0.0963	-0.00415609	0.20218	0.2194	FALSE	FALSE	FALSE	5	87399457	0.0132389	0.753574	NA	TRUE	reported	48287	0.009848	1.387e-22	35344	CCNH	TRUE	reported	2	TRUE
CCNH.9848_22	FingerOA-indep	rs2230641	G	A	G	A	-0.0963	-0.00918321	0.20218	0.2076	FALSE	FALSE	FALSE	5	87399457	0.0119018	0.440361	NA	TRUE	reported	266618	0.009848	1.387e-22	35344	CCNH	TRUE	reported	2	TRUE
CCNH.9848_22	HandOA-indep	rs2230641	G	A	G	A	-0.0963	-0.00853294	0.20218	0.2148	FALSE	FALSE	FALSE	5	87399457	0.00817972	0.296864	NA	TRUE	reported	303782	0.009848	1.387e-22	35344	CCNH	TRUE	reported	2	TRUE
CCNH.9848_22	HipOA-indep	rs2230641	G	A	G	A	-0.0963	0.00036797	0.20218	0.215	FALSE	FALSE	FALSE	5	87399457	0.00619149	0.952608	NA	TRUE	reported	353388	0.009848	1.387e-22	35344	CCNH	TRUE	reported	2	TRUE
CCNH.9848_22	KneeHipOA-indep	rs2230641	G	A	G	A	-0.0963	-6.16673e-05	0.20218	0.2142	FALSE	FALSE	FALSE	5	87399457	0.00415202	0.98815	NA	TRUE	reported	490345	0.009848	1.387e-22	35344	CCNH	TRUE	reported	2	TRUE
CCNH.9848_22	KneeOA-indep	rs2230641	G	A	G	A	-0.0963	-0.000686346	0.20218	0.2155	FALSE	FALSE	FALSE	5	87399457	0.00462347	0.881989	NA	TRUE	reported	396054	0.009848	1.387e-22	35344	CCNH	TRUE	reported	2	TRUE
CCNH.9848_22	SpineOA-indep	rs2230641	G	A	G	A	-0.0963	-0.00931681	0.20218	0.2139	FALSE	FALSE	FALSE	5	87399457	0.00675574	0.167865	NA	TRUE	reported	333950	0.009848	1.387e-22	35344	CCNH	TRUE	reported	2	TRUE
CCNH.9848_22	THR-indep	rs2230641	G	A	G	A	-0.0963	-0.000604414	0.20218	0.2098	FALSE	FALSE	FALSE	5	87399457	0.011591	0.958413	NA	TRUE	reported	319037	0.009848	1.387e-22	35344	CCNH	TRUE	reported	2	TRUE
CCNH.9848_22	ThumbOA-indep	rs2230641	G	A	G	A	-0.0963	-0.0224742	0.20218	0.2076	FALSE	FALSE	FALSE	5	87399457	0.0113113	0.0469362	NA	TRUE	reported	247455	0.009848	1.387e-22	35344	CCNH	TRUE	reported	2	TRUE
CCNH.9848_22	TJR-indep	rs2230641	G	A	G	A	-0.0963	-0.00784929	0.20218	0.2104	FALSE	FALSE	FALSE	5	87399457	0.00573603	0.171181	NA	TRUE	reported	368576	0.009848	1.387e-22	35344	CCNH	TRUE	reported	2	TRUE
CCNH.9848_22	TKR-indep	rs2230641	G	A	G	A	-0.0963	-0.0077907	0.20218	0.21	FALSE	FALSE	FALSE	5	87399457	0.00817736	0.340734	NA	TRUE	reported	252041	0.009848	1.387e-22	35344	CCNH	TRUE	reported	2	TRUE
CD109.3290_50	AllOA-indep	rs9350500	A	T	A	T	-0.3582	0.000694493	0.72011	0.6919	FALSE	TRUE	FALSE	6	73699314	0.00289998	0.810732	NA	TRUE	reported	826690	0.0096639	1e-300	35342	CD109	TRUE	reported	2	TRUE
CD109.3290_50	Early_AllOA-indep	rs9350500	A	T	A	T	-0.3582	-0.00277427	0.72011	0.6985	FALSE	TRUE	FALSE	6	73699314	0.0118341	0.81465	NA	TRUE	reported	48287	0.0096639	1e-300	35342	CD109	TRUE	reported	2	TRUE
CD109.3290_50	FingerOA-indep	rs9350500	A	T	A	T	-0.3582	0.0109114	0.72011	0.7121	FALSE	TRUE	FALSE	6	73699314	0.0107238	0.308917	NA	TRUE	reported	266618	0.0096639	1e-300	35342	CD109	TRUE	reported	2	TRUE
CD109.3290_50	HandOA-indep	rs9350500	A	T	A	T	-0.3582	0.0166547	0.72011	0.7064	FALSE	TRUE	FALSE	6	73699314	0.00850803	0.0502863	NA	TRUE	reported	303782	0.0096639	1e-300	35342	CD109	TRUE	reported	2	TRUE
CD109.3290_50	HipOA-indep	rs9350500	A	T	A	T	-0.3582	-0.0122025	0.72011	0.6955	FALSE	TRUE	FALSE	6	73699314	0.00575138	0.0338665	NA	TRUE	reported	353388	0.0096639	1e-300	35342	CD109	TRUE	reported	2	TRUE
CD109.3290_50	KneeHipOA-indep	rs9350500	A	T	A	T	-0.3582	-0.00238279	0.72011	0.6909	FALSE	TRUE	FALSE	6	73699314	0.00388903	0.540079	NA	TRUE	reported	490345	0.0096639	1e-300	35342	CD109	TRUE	reported	2	TRUE
CD109.3290_50	KneeOA-indep	rs9350500	A	T	A	T	-0.3582	0.00366755	0.72011	0.6906	FALSE	TRUE	FALSE	6	73699314	0.00468848	0.434069	NA	TRUE	reported	396054	0.0096639	1e-300	35342	CD109	TRUE	reported	2	TRUE
CD109.3290_50	SpineOA-indep	rs9350500	A	T	A	T	-0.3582	0.0106652	0.72011	0.6922	FALSE	TRUE	FALSE	6	73699314	0.00661059	0.106669	NA	TRUE	reported	333950	0.0096639	1e-300	35342	CD109	TRUE	reported	2	TRUE
CD109.3290_50	THR-indep	rs9350500	A	T	A	T	-0.3582	-0.0134203	0.72011	0.6928	FALSE	TRUE	FALSE	6	73699314	0.0066685	0.0441681	NA	TRUE	reported	319037	0.0096639	1e-300	35342	CD109	TRUE	reported	2	TRUE
CD109.3290_50	ThumbOA-indep	rs9350500	A	T	A	T	-0.3582	0.005936	0.72011	0.7084	FALSE	TRUE	FALSE	6	73699314	0.0101234	0.557631	NA	TRUE	reported	247455	0.0096639	1e-300	35342	CD109	TRUE	reported	2	TRUE
CD109.3290_50	TJR-indep	rs9350500	A	T	A	T	-0.3582	-0.00357318	0.72011	0.6919	FALSE	TRUE	FALSE	6	73699314	0.00514493	0.487365	NA	TRUE	reported	368576	0.0096639	1e-300	35342	CD109	TRUE	reported	2	TRUE
CD109.3290_50	TKR-indep	rs9350500	A	T	A	T	-0.3582	0.00896099	0.72011	0.6912	FALSE	TRUE	FALSE	6	73699314	0.00733158	0.221615	NA	TRUE	reported	252041	0.0096639	1e-300	35342	CD109	TRUE	reported	2	TRUE
CD160.17677_47	AllOA-indep	rs3753436	C	T	C	T	-0.1313	0.005309	0.46088	0.4466	FALSE	FALSE	FALSE	1	145716953	0.00264253	0.0445308	NA	TRUE	reported	826690	0.007922	1.088e-61	35361	CD160	TRUE	reported	2	TRUE
CD160.17677_47	Early_AllOA-indep	rs3753436	C	T	C	T	-0.1313	0.00311905	0.46088	0.4328	FALSE	FALSE	FALSE	1	145716953	0.0113427	0.78333	NA	TRUE	reported	48287	0.007922	1.088e-61	35361	CD160	TRUE	reported	2	TRUE
CD160.17677_47	FingerOA-indep	rs3753436	C	T	C	T	-0.1313	0.00187406	0.46088	0.4542	FALSE	FALSE	FALSE	1	145716953	0.00990991	0.850006	NA	TRUE	reported	266618	0.007922	1.088e-61	35361	CD160	TRUE	reported	2	TRUE
CD160.17677_47	HandOA-indep	rs3753436	C	T	C	T	-0.1313	0.00845654	0.46088	0.452	FALSE	FALSE	FALSE	1	145716953	0.00727122	0.244823	NA	TRUE	reported	303782	0.007922	1.088e-61	35361	CD160	TRUE	reported	2	TRUE
CD160.17677_47	HipOA-indep	rs3753436	C	T	C	T	-0.1313	0.00540564	0.46088	0.4428	FALSE	FALSE	FALSE	1	145716953	0.00527688	0.305647	NA	TRUE	reported	353388	0.007922	1.088e-61	35361	CD160	TRUE	reported	2	TRUE
CD160.17677_47	KneeHipOA-indep	rs3753436	C	T	C	T	-0.1313	0.00134859	0.46088	0.4467	FALSE	FALSE	FALSE	1	145716953	0.00373162	0.717803	NA	TRUE	reported	490345	0.007922	1.088e-61	35361	CD160	TRUE	reported	2	TRUE
CD160.17677_47	KneeOA-indep	rs3753436	C	T	C	T	-0.1313	0.00368658	0.46088	0.4472	FALSE	FALSE	FALSE	1	145716953	0.00423899	0.384473	NA	TRUE	reported	396054	0.007922	1.088e-61	35361	CD160	TRUE	reported	2	TRUE
CD160.17677_47	SpineOA-indep	rs3753436	C	T	C	T	-0.1313	0.0159243	0.46088	0.4473	FALSE	FALSE	FALSE	1	145716953	0.00589314	0.00688872	NA	TRUE	reported	333950	0.007922	1.088e-61	35361	CD160	TRUE	reported	2	TRUE
CD160.17677_47	THR-indep	rs3753436	C	T	C	T	-0.1313	0.00375195	0.46088	0.4455	FALSE	FALSE	FALSE	1	145716953	0.00624111	0.547729	NA	TRUE	reported	319037	0.007922	1.088e-61	35361	CD160	TRUE	reported	2	TRUE
CD160.17677_47	ThumbOA-indep	rs3753436	C	T	C	T	-0.1313	0.00213335	0.46088	0.4521	FALSE	FALSE	FALSE	1	145716953	0.00949734	0.82227	NA	TRUE	reported	247455	0.007922	1.088e-61	35361	CD160	TRUE	reported	2	TRUE
CD160.17677_47	TJR-indep	rs3753436	C	T	C	T	-0.1313	0.0023642	0.46088	0.4467	FALSE	FALSE	FALSE	1	145716953	0.0047961	0.622053	NA	TRUE	reported	368576	0.007922	1.088e-61	35361	CD160	TRUE	reported	2	TRUE
CD160.17677_47	TKR-indep	rs3753436	C	T	C	T	-0.1313	0.00627443	0.46088	0.4488	FALSE	FALSE	FALSE	1	145716953	0.00687854	0.361677	NA	TRUE	reported	252041	0.007922	1.088e-61	35361	CD160	TRUE	reported	2	TRUE
CD163.5028_59	AllOA-indep	rs11054859	A	G	A	G	-0.1402	-0.00553437	0.10581	0.10581	FALSE	FALSE	FALSE	12	7572279	0.0037503	0.140021	NA	TRUE	reported	826690	0.01367	1.109e-24	35389	CD163	TRUE	reported	2	TRUE
CD163.5028_59	Early_AllOA-indep	rs11054859	A	G	A	G	-0.1402	-0.00626965	0.10581	0.10581	FALSE	FALSE	FALSE	12	7572279	0.0162748	0.700063	NA	TRUE	reported	48287	0.01367	1.109e-24	35389	CD163	TRUE	reported	2	TRUE
CD163.5028_59	FingerOA-indep	rs11054859	A	G	A	G	-0.1402	-0.0124946	0.10581	0.10581	FALSE	FALSE	FALSE	12	7572279	0.0144152	0.386069	NA	TRUE	reported	266618	0.01367	1.109e-24	35389	CD163	TRUE	reported	2	TRUE
CD163.5028_59	HandOA-indep	rs11054859	A	G	A	G	-0.1402	-0.0126755	0.10581	0.10581	FALSE	FALSE	FALSE	12	7572279	0.0100035	0.205118	NA	TRUE	reported	303782	0.01367	1.109e-24	35389	CD163	TRUE	reported	2	TRUE
CD163.5028_59	HipOA-indep	rs11054859	A	G	A	G	-0.1402	0.00256536	0.10581	0.10581	FALSE	FALSE	FALSE	12	7572279	0.00752764	0.73326	NA	TRUE	reported	353388	0.01367	1.109e-24	35389	CD163	TRUE	reported	2	TRUE
CD163.5028_59	KneeHipOA-indep	rs11054859	A	G	A	G	-0.1402	-0.0012501	0.10581	0.10581	FALSE	FALSE	FALSE	12	7572279	0.00494459	0.800405	NA	TRUE	reported	490345	0.01367	1.109e-24	35389	CD163	TRUE	reported	2	TRUE
CD163.5028_59	KneeOA-indep	rs11054859	A	G	A	G	-0.1402	-0.00492045	0.10581	0.10581	FALSE	FALSE	FALSE	12	7572279	0.00580399	0.396566	NA	TRUE	reported	396054	0.01367	1.109e-24	35389	CD163	TRUE	reported	2	TRUE
CD163.5028_59	SpineOA-indep	rs11054859	A	G	A	G	-0.1402	-0.000768351	0.10581	0.10581	FALSE	FALSE	FALSE	12	7572279	0.00823688	0.92568	NA	TRUE	reported	333950	0.01367	1.109e-24	35389	CD163	TRUE	reported	2	TRUE
CD163.5028_59	THR-indep	rs11054859	A	G	A	G	-0.1402	0.00793522	0.10581	0.10581	FALSE	FALSE	FALSE	12	7572279	0.00904206	0.380166	NA	TRUE	reported	319037	0.01367	1.109e-24	35389	CD163	TRUE	reported	2	TRUE
CD163.5028_59	ThumbOA-indep	rs11054859	A	G	A	G	-0.1402	0.00239777	0.10581	0.10581	FALSE	FALSE	FALSE	12	7572279	0.0135767	0.859816	NA	TRUE	reported	247455	0.01367	1.109e-24	35389	CD163	TRUE	reported	2	TRUE
CD163.5028_59	TJR-indep	rs11054859	A	G	A	G	-0.1402	0.0101417	0.10581	0.10581	FALSE	FALSE	FALSE	12	7572279	0.00708371	0.15223	NA	TRUE	reported	368576	0.01367	1.109e-24	35389	CD163	TRUE	reported	2	TRUE
CD163.5028_59	TKR-indep	rs11054859	A	G	A	G	-0.1402	0.00555571	0.10581	0.10581	FALSE	FALSE	FALSE	12	7572279	0.0100578	0.580691	NA	TRUE	reported	252041	0.01367	1.109e-24	35389	CD163	TRUE	reported	2	TRUE
CD200R1.5103_30	AllOA-indep	rs62263730	A	G	A	G	0.1152	0.00100969	0.3474	0.3474	FALSE	FALSE	FALSE	3	112842544	0.00259376	0.697071	NA	TRUE	reported	826690	0.008424	1.429e-42	35363	CD200R1	TRUE	reported	2	TRUE
CD200R1.5103_30	Early_AllOA-indep	rs62263730	A	G	A	G	0.1152	-0.0108964	0.3474	0.3474	FALSE	FALSE	FALSE	3	112846240	0.0118163	0.356449	NA	TRUE	reported	48287	0.008424	1.429e-42	35363	CD200R1	TRUE	reported	2	TRUE
CD200R1.5103_30	FingerOA-indep	rs62263730	A	G	A	G	0.1152	0.00424004	0.3474	0.3474	FALSE	FALSE	FALSE	3	112846240	0.0103669	0.68254	NA	TRUE	reported	266618	0.008424	1.429e-42	35363	CD200R1	TRUE	reported	2	TRUE
CD200R1.5103_30	HandOA-indep	rs62263730	A	G	A	G	0.1152	0.00127571	0.3474	0.3474	FALSE	FALSE	FALSE	3	112846240	0.00703997	0.856203	NA	TRUE	reported	303782	0.008424	1.429e-42	35363	CD200R1	TRUE	reported	2	TRUE
CD200R1.5103_30	HipOA-indep	rs62263730	A	G	A	G	0.1152	0.00158745	0.3474	0.3474	FALSE	FALSE	FALSE	3	112846240	0.00535322	0.766817	NA	TRUE	reported	353388	0.008424	1.429e-42	35363	CD200R1	TRUE	reported	2	TRUE
CD200R1.5103_30	KneeHipOA-indep	rs62263730	A	G	A	G	0.1152	0.00514303	0.3474	0.3474	FALSE	FALSE	FALSE	3	112846240	0.00360128	0.15326	NA	TRUE	reported	490345	0.008424	1.429e-42	35363	CD200R1	TRUE	reported	2	TRUE
CD200R1.5103_30	KneeOA-indep	rs62263730	A	G	A	G	0.1152	0.00573012	0.3474	0.3474	FALSE	FALSE	FALSE	3	112846240	0.00420208	0.172681	NA	TRUE	reported	396054	0.008424	1.429e-42	35363	CD200R1	TRUE	reported	2	TRUE
CD200R1.5103_30	SpineOA-indep	rs62263730	A	G	A	G	0.1152	0.00349095	0.3474	0.3474	FALSE	FALSE	FALSE	3	112846240	0.00606421	0.564842	NA	TRUE	reported	333950	0.008424	1.429e-42	35363	CD200R1	TRUE	reported	2	TRUE
CD200R1.5103_30	THR-indep	rs62263730	A	G	A	G	0.1152	-0.0041716	0.3474	0.3474	FALSE	FALSE	FALSE	3	112846240	0.00641159	0.515282	NA	TRUE	reported	319037	0.008424	1.429e-42	35363	CD200R1	TRUE	reported	2	TRUE
CD200R1.5103_30	ThumbOA-indep	rs62263730	A	G	A	G	0.1152	0.00108644	0.3474	0.3474	FALSE	FALSE	FALSE	3	112846240	0.00963957	0.910263	NA	TRUE	reported	247455	0.008424	1.429e-42	35363	CD200R1	TRUE	reported	2	TRUE
CD200R1.5103_30	TJR-indep	rs62263730	A	G	A	G	0.1152	-0.0021193	0.3474	0.3474	FALSE	FALSE	FALSE	3	112846240	0.0050558	0.675084	NA	TRUE	reported	368576	0.008424	1.429e-42	35363	CD200R1	TRUE	reported	2	TRUE
CD200R1.5103_30	TKR-indep	rs62263730	A	G	A	G	0.1152	-0.00684054	0.3474	0.3474	FALSE	FALSE	FALSE	3	112846240	0.00715289	0.338905	NA	TRUE	reported	252041	0.008424	1.429e-42	35363	CD200R1	TRUE	reported	2	TRUE
CD274.5060_62	AllOA-indep	rs10435744	G	A	G	A	-0.0794	-0.00115161	0.09401	0.1094	FALSE	FALSE	FALSE	9	5486856	0.00412656	0.780189	NA	TRUE	reported	826690	0.013667	6.268e-09	35367	CD274	TRUE	reported	2	TRUE
CD274.5060_62	AllOA-indep	rs1411262	T	C	T	C	-0.2424	0.00310122	0.25993	0.2633	FALSE	FALSE	FALSE	9	5459419	0.00285262	0.276972	NA	TRUE	reported	826690	0.00887	1.907e-164	35368	CD274	TRUE	reported	2	TRUE
CD274.5060_62	Early_AllOA-indep	rs10435744	G	A	G	A	-0.0794	0.0361588	0.09401	0.0958	FALSE	FALSE	FALSE	9	5486856	0.0186134	0.0520621	NA	TRUE	reported	48287	0.013667	6.268e-09	35367	CD274	TRUE	reported	2	TRUE
CD274.5060_62	Early_AllOA-indep	rs1411262	T	C	T	C	-0.2424	0.0104502	0.25993	0.2615	FALSE	FALSE	FALSE	9	5459419	0.0123784	0.39854	NA	TRUE	reported	48287	0.00887	1.907e-164	35368	CD274	TRUE	reported	2	TRUE
CD274.5060_62	FingerOA-indep	rs10435744	G	A	G	A	-0.0794	0.0111076	0.09401	0.0945	FALSE	FALSE	FALSE	9	5486856	0.01675	0.507239	NA	TRUE	reported	266618	0.013667	6.268e-09	35367	CD274	TRUE	reported	2	TRUE
CD274.5060_62	FingerOA-indep	rs1411262	T	C	T	C	-0.2424	-0.000960415	0.25993	0.2582	FALSE	FALSE	FALSE	9	5459419	0.0109282	0.929969	NA	TRUE	reported	266618	0.00887	1.907e-164	35368	CD274	TRUE	reported	2	TRUE
CD274.5060_62	HandOA-indep	rs10435744	G	A	G	A	-0.0794	0.0221354	0.09401	0.0965	FALSE	FALSE	FALSE	9	5486856	0.0113825	0.051813	NA	TRUE	reported	303782	0.013667	6.268e-09	35367	CD274	TRUE	reported	2	TRUE
CD274.5060_62	HandOA-indep	rs1411262	T	C	T	C	-0.2424	-0.00113132	0.25993	0.2586	FALSE	FALSE	FALSE	9	5459419	0.0076324	0.882165	NA	TRUE	reported	303782	0.00887	1.907e-164	35368	CD274	TRUE	reported	2	TRUE
CD274.5060_62	HipOA-indep	rs10435744	G	A	G	A	-0.0794	0.00219369	0.09401	0.0976	FALSE	FALSE	FALSE	9	5486856	0.00837539	0.793382	NA	TRUE	reported	353388	0.013667	6.268e-09	35367	CD274	TRUE	reported	2	TRUE
CD274.5060_62	HipOA-indep	rs1411262	T	C	T	C	-0.2424	0.00456069	0.25993	0.2594	FALSE	FALSE	FALSE	9	5459419	0.00563108	0.417989	NA	TRUE	reported	353388	0.00887	1.907e-164	35368	CD274	TRUE	reported	2	TRUE
CD274.5060_62	KneeHipOA-indep	rs10435744	G	A	G	A	-0.0794	0.00272079	0.09401	0.1103	FALSE	FALSE	FALSE	9	5486856	0.00556614	0.624976	NA	TRUE	reported	490345	0.013667	6.268e-09	35367	CD274	TRUE	reported	2	TRUE
CD274.5060_62	KneeHipOA-indep	rs1411262	T	C	T	C	-0.2424	0.00356075	0.25993	0.2643	FALSE	FALSE	FALSE	9	5459419	0.00381554	0.350705	NA	TRUE	reported	490345	0.00887	1.907e-164	35368	CD274	TRUE	reported	2	TRUE
CD274.5060_62	KneeOA-indep	rs10435744	G	A	G	A	-0.0794	0.000367954	0.09401	0.1143	FALSE	FALSE	FALSE	9	5486856	0.00646901	0.954641	NA	TRUE	reported	396054	0.013667	6.268e-09	35367	CD274	TRUE	reported	2	TRUE
CD274.5060_62	KneeOA-indep	rs1411262	T	C	T	C	-0.2424	0.00475723	0.25993	0.2665	FALSE	FALSE	FALSE	9	5459419	0.00440517	0.280178	NA	TRUE	reported	396054	0.00887	1.907e-164	35368	CD274	TRUE	reported	2	TRUE
CD274.5060_62	SpineOA-indep	rs10435744	G	A	G	A	-0.0794	-0.000638124	0.09401	0.127	FALSE	FALSE	FALSE	9	5486856	0.0099973	0.949106	NA	TRUE	reported	333950	0.013667	6.268e-09	35367	CD274	TRUE	reported	2	TRUE
CD274.5060_62	SpineOA-indep	rs1411262	T	C	T	C	-0.2424	-0.00421828	0.25993	0.2721	FALSE	FALSE	FALSE	9	5459419	0.00623203	0.498489	NA	TRUE	reported	333950	0.00887	1.907e-164	35368	CD274	TRUE	reported	2	TRUE
CD274.5060_62	THR-indep	rs10435744	G	A	G	A	-0.0794	-0.0162063	0.09401	0.0973	FALSE	FALSE	FALSE	9	5486856	0.0102447	0.113669	NA	TRUE	reported	319037	0.013667	6.268e-09	35367	CD274	TRUE	reported	2	TRUE
CD274.5060_62	THR-indep	rs1411262	T	C	T	C	-0.2424	-0.00353199	0.25993	0.2579	FALSE	FALSE	FALSE	9	5459419	0.00691623	0.609574	NA	TRUE	reported	319037	0.00887	1.907e-164	35368	CD274	TRUE	reported	2	TRUE
CD274.5060_62	ThumbOA-indep	rs10435744	G	A	G	A	-0.0794	0.0195234	0.09401	0.0939	FALSE	FALSE	FALSE	9	5486856	0.0157901	0.216298	NA	TRUE	reported	247455	0.013667	6.268e-09	35367	CD274	TRUE	reported	2	TRUE
CD274.5060_62	ThumbOA-indep	rs1411262	T	C	T	C	-0.2424	0.00442225	0.25993	0.2577	FALSE	FALSE	FALSE	9	5459419	0.0105225	0.674291	NA	TRUE	reported	247455	0.00887	1.907e-164	35368	CD274	TRUE	reported	2	TRUE
CD274.5060_62	TJR-indep	rs10435744	G	A	G	A	-0.0794	-0.0025234	0.09401	0.0982	FALSE	FALSE	FALSE	9	5486856	0.0078951	0.74926	NA	TRUE	reported	368576	0.013667	6.268e-09	35367	CD274	TRUE	reported	2	TRUE
CD274.5060_62	TJR-indep	rs1411262	T	C	T	C	-0.2424	0.000877645	0.25993	0.2582	FALSE	FALSE	FALSE	9	5459419	0.00536759	0.870118	NA	TRUE	reported	368576	0.00887	1.907e-164	35368	CD274	TRUE	reported	2	TRUE
CD274.5060_62	TKR-indep	rs10435744	G	A	G	A	-0.0794	0.004837	0.09401	0.0995	FALSE	FALSE	FALSE	9	5486856	0.0111271	0.663778	NA	TRUE	reported	252041	0.013667	6.268e-09	35367	CD274	TRUE	reported	2	TRUE
CD274.5060_62	TKR-indep	rs1411262	T	C	T	C	-0.2424	0.00575001	0.25993	0.2592	FALSE	FALSE	FALSE	9	5459419	0.00759854	0.449214	NA	TRUE	reported	252041	0.00887	1.907e-164	35368	CD274	TRUE	reported	2	TRUE
CD300A.5630_48	AllOA-indep	rs2706525	A	G	A	G	-0.5624	-5.15678e-05	0.17963	0.1747	FALSE	FALSE	FALSE	17	74449620	0.00338448	0.987843	NA	TRUE	reported	826690	0.015173	1e-300	35377	CD300A	TRUE	reported	2	TRUE
CD300A.5630_48	Early_AllOA-indep	rs2706525	A	G	A	G	-0.5624	-0.00913339	0.17963	0.1884	FALSE	FALSE	FALSE	17	74449620	0.0142063	0.520282	NA	TRUE	reported	48287	0.015173	1e-300	35377	CD300A	TRUE	reported	2	TRUE
CD300A.5630_48	FingerOA-indep	rs2706525	A	G	A	G	-0.5624	-0.0163795	0.17963	0.18	FALSE	FALSE	FALSE	17	74449620	0.012765	0.199435	NA	TRUE	reported	266618	0.015173	1e-300	35377	CD300A	TRUE	reported	2	TRUE
CD300A.5630_48	HandOA-indep	rs2706525	A	G	A	G	-0.5624	-0.0132817	0.17963	0.1779	FALSE	FALSE	FALSE	17	74449620	0.00890896	0.136008	NA	TRUE	reported	303782	0.015173	1e-300	35377	CD300A	TRUE	reported	2	TRUE
CD300A.5630_48	HipOA-indep	rs2706525	A	G	A	G	-0.5624	0.00176108	0.17963	0.1787	FALSE	FALSE	FALSE	17	74449620	0.0065489	0.787997	NA	TRUE	reported	353388	0.015173	1e-300	35377	CD300A	TRUE	reported	2	TRUE
CD300A.5630_48	KneeHipOA-indep	rs2706525	A	G	A	G	-0.5624	-0.00190614	0.17963	0.1763	FALSE	FALSE	FALSE	17	74449620	0.0043832	0.663654	NA	TRUE	reported	490345	0.015173	1e-300	35377	CD300A	TRUE	reported	2	TRUE
CD300A.5630_48	KneeOA-indep	rs2706525	A	G	A	G	-0.5624	-0.00373518	0.17963	0.1775	FALSE	FALSE	FALSE	17	74449620	0.00510697	0.464541	NA	TRUE	reported	396054	0.015173	1e-300	35377	CD300A	TRUE	reported	2	TRUE
CD300A.5630_48	SpineOA-indep	rs2706525	A	G	A	G	-0.5624	-0.00468681	0.17963	0.1791	FALSE	FALSE	FALSE	17	74449620	0.00726482	0.518838	NA	TRUE	reported	333950	0.015173	1e-300	35377	CD300A	TRUE	reported	2	TRUE
CD300A.5630_48	THR-indep	rs2706525	A	G	A	G	-0.5624	0.0103511	0.17963	0.1746	FALSE	FALSE	FALSE	17	74449620	0.00798726	0.194992	NA	TRUE	reported	319037	0.015173	1e-300	35377	CD300A	TRUE	reported	2	TRUE
CD300A.5630_48	ThumbOA-indep	rs2706525	A	G	A	G	-0.5624	-0.0233266	0.17963	0.1779	FALSE	FALSE	FALSE	17	74449620	0.0121373	0.0546185	NA	TRUE	reported	247455	0.015173	1e-300	35377	CD300A	TRUE	reported	2	TRUE
CD300A.5630_48	TJR-indep	rs2706525	A	G	A	G	-0.5624	0.00527843	0.17963	0.1753	FALSE	FALSE	FALSE	17	74449620	0.00619449	0.394149	NA	TRUE	reported	368576	0.015173	1e-300	35377	CD300A	TRUE	reported	2	TRUE
CD300A.5630_48	TKR-indep	rs2706525	A	G	A	G	-0.5624	-0.00016482	0.17963	0.17963	FALSE	FALSE	FALSE	17	74456304	0.0087724	0.98501	NA	TRUE	reported	252041	0.015173	1e-300	35377	CD300A	TRUE	reported	2	TRUE
CD300C.5066_134	AllOA-indep	rs11871951	G	C	G	C	0.163	0.00500117	0.01908	0.01908	FALSE	TRUE	FALSE	17	74577429	0.00636317	0.431893	NA	TRUE	reported	826690	0.029687	4.004e-08	35380	CD300C	TRUE	reported	2	TRUE
CD300C.5066_134	Early_AllOA-indep	rs11871951	G	C	G	C	0.163	0.0285663	0.01908	0.01908	FALSE	TRUE	FALSE	17	74577429	0.024825	0.249853	NA	TRUE	reported	48287	0.029687	4.004e-08	35380	CD300C	TRUE	reported	2	TRUE
CD300C.5066_134	FingerOA-indep	rs11871951	G	C	G	C	0.163	-0.000237586	0.01908	0.01908	FALSE	TRUE	FALSE	17	74577429	0.0320176	0.994079	NA	TRUE	reported	266618	0.029687	4.004e-08	35380	CD300C	TRUE	reported	2	TRUE
CD300C.5066_134	HandOA-indep	rs11871951	G	C	G	C	0.163	-0.0107149	0.01908	0.01908	FALSE	TRUE	FALSE	17	74577429	0.0182956	0.558107	NA	TRUE	reported	303782	0.029687	4.004e-08	35380	CD300C	TRUE	reported	2	TRUE
CD300C.5066_134	HipOA-indep	rs11871951	G	C	G	C	0.163	0.00292542	0.01908	0.01908	FALSE	TRUE	FALSE	17	74577429	0.0126152	0.816619	NA	TRUE	reported	353388	0.029687	4.004e-08	35380	CD300C	TRUE	reported	2	TRUE
CD300C.5066_134	KneeHipOA-indep	rs11871951	G	C	G	C	0.163	0.00739994	0.01908	0.01908	FALSE	TRUE	FALSE	17	74577429	0.00834555	0.375244	NA	TRUE	reported	490345	0.029687	4.004e-08	35380	CD300C	TRUE	reported	2	TRUE
CD300C.5066_134	KneeOA-indep	rs11871951	G	C	G	C	0.163	0.0118532	0.01908	0.01908	FALSE	TRUE	FALSE	17	74577429	0.00939936	0.207284	NA	TRUE	reported	396054	0.029687	4.004e-08	35380	CD300C	TRUE	reported	2	TRUE
CD300C.5066_134	SpineOA-indep	rs11871951	G	C	G	C	0.163	0.00594775	0.01908	0.01908	FALSE	TRUE	FALSE	17	74577429	0.0130367	0.648223	NA	TRUE	reported	333950	0.029687	4.004e-08	35380	CD300C	TRUE	reported	2	TRUE
CD300C.5066_134	THR-indep	rs11871951	G	C	G	C	0.163	0.00861231	0.01908	0.01908	FALSE	TRUE	FALSE	17	74577429	0.0163513	0.598399	NA	TRUE	reported	319037	0.029687	4.004e-08	35380	CD300C	TRUE	reported	2	TRUE
CD300C.5066_134	ThumbOA-indep	rs11871951	G	C	G	C	0.163	0.00322116	0.01908	0.01908	FALSE	TRUE	FALSE	17	74577429	0.0270265	0.905129	NA	TRUE	reported	247455	0.029687	4.004e-08	35380	CD300C	TRUE	reported	2	TRUE
CD300C.5066_134	TJR-indep	rs11871951	G	C	G	C	0.163	0.0131463	0.01908	0.01908	FALSE	TRUE	FALSE	17	74577429	0.0125536	0.295	NA	TRUE	reported	368576	0.029687	4.004e-08	35380	CD300C	TRUE	reported	2	TRUE
CD300C.5066_134	TKR-indep	rs11871951	G	C	G	C	0.163	0.0116329	0.01908	0.01908	FALSE	TRUE	FALSE	17	74577429	0.0178485	0.514559	NA	TRUE	reported	252041	0.029687	4.004e-08	35380	CD300C	TRUE	reported	2	TRUE
CD33.3166_92	AllOA-indep	rs11084060	C	T	C	T	0.4411	0.00826425	0.06547	0.0612	FALSE	FALSE	FALSE	19	51212754	0.00530628	0.119365	NA	TRUE	reported	826690	0.019665	1.996e-111	35377	CD33	TRUE	reported	2	TRUE
CD33.3166_92	AllOA-indep	rs1710353	G	A	G	A	0.3711	-0.00205265	0.61954	0.6237	FALSE	FALSE	FALSE	19	51299396	0.00260771	0.431196	NA	TRUE	reported	826690	0.009849	1e-300	35381	CD33	TRUE	reported	2	TRUE
CD33.3166_92	Early_AllOA-indep	rs11084060	C	T	C	T	0.4411	0.0267005	0.06547	0.0521	FALSE	FALSE	FALSE	19	51212754	0.0253943	0.293058	NA	TRUE	reported	48287	0.019665	1.996e-111	35377	CD33	TRUE	reported	2	TRUE
CD33.3166_92	Early_AllOA-indep	rs1710353	G	A	G	A	0.3711	-0.00825876	0.61954	0.6211	FALSE	FALSE	FALSE	19	51299396	0.011282	0.46415	NA	TRUE	reported	48287	0.009849	1e-300	35381	CD33	TRUE	reported	2	TRUE
CD33.3166_92	FingerOA-indep	rs11084060	C	T	C	T	0.4411	0.0134774	0.06547	0.0633	FALSE	FALSE	FALSE	19	51212754	0.0201785	0.504192	NA	TRUE	reported	266618	0.019665	1.996e-111	35377	CD33	TRUE	reported	2	TRUE
CD33.3166_92	FingerOA-indep	rs1710353	G	A	G	A	0.3711	-0.00636999	0.61954	0.6204	FALSE	FALSE	FALSE	19	51299396	0.0099615	0.522523	NA	TRUE	reported	266618	0.009849	1e-300	35381	CD33	TRUE	reported	2	TRUE
CD33.3166_92	HandOA-indep	rs11084060	C	T	C	T	0.4411	-0.00349408	0.06547	0.0617	FALSE	FALSE	FALSE	19	51212754	0.0140906	0.804155	NA	TRUE	reported	303782	0.019665	1.996e-111	35377	CD33	TRUE	reported	2	TRUE
CD33.3166_92	HandOA-indep	rs1710353	G	A	G	A	0.3711	-0.0022996	0.61954	0.625	FALSE	FALSE	FALSE	19	51299396	0.00688086	0.738227	NA	TRUE	reported	303782	0.009849	1e-300	35381	CD33	TRUE	reported	2	TRUE
CD33.3166_92	HipOA-indep	rs11084060	C	T	C	T	0.4411	0.00671408	0.06547	0.0601	FALSE	FALSE	FALSE	19	51212754	0.0107935	0.533909	NA	TRUE	reported	353388	0.019665	1.996e-111	35377	CD33	TRUE	reported	2	TRUE
CD33.3166_92	HipOA-indep	rs1710353	G	A	G	A	0.3711	-0.00248215	0.61954	0.6229	FALSE	FALSE	FALSE	19	51299396	0.00523238	0.635227	NA	TRUE	reported	353388	0.009849	1e-300	35381	CD33	TRUE	reported	2	TRUE
CD33.3166_92	KneeHipOA-indep	rs11084060	C	T	C	T	0.4411	0.000902829	0.06547	0.06547	FALSE	FALSE	FALSE	19	51205243	0.00702884	0.897796	NA	TRUE	reported	490345	0.019665	1.996e-111	35377	CD33	TRUE	reported	2	TRUE
CD33.3166_92	KneeHipOA-indep	rs1710353	G	A	G	A	0.3711	-0.000250756	0.61954	0.6243	FALSE	FALSE	FALSE	19	51299396	0.00345226	0.942097	NA	TRUE	reported	490345	0.009849	1e-300	35381	CD33	TRUE	reported	2	TRUE
CD33.3166_92	KneeOA-indep	rs11084060	C	T	C	T	0.4411	-0.00169279	0.06547	0.0603	FALSE	FALSE	FALSE	19	51212754	0.00843526	0.840949	NA	TRUE	reported	396054	0.019665	1.996e-111	35377	CD33	TRUE	reported	2	TRUE
CD33.3166_92	KneeOA-indep	rs1710353	G	A	G	A	0.3711	0.00199517	0.61954	0.6248	FALSE	FALSE	FALSE	19	51299396	0.0040518	0.622426	NA	TRUE	reported	396054	0.009849	1e-300	35381	CD33	TRUE	reported	2	TRUE
CD33.3166_92	SpineOA-indep	rs11084060	C	T	C	T	0.4411	0.0102203	0.06547	0.0598	FALSE	FALSE	FALSE	19	51212754	0.0119055	0.39064	NA	TRUE	reported	333950	0.019665	1.996e-111	35377	CD33	TRUE	reported	2	TRUE
CD33.3166_92	SpineOA-indep	rs1710353	G	A	G	A	0.3711	-0.00284887	0.61954	0.625	FALSE	FALSE	FALSE	19	51299396	0.00576431	0.621147	NA	TRUE	reported	333950	0.009849	1e-300	35381	CD33	TRUE	reported	2	TRUE
CD33.3166_92	THR-indep	rs11084060	C	T	C	T	0.4411	0.00945546	0.06547	0.0621	FALSE	FALSE	FALSE	19	51212754	0.0127964	0.459957	NA	TRUE	reported	319037	0.019665	1.996e-111	35377	CD33	TRUE	reported	2	TRUE
CD33.3166_92	THR-indep	rs1710353	G	A	G	A	0.3711	-0.0059376	0.61954	0.6235	FALSE	FALSE	FALSE	19	51299396	0.00631572	0.34715	NA	TRUE	reported	319037	0.009849	1e-300	35381	CD33	TRUE	reported	2	TRUE
CD33.3166_92	ThumbOA-indep	rs11084060	C	T	C	T	0.4411	-0.00130002	0.06547	0.0622	FALSE	FALSE	FALSE	19	51212754	0.0192833	0.94625	NA	TRUE	reported	247455	0.019665	1.996e-111	35377	CD33	TRUE	reported	2	TRUE
CD33.3166_92	ThumbOA-indep	rs1710353	G	A	G	A	0.3711	-0.00157458	0.61954	0.6223	FALSE	FALSE	FALSE	19	51299396	0.00954059	0.868912	NA	TRUE	reported	247455	0.009849	1e-300	35381	CD33	TRUE	reported	2	TRUE
CD33.3166_92	TJR-indep	rs11084060	C	T	C	T	0.4411	-0.00173676	0.06547	0.0622	FALSE	FALSE	FALSE	19	51212754	0.0100309	0.86254	NA	TRUE	reported	368576	0.019665	1.996e-111	35377	CD33	TRUE	reported	2	TRUE
CD33.3166_92	TJR-indep	rs1710353	G	A	G	A	0.3711	-0.00203389	0.61954	0.6228	FALSE	FALSE	FALSE	19	51299396	0.00491494	0.679008	NA	TRUE	reported	368576	0.009849	1e-300	35381	CD33	TRUE	reported	2	TRUE
CD33.3166_92	TKR-indep	rs11084060	C	T	C	T	0.4411	-0.016142	0.06547	0.0629	FALSE	FALSE	FALSE	19	51212754	0.0143199	0.25964	NA	TRUE	reported	252041	0.019665	1.996e-111	35377	CD33	TRUE	reported	2	TRUE
CD33.3166_92	TKR-indep	rs1710353	G	A	G	A	0.3711	-0.000258372	0.61954	0.6239	FALSE	FALSE	FALSE	19	51299396	0.006955	0.970366	NA	TRUE	reported	252041	0.009849	1e-300	35381	CD33	TRUE	reported	2	TRUE
CD36.2973_15	AllOA-indep	rs6961069	T	C	T	C	0.1637	-0.000996482	0.4452	0.4204	FALSE	FALSE	FALSE	7	80589645	0.00250022	0.690219	NA	TRUE	reported	826690	0.008224	3.6e-88	35347	CD36	TRUE	reported	2	TRUE
CD36.2973_15	Early_AllOA-indep	rs6961069	T	C	T	C	0.1637	0.00427286	0.4452	0.4262	FALSE	FALSE	FALSE	7	80589645	0.011015	0.698081	NA	TRUE	reported	48287	0.008224	3.6e-88	35347	CD36	TRUE	reported	2	TRUE
CD36.2973_15	FingerOA-indep	rs6961069	T	C	T	C	0.1637	0.00208071	0.4452	0.438	FALSE	FALSE	FALSE	7	80589645	0.00964982	0.829283	NA	TRUE	reported	266618	0.008224	3.6e-88	35347	CD36	TRUE	reported	2	TRUE
CD36.2973_15	HandOA-indep	rs6961069	T	C	T	C	0.1637	0.00510893	0.4452	0.4304	FALSE	FALSE	FALSE	7	80589645	0.00675368	0.44937	NA	TRUE	reported	303782	0.008224	3.6e-88	35347	CD36	TRUE	reported	2	TRUE
CD36.2973_15	HipOA-indep	rs6961069	T	C	T	C	0.1637	-0.000208585	0.4452	0.4215	FALSE	FALSE	FALSE	7	80589645	0.00472076	0.964757	NA	TRUE	reported	353388	0.008224	3.6e-88	35347	CD36	TRUE	reported	2	TRUE
CD36.2973_15	KneeHipOA-indep	rs6961069	T	C	T	C	0.1637	0.000359307	0.4452	0.4252	FALSE	FALSE	FALSE	7	80589645	0.00318128	0.910075	NA	TRUE	reported	490345	0.008224	3.6e-88	35347	CD36	TRUE	reported	2	TRUE
CD36.2973_15	KneeOA-indep	rs6961069	T	C	T	C	0.1637	-0.000808525	0.4452	0.4227	FALSE	FALSE	FALSE	7	80589645	0.00383635	0.833079	NA	TRUE	reported	396054	0.008224	3.6e-88	35347	CD36	TRUE	reported	2	TRUE
CD36.2973_15	SpineOA-indep	rs6961069	T	C	T	C	0.1637	-0.00049242	0.4452	0.4241	FALSE	FALSE	FALSE	7	80589645	0.00572639	0.931473	NA	TRUE	reported	333950	0.008224	3.6e-88	35347	CD36	TRUE	reported	2	TRUE
CD36.2973_15	THR-indep	rs6961069	T	C	T	C	0.1637	-0.00510802	0.4452	0.4209	FALSE	FALSE	FALSE	7	80589645	0.00610334	0.402637	NA	TRUE	reported	319037	0.008224	3.6e-88	35347	CD36	TRUE	reported	2	TRUE
CD36.2973_15	ThumbOA-indep	rs6961069	T	C	T	C	0.1637	0.00184809	0.4452	0.4345	FALSE	FALSE	FALSE	7	80589645	0.00937991	0.843807	NA	TRUE	reported	247455	0.008224	3.6e-88	35347	CD36	TRUE	reported	2	TRUE
CD36.2973_15	TJR-indep	rs6961069	T	C	T	C	0.1637	-0.00409507	0.4452	0.4196	FALSE	FALSE	FALSE	7	80589645	0.00472405	0.386021	NA	TRUE	reported	368576	0.008224	3.6e-88	35347	CD36	TRUE	reported	2	TRUE
CD36.2973_15	TKR-indep	rs6961069	T	C	T	C	0.1637	-0.00918663	0.4452	0.421	FALSE	FALSE	FALSE	7	80589645	0.00677604	0.175178	NA	TRUE	reported	252041	0.008224	3.6e-88	35347	CD36	TRUE	reported	2	TRUE
CD46.17682_1	AllOA-indep	rs10746399	C	T	C	T	-0.2398	-0.00498986	0.54745	0.54745	FALSE	FALSE	FALSE	1	207768396	0.00253315	0.0488585	NA	TRUE	reported	826690	0.008173	3.182e-189	35370	CD46	TRUE	reported	2	TRUE
CD46.17682_1	Early_AllOA-indep	rs10746399	C	T	C	T	-0.2398	-0.00661333	0.54745	0.54745	FALSE	FALSE	FALSE	1	207768396	0.011039	0.549115	NA	TRUE	reported	48287	0.008173	3.182e-189	35370	CD46	TRUE	reported	2	TRUE
CD46.17682_1	FingerOA-indep	rs10746399	C	T	C	T	-0.2398	-0.0162385	0.54745	0.54745	FALSE	FALSE	FALSE	1	207768396	0.00970628	0.0943288	NA	TRUE	reported	266618	0.008173	3.182e-189	35370	CD46	TRUE	reported	2	TRUE
CD46.17682_1	HandOA-indep	rs10746399	C	T	C	T	-0.2398	-0.00485478	0.54745	0.54745	FALSE	FALSE	FALSE	1	207768396	0.00678834	0.474508	NA	TRUE	reported	303782	0.008173	3.182e-189	35370	CD46	TRUE	reported	2	TRUE
CD46.17682_1	HipOA-indep	rs10746399	C	T	C	T	-0.2398	-0.00492146	0.54745	0.54745	FALSE	FALSE	FALSE	1	207768396	0.00501018	0.325955	NA	TRUE	reported	353388	0.008173	3.182e-189	35370	CD46	TRUE	reported	2	TRUE
CD46.17682_1	KneeHipOA-indep	rs10746399	C	T	C	T	-0.2398	-0.00468864	0.54745	0.54745	FALSE	FALSE	FALSE	1	207768396	0.0033855	0.166077	NA	TRUE	reported	490345	0.008173	3.182e-189	35370	CD46	TRUE	reported	2	TRUE
CD46.17682_1	KneeOA-indep	rs10746399	C	T	C	T	-0.2398	-0.00584075	0.54745	0.54745	FALSE	FALSE	FALSE	1	207768396	0.00395684	0.139913	NA	TRUE	reported	396054	0.008173	3.182e-189	35370	CD46	TRUE	reported	2	TRUE
CD46.17682_1	SpineOA-indep	rs10746399	C	T	C	T	-0.2398	0.00262556	0.54745	0.54745	FALSE	FALSE	FALSE	1	207768396	0.00563683	0.641368	NA	TRUE	reported	333950	0.008173	3.182e-189	35370	CD46	TRUE	reported	2	TRUE
CD46.17682_1	THR-indep	rs10746399	C	T	C	T	-0.2398	-0.0100347	0.54745	0.54745	FALSE	FALSE	FALSE	1	207768396	0.00611351	0.100714	NA	TRUE	reported	319037	0.008173	3.182e-189	35370	CD46	TRUE	reported	2	TRUE
CD46.17682_1	ThumbOA-indep	rs10746399	C	T	C	T	-0.2398	-0.00287276	0.54745	0.54745	FALSE	FALSE	FALSE	1	207768396	0.00916284	0.753883	NA	TRUE	reported	247455	0.008173	3.182e-189	35370	CD46	TRUE	reported	2	TRUE
CD46.17682_1	TJR-indep	rs10746399	C	T	C	T	-0.2398	-0.00784318	0.54745	0.54745	FALSE	FALSE	FALSE	1	207768396	0.00474886	0.098618	NA	TRUE	reported	368576	0.008173	3.182e-189	35370	CD46	TRUE	reported	2	TRUE
CD46.17682_1	TKR-indep	rs10746399	C	T	C	T	-0.2398	-0.00440975	0.54745	0.54745	FALSE	FALSE	FALSE	1	207768396	0.00675569	0.51392	NA	TRUE	reported	252041	0.008173	3.182e-189	35370	CD46	TRUE	reported	2	TRUE
CD48.3292_75	AllOA-indep	rs1980606	A	G	A	G	-0.2807	0.000806947	0.18289	0.2025	FALSE	FALSE	FALSE	1	160684996	0.00297583	0.786263	NA	TRUE	reported	826690	0.010909	5.147e-146	35356	CD48	TRUE	reported	2	TRUE
CD48.3292_75	Early_AllOA-indep	rs1980606	A	G	A	G	-0.2807	0.0118449	0.18289	0.2025	FALSE	FALSE	FALSE	1	160684996	0.0134907	0.37994	NA	TRUE	reported	48287	0.010909	5.147e-146	35356	CD48	TRUE	reported	2	TRUE
CD48.3292_75	FingerOA-indep	rs1980606	A	G	A	G	-0.2807	-0.00135873	0.18289	0.1904	FALSE	FALSE	FALSE	1	160684996	0.0125369	0.913696	NA	TRUE	reported	266618	0.010909	5.147e-146	35356	CD48	TRUE	reported	2	TRUE
CD48.3292_75	HandOA-indep	rs1980606	A	G	A	G	-0.2807	0.00400658	0.18289	0.1984	FALSE	FALSE	FALSE	1	160684996	0.00842072	0.634217	NA	TRUE	reported	303782	0.010909	5.147e-146	35356	CD48	TRUE	reported	2	TRUE
CD48.3292_75	HipOA-indep	rs1980606	A	G	A	G	-0.2807	0.00199084	0.18289	0.2019	FALSE	FALSE	FALSE	1	160684996	0.00620598	0.748367	NA	TRUE	reported	353388	0.010909	5.147e-146	35356	CD48	TRUE	reported	2	TRUE
CD48.3292_75	KneeHipOA-indep	rs1980606	A	G	A	G	-0.2807	0.0028548	0.18289	0.2033	FALSE	FALSE	FALSE	1	160684996	0.00412479	0.48887	NA	TRUE	reported	490345	0.010909	5.147e-146	35356	CD48	TRUE	reported	2	TRUE
CD48.3292_75	KneeOA-indep	rs1980606	A	G	A	G	-0.2807	0.00538835	0.18289	0.2032	FALSE	FALSE	FALSE	1	160684996	0.0048094	0.262552	NA	TRUE	reported	396054	0.010909	5.147e-146	35356	CD48	TRUE	reported	2	TRUE
CD48.3292_75	SpineOA-indep	rs1980606	A	G	A	G	-0.2807	0.00324656	0.18289	0.2017	FALSE	FALSE	FALSE	1	160684996	0.00690241	0.638104	NA	TRUE	reported	333950	0.010909	5.147e-146	35356	CD48	TRUE	reported	2	TRUE
CD48.3292_75	THR-indep	rs1980606	A	G	A	G	-0.2807	-0.000692887	0.18289	0.2023	FALSE	FALSE	FALSE	1	160684996	0.00750322	0.926424	NA	TRUE	reported	319037	0.010909	5.147e-146	35356	CD48	TRUE	reported	2	TRUE
CD48.3292_75	ThumbOA-indep	rs1980606	A	G	A	G	-0.2807	-0.010607	0.18289	0.1935	FALSE	FALSE	FALSE	1	160684996	0.0116617	0.363059	NA	TRUE	reported	247455	0.010909	5.147e-146	35356	CD48	TRUE	reported	2	TRUE
CD48.3292_75	TJR-indep	rs1980606	A	G	A	G	-0.2807	0.00643423	0.18289	0.2025	FALSE	FALSE	FALSE	1	160684996	0.00585537	0.27183	NA	TRUE	reported	368576	0.010909	5.147e-146	35356	CD48	TRUE	reported	2	TRUE
CD48.3292_75	TKR-indep	rs1980606	A	G	A	G	-0.2807	0.00637858	0.18289	0.2041	FALSE	FALSE	FALSE	1	160684996	0.00822359	0.437959	NA	TRUE	reported	252041	0.010909	5.147e-146	35356	CD48	TRUE	reported	2	TRUE
CD55.5069_9	AllOA-indep	rs4844574	C	G	C	G	-0.393	0.00338078	0.22014	0.22014	FALSE	TRUE	FALSE	1	207221686	0.00311881	0.278366	NA	TRUE	reported	826690	0.0106028	1e-300	35370	CD55	TRUE	reported	2	TRUE
CD55.5069_9	Early_AllOA-indep	rs4844574	C	G	C	G	-0.393	-0.00296074	0.22014	0.22014	FALSE	TRUE	FALSE	1	207221686	0.013458	0.825873	NA	TRUE	reported	48287	0.0106028	1e-300	35370	CD55	TRUE	reported	2	TRUE
CD55.5069_9	FingerOA-indep	rs4844574	C	G	C	G	-0.393	0.0263321	0.22014	0.22014	FALSE	TRUE	FALSE	1	207221686	0.0116059	0.0232765	NA	TRUE	reported	266618	0.0106028	1e-300	35370	CD55	TRUE	reported	2	TRUE
CD55.5069_9	HandOA-indep	rs4844574	C	G	C	G	-0.393	0.0230907	0.22014	0.22014	FALSE	TRUE	FALSE	1	207221686	0.00812088	0.00446385	NA	TRUE	reported	303782	0.0106028	1e-300	35370	CD55	TRUE	reported	2	TRUE
CD55.5069_9	HipOA-indep	rs4844574	C	G	C	G	-0.393	0.000408083	0.22014	0.22014	FALSE	TRUE	FALSE	1	207221686	0.00610012	0.946663	NA	TRUE	reported	353388	0.0106028	1e-300	35370	CD55	TRUE	reported	2	TRUE
CD55.5069_9	KneeHipOA-indep	rs4844574	C	G	C	G	-0.393	0.00305442	0.22014	0.22014	FALSE	TRUE	FALSE	1	207221686	0.00413488	0.460092	NA	TRUE	reported	490345	0.0106028	1e-300	35370	CD55	TRUE	reported	2	TRUE
CD55.5069_9	KneeOA-indep	rs4844574	C	G	C	G	-0.393	0.00529805	0.22014	0.22014	FALSE	TRUE	FALSE	1	207221686	0.00480532	0.270228	NA	TRUE	reported	396054	0.0106028	1e-300	35370	CD55	TRUE	reported	2	TRUE
CD55.5069_9	SpineOA-indep	rs4844574	C	G	C	G	-0.393	0.00608262	0.22014	0.22014	FALSE	TRUE	FALSE	1	207221686	0.00690471	0.378352	NA	TRUE	reported	333950	0.0106028	1e-300	35370	CD55	TRUE	reported	2	TRUE
CD55.5069_9	THR-indep	rs4844574	C	G	C	G	-0.393	-0.00356564	0.22014	0.22014	FALSE	TRUE	FALSE	1	207221686	0.00748387	0.633759	NA	TRUE	reported	319037	0.0106028	1e-300	35370	CD55	TRUE	reported	2	TRUE
CD55.5069_9	ThumbOA-indep	rs4844574	C	G	C	G	-0.393	0.0173735	0.22014	0.22014	FALSE	TRUE	FALSE	1	207221686	0.0111252	0.118374	NA	TRUE	reported	247455	0.0106028	1e-300	35370	CD55	TRUE	reported	2	TRUE
CD55.5069_9	TJR-indep	rs4844574	C	G	C	G	-0.393	-0.00370146	0.22014	0.22014	FALSE	TRUE	FALSE	1	207221686	0.00583126	0.525584	NA	TRUE	reported	368576	0.0106028	1e-300	35370	CD55	TRUE	reported	2	TRUE
CD55.5069_9	TKR-indep	rs4844574	C	G	C	G	-0.393	-0.00578042	0.22014	0.22014	FALSE	TRUE	FALSE	1	207221686	0.00830463	0.486399	NA	TRUE	reported	252041	0.0106028	1e-300	35370	CD55	TRUE	reported	2	TRUE
CD59.11514_196	AllOA-indep	rs831630	T	C	T	C	-0.1828	-0.00152537	0.32663	0.3219	FALSE	FALSE	FALSE	11	33721473	0.00267237	0.568139	NA	TRUE	reported	826690	0.008567	5.102e-101	35356	CD59	TRUE	reported	2	TRUE
CD59.11514_196	Early_AllOA-indep	rs831630	T	C	T	C	-0.1828	-0.00547202	0.32663	0.3415	FALSE	FALSE	FALSE	11	33721473	0.0114948	0.634045	NA	TRUE	reported	48287	0.008567	5.102e-101	35356	CD59	TRUE	reported	2	TRUE
CD59.11514_196	FingerOA-indep	rs831630	T	C	T	C	-0.1828	0.00204619	0.32663	0.324	FALSE	FALSE	FALSE	11	33721473	0.0104693	0.845044	NA	TRUE	reported	266618	0.008567	5.102e-101	35356	CD59	TRUE	reported	2	TRUE
CD59.11514_196	HandOA-indep	rs831630	T	C	T	C	-0.1828	0.000570215	0.32663	0.319	FALSE	FALSE	FALSE	11	33721473	0.00649154	0.930004	NA	TRUE	reported	303782	0.008567	5.102e-101	35356	CD59	TRUE	reported	2	TRUE
CD59.11514_196	HipOA-indep	rs831630	T	C	T	C	-0.1828	-0.00867844	0.32663	0.3241	FALSE	FALSE	FALSE	11	33721473	0.00529815	0.101419	NA	TRUE	reported	353388	0.008567	5.102e-101	35356	CD59	TRUE	reported	2	TRUE
CD59.11514_196	KneeHipOA-indep	rs831630	T	C	T	C	-0.1828	-0.0039446	0.32663	0.3209	FALSE	FALSE	FALSE	11	33721473	0.0035887	0.271693	NA	TRUE	reported	490345	0.008567	5.102e-101	35356	CD59	TRUE	reported	2	TRUE
CD59.11514_196	KneeOA-indep	rs831630	T	C	T	C	-0.1828	-0.00302861	0.32663	0.3207	FALSE	FALSE	FALSE	11	33721473	0.00414503	0.464987	NA	TRUE	reported	396054	0.008567	5.102e-101	35356	CD59	TRUE	reported	2	TRUE
CD59.11514_196	SpineOA-indep	rs831630	T	C	T	C	-0.1828	-0.00195701	0.32663	0.3249	FALSE	FALSE	FALSE	11	33721473	0.00592313	0.741096	NA	TRUE	reported	333950	0.008567	5.102e-101	35356	CD59	TRUE	reported	2	TRUE
CD59.11514_196	THR-indep	rs831630	T	C	T	C	-0.1828	-0.00650493	0.32663	0.323	FALSE	FALSE	FALSE	11	33721473	0.00639872	0.309344	NA	TRUE	reported	319037	0.008567	5.102e-101	35356	CD59	TRUE	reported	2	TRUE
CD59.11514_196	ThumbOA-indep	rs831630	T	C	T	C	-0.1828	0.00697082	0.32663	0.3243	FALSE	FALSE	FALSE	11	33721473	0.0097594	0.475062	NA	TRUE	reported	247455	0.008567	5.102e-101	35356	CD59	TRUE	reported	2	TRUE
CD59.11514_196	TJR-indep	rs831630	T	C	T	C	-0.1828	-0.00659316	0.32663	0.3217	FALSE	FALSE	FALSE	11	33721473	0.00499778	0.187096	NA	TRUE	reported	368576	0.008567	5.102e-101	35356	CD59	TRUE	reported	2	TRUE
CD59.11514_196	TKR-indep	rs831630	T	C	T	C	-0.1828	-0.00568148	0.32663	0.3199	FALSE	FALSE	FALSE	11	33721473	0.00709527	0.423281	NA	TRUE	reported	252041	0.008567	5.102e-101	35356	CD59	TRUE	reported	2	TRUE
CD8A.15462_28	AllOA-indep	rs1051386	G	A	G	A	0.3799	0.00225433	0.20434	0.20434	FALSE	FALSE	FALSE	2	86785170	0.00329072	0.493309	NA	TRUE	reported	826690	0.010147	1e-300	35345	CD8A	TRUE	reported	2	TRUE
CD8A.15462_28	Early_AllOA-indep	rs1051386	G	A	G	A	0.3799	0.00585224	0.20434	0.20434	FALSE	FALSE	FALSE	2	86785170	0.0143294	0.682973	NA	TRUE	reported	48287	0.010147	1e-300	35345	CD8A	TRUE	reported	2	TRUE
CD8A.15462_28	FingerOA-indep	rs1051386	G	A	G	A	0.3799	-0.0158084	0.20434	0.20434	FALSE	FALSE	FALSE	2	86785170	0.012197	0.194944	NA	TRUE	reported	266618	0.010147	1e-300	35345	CD8A	TRUE	reported	2	TRUE
CD8A.15462_28	HandOA-indep	rs1051386	G	A	G	A	0.3799	-0.0107612	0.20434	0.20434	FALSE	FALSE	FALSE	2	86785170	0.00863487	0.212674	NA	TRUE	reported	303782	0.010147	1e-300	35345	CD8A	TRUE	reported	2	TRUE
CD8A.15462_28	HipOA-indep	rs1051386	G	A	G	A	0.3799	0.00322996	0.20434	0.20434	FALSE	FALSE	FALSE	2	86785170	0.00651279	0.619936	NA	TRUE	reported	353388	0.010147	1e-300	35345	CD8A	TRUE	reported	2	TRUE
CD8A.15462_28	KneeHipOA-indep	rs1051386	G	A	G	A	0.3799	0.00699798	0.20434	0.20434	FALSE	FALSE	FALSE	2	86785170	0.00440174	0.111875	NA	TRUE	reported	490345	0.010147	1e-300	35345	CD8A	TRUE	reported	2	TRUE
CD8A.15462_28	KneeOA-indep	rs1051386	G	A	G	A	0.3799	0.00808367	0.20434	0.20434	FALSE	FALSE	FALSE	2	86785170	0.00511697	0.114158	NA	TRUE	reported	396054	0.010147	1e-300	35345	CD8A	TRUE	reported	2	TRUE
CD8A.15462_28	SpineOA-indep	rs1051386	G	A	G	A	0.3799	-0.00326477	0.20434	0.20434	FALSE	FALSE	FALSE	2	86785170	0.0072449	0.652256	NA	TRUE	reported	333950	0.010147	1e-300	35345	CD8A	TRUE	reported	2	TRUE
CD8A.15462_28	THR-indep	rs1051386	G	A	G	A	0.3799	-0.00194742	0.20434	0.20434	FALSE	FALSE	FALSE	2	86785170	0.00790315	0.805365	NA	TRUE	reported	319037	0.010147	1e-300	35345	CD8A	TRUE	reported	2	TRUE
CD8A.15462_28	ThumbOA-indep	rs1051386	G	A	G	A	0.3799	-0.0071057	0.20434	0.20434	FALSE	FALSE	FALSE	2	86785170	0.0116668	0.542489	NA	TRUE	reported	247455	0.010147	1e-300	35345	CD8A	TRUE	reported	2	TRUE
CD8A.15462_28	TJR-indep	rs1051386	G	A	G	A	0.3799	0.00842998	0.20434	0.20434	FALSE	FALSE	FALSE	2	86785170	0.00617464	0.172172	NA	TRUE	reported	368576	0.010147	1e-300	35345	CD8A	TRUE	reported	2	TRUE
CD8A.15462_28	TKR-indep	rs1051386	G	A	G	A	0.3799	0.0140851	0.20434	0.20434	FALSE	FALSE	FALSE	2	86785170	0.00878607	0.10891	NA	TRUE	reported	252041	0.010147	1e-300	35345	CD8A	TRUE	reported	2	TRUE
CDCP1.16818_200	AllOA-indep	rs2276862	G	C	G	C	-0.2934	0.00218732	0.17419	0.1695	FALSE	TRUE	FALSE	3	45146293	0.00335484	0.514408	NA	TRUE	reported	826690	0.010682	4.47e-166	35346	CDCP1	TRUE	reported	2	TRUE
CDCP1.16818_200	AllOA-indep	rs6441891	C	T	C	T	0.0488	-0.00320899	0.65464	0.6544	FALSE	FALSE	FALSE	3	45124731	0.00278644	0.249467	NA	TRUE	reported	826690	0.008605	1.418e-08	35339	CDCP1	TRUE	reported	2	TRUE
CDCP1.16818_200	AllOA-indep	rs7618923	T	C	T	C	-0.1308	-0.00124257	0.17387	0.1876	FALSE	FALSE	FALSE	3	45089233	0.00329058	0.705717	NA	TRUE	reported	826690	0.010839	1.568e-33	35346	CDCP1	TRUE	reported	2	TRUE
CDCP1.16818_200	Early_AllOA-indep	rs2276862	G	C	G	C	-0.2934	-0.000120302	0.17419	0.1661	FALSE	TRUE	FALSE	3	45146293	0.0149176	0.993566	NA	TRUE	reported	48287	0.010682	4.47e-166	35346	CDCP1	TRUE	reported	2	TRUE
CDCP1.16818_200	Early_AllOA-indep	rs6441891	C	T	C	T	0.0488	-0.0105336	0.65464	0.6517	FALSE	FALSE	FALSE	3	45124731	0.0117955	0.37185	NA	TRUE	reported	48287	0.008605	1.418e-08	35339	CDCP1	TRUE	reported	2	TRUE
CDCP1.16818_200	Early_AllOA-indep	rs7618923	T	C	T	C	-0.1308	-0.027764	0.17387	0.1975	FALSE	FALSE	FALSE	3	45089233	0.0140247	0.0477422	NA	TRUE	reported	48287	0.010839	1.568e-33	35346	CDCP1	TRUE	reported	2	TRUE
CDCP1.16818_200	FingerOA-indep	rs2276862	G	C	G	C	-0.2934	-0.00336043	0.17419	0.1737	FALSE	TRUE	FALSE	3	45146293	0.012995	0.795948	NA	TRUE	reported	266618	0.010682	4.47e-166	35346	CDCP1	TRUE	reported	2	TRUE
CDCP1.16818_200	FingerOA-indep	rs6441891	C	T	C	T	0.0488	0.0192921	0.65464	0.6551	FALSE	FALSE	FALSE	3	45124731	0.010238	0.0595162	NA	TRUE	reported	266618	0.008605	1.418e-08	35339	CDCP1	TRUE	reported	2	TRUE
CDCP1.16818_200	FingerOA-indep	rs7618923	T	C	T	C	-0.1308	-0.00995598	0.17387	0.1807	FALSE	FALSE	FALSE	3	45089233	0.0127045	0.433241	NA	TRUE	reported	266618	0.010839	1.568e-33	35346	CDCP1	TRUE	reported	2	TRUE
CDCP1.16818_200	HandOA-indep	rs2276862	G	C	G	C	-0.2934	-0.00174568	0.17419	0.1713	FALSE	TRUE	FALSE	3	45146293	0.00895968	0.84552	NA	TRUE	reported	303782	0.010682	4.47e-166	35346	CDCP1	TRUE	reported	2	TRUE
CDCP1.16818_200	HandOA-indep	rs6441891	C	T	C	T	0.0488	0.00899977	0.65464	0.6521	FALSE	FALSE	FALSE	3	45124731	0.00816093	0.27012	NA	TRUE	reported	303782	0.008605	1.418e-08	35339	CDCP1	TRUE	reported	2	TRUE
CDCP1.16818_200	HandOA-indep	rs7618923	T	C	T	C	-0.1308	-0.0146082	0.17387	0.1811	FALSE	FALSE	FALSE	3	45089233	0.00873587	0.0944839	NA	TRUE	reported	303782	0.010839	1.568e-33	35346	CDCP1	TRUE	reported	2	TRUE
CDCP1.16818_200	HipOA-indep	rs2276862	G	C	G	C	-0.2934	0.000221218	0.17419	0.169	FALSE	TRUE	FALSE	3	45146293	0.00691506	0.974479	NA	TRUE	reported	353388	0.010682	4.47e-166	35346	CDCP1	TRUE	reported	2	TRUE
CDCP1.16818_200	HipOA-indep	rs6441891	C	T	C	T	0.0488	-0.00218373	0.65464	0.6532	FALSE	FALSE	FALSE	3	45124731	0.00562191	0.697696	NA	TRUE	reported	353388	0.008605	1.418e-08	35339	CDCP1	TRUE	reported	2	TRUE
CDCP1.16818_200	HipOA-indep	rs7618923	T	C	T	C	-0.1308	0.00434984	0.17387	0.1896	FALSE	FALSE	FALSE	3	45089233	0.00654402	0.506239	NA	TRUE	reported	353388	0.010839	1.568e-33	35346	CDCP1	TRUE	reported	2	TRUE
CDCP1.16818_200	KneeHipOA-indep	rs2276862	G	C	G	C	-0.2934	-0.000882883	0.17419	0.169	FALSE	TRUE	FALSE	3	45146293	0.00366178	0.809472	NA	TRUE	reported	490345	0.010682	4.47e-166	35346	CDCP1	TRUE	reported	2	TRUE
CDCP1.16818_200	KneeHipOA-indep	rs6441891	C	T	C	T	0.0488	-0.00248348	0.65464	0.6541	FALSE	FALSE	FALSE	3	45124731	0.00387154	0.521217	NA	TRUE	reported	490345	0.008605	1.418e-08	35339	CDCP1	TRUE	reported	2	TRUE
CDCP1.16818_200	KneeHipOA-indep	rs7618923	T	C	T	C	-0.1308	0.00661907	0.17387	0.1883	FALSE	FALSE	FALSE	3	45089233	0.00439384	0.131954	NA	TRUE	reported	490345	0.010839	1.568e-33	35346	CDCP1	TRUE	reported	2	TRUE
CDCP1.16818_200	KneeOA-indep	rs2276862	G	C	G	C	-0.2934	-0.00369955	0.17419	0.1679	FALSE	TRUE	FALSE	3	45146293	0.00526162	0.48198	NA	TRUE	reported	396054	0.010682	4.47e-166	35346	CDCP1	TRUE	reported	2	TRUE
CDCP1.16818_200	KneeOA-indep	rs6441891	C	T	C	T	0.0488	-0.000409083	0.65464	0.6542	FALSE	FALSE	FALSE	3	45124731	0.00494275	0.934039	NA	TRUE	reported	396054	0.008605	1.418e-08	35339	CDCP1	TRUE	reported	2	TRUE
CDCP1.16818_200	KneeOA-indep	rs7618923	T	C	T	C	-0.1308	0.00560498	0.17387	0.1883	FALSE	FALSE	FALSE	3	45089233	0.00510621	0.272344	NA	TRUE	reported	396054	0.010839	1.568e-33	35346	CDCP1	TRUE	reported	2	TRUE
CDCP1.16818_200	SpineOA-indep	rs2276862	G	C	G	C	-0.2934	0.00916605	0.17419	0.1675	FALSE	TRUE	FALSE	3	45146293	0.0074947	0.221328	NA	TRUE	reported	333950	0.010682	4.47e-166	35346	CDCP1	TRUE	reported	2	TRUE
CDCP1.16818_200	SpineOA-indep	rs6441891	C	T	C	T	0.0488	-0.0095838	0.65464	0.6562	FALSE	FALSE	FALSE	3	45124731	0.00639025	0.133679	NA	TRUE	reported	333950	0.008605	1.418e-08	35339	CDCP1	TRUE	reported	2	TRUE
CDCP1.16818_200	SpineOA-indep	rs7618923	T	C	T	C	-0.1308	-0.0116718	0.17387	0.1889	FALSE	FALSE	FALSE	3	45089233	0.00723057	0.106478	NA	TRUE	reported	333950	0.010839	1.568e-33	35346	CDCP1	TRUE	reported	2	TRUE
CDCP1.16818_200	THR-indep	rs2276862	G	C	G	C	-0.2934	0.000578569	0.17419	0.1712	FALSE	TRUE	FALSE	3	45146293	0.00812746	0.943249	NA	TRUE	reported	319037	0.010682	4.47e-166	35346	CDCP1	TRUE	reported	2	TRUE
CDCP1.16818_200	THR-indep	rs6441891	C	T	C	T	0.0488	-0.00338197	0.65464	0.652	FALSE	FALSE	FALSE	3	45124731	0.00659623	0.608153	NA	TRUE	reported	319037	0.008605	1.418e-08	35339	CDCP1	TRUE	reported	2	TRUE
CDCP1.16818_200	THR-indep	rs7618923	T	C	T	C	-0.1308	0.00312937	0.17387	0.1875	FALSE	FALSE	FALSE	3	45089233	0.00807897	0.698498	NA	TRUE	reported	319037	0.010839	1.568e-33	35346	CDCP1	TRUE	reported	2	TRUE
CDCP1.16818_200	ThumbOA-indep	rs2276862	G	C	G	C	-0.2934	0.020712	0.17419	0.1732	FALSE	TRUE	FALSE	3	45146293	0.01215	0.088253	NA	TRUE	reported	247455	0.010682	4.47e-166	35346	CDCP1	TRUE	reported	2	TRUE
CDCP1.16818_200	ThumbOA-indep	rs6441891	C	T	C	T	0.0488	9.49006e-07	0.65464	0.6526	FALSE	FALSE	FALSE	3	45124731	0.0107295	0.999929	NA	TRUE	reported	247455	0.008605	1.418e-08	35339	CDCP1	TRUE	reported	2	TRUE
CDCP1.16818_200	ThumbOA-indep	rs7618923	T	C	T	C	-0.1308	-0.00522485	0.17387	0.1826	FALSE	FALSE	FALSE	3	45089233	0.0120312	0.664088	NA	TRUE	reported	247455	0.010839	1.568e-33	35346	CDCP1	TRUE	reported	2	TRUE
CDCP1.16818_200	TJR-indep	rs2276862	G	C	G	C	-0.2934	-3.69856e-05	0.17419	0.1705	FALSE	TRUE	FALSE	3	45146293	0.00618039	0.995225	NA	TRUE	reported	368576	0.010682	4.47e-166	35346	CDCP1	TRUE	reported	2	TRUE
CDCP1.16818_200	TJR-indep	rs6441891	C	T	C	T	0.0488	0.000957854	0.65464	0.6529	FALSE	FALSE	FALSE	3	45124731	0.00524299	0.855039	NA	TRUE	reported	368576	0.008605	1.418e-08	35339	CDCP1	TRUE	reported	2	TRUE
CDCP1.16818_200	TJR-indep	rs7618923	T	C	T	C	-0.1308	0.00117227	0.17387	0.1882	FALSE	FALSE	FALSE	3	45089233	0.00630402	0.85248	NA	TRUE	reported	368576	0.010839	1.568e-33	35346	CDCP1	TRUE	reported	2	TRUE
CDCP1.16818_200	TKR-indep	rs2276862	G	C	G	C	-0.2934	-0.0111915	0.17419	0.1707	FALSE	TRUE	FALSE	3	45146293	0.00888853	0.207998	NA	TRUE	reported	252041	0.010682	4.47e-166	35346	CDCP1	TRUE	reported	2	TRUE
CDCP1.16818_200	TKR-indep	rs6441891	C	T	C	T	0.0488	0.0103398	0.65464	0.6524	FALSE	FALSE	FALSE	3	45124731	0.00731683	0.157609	NA	TRUE	reported	252041	0.008605	1.418e-08	35339	CDCP1	TRUE	reported	2	TRUE
CDCP1.16818_200	TKR-indep	rs7618923	T	C	T	C	-0.1308	-0.00299884	0.17387	0.1885	FALSE	FALSE	FALSE	3	45089233	0.00879385	0.733092	NA	TRUE	reported	252041	0.010839	1.568e-33	35346	CDCP1	TRUE	reported	2	TRUE
CDH5.2819_23	AllOA-indep	rs11649312	A	G	A	G	0.1525	0.00406455	0.68547	0.68547	FALSE	FALSE	FALSE	16	66386102	0.002656	0.125935	NA	TRUE	reported	826690	0.008668	2.75e-69	35367	CDH5	TRUE	reported	2	TRUE
CDH5.2819_23	Early_AllOA-indep	rs11649312	A	G	A	G	0.1525	-0.00290792	0.68547	0.68547	FALSE	FALSE	FALSE	16	66386102	0.0117014	0.803739	NA	TRUE	reported	48287	0.008668	2.75e-69	35367	CDH5	TRUE	reported	2	TRUE
CDH5.2819_23	FingerOA-indep	rs11649312	A	G	A	G	0.1525	0.0154764	0.68547	0.68547	FALSE	FALSE	FALSE	16	66386102	0.0104556	0.13882	NA	TRUE	reported	266618	0.008668	2.75e-69	35367	CDH5	TRUE	reported	2	TRUE
CDH5.2819_23	HandOA-indep	rs11649312	A	G	A	G	0.1525	0.0107508	0.68547	0.68547	FALSE	FALSE	FALSE	16	66386102	0.00718232	0.134433	NA	TRUE	reported	303782	0.008668	2.75e-69	35367	CDH5	TRUE	reported	2	TRUE
CDH5.2819_23	HipOA-indep	rs11649312	A	G	A	G	0.1525	0.00978009	0.68547	0.68547	FALSE	FALSE	FALSE	16	66386102	0.00531004	0.0655027	NA	TRUE	reported	353388	0.008668	2.75e-69	35367	CDH5	TRUE	reported	2	TRUE
CDH5.2819_23	KneeHipOA-indep	rs11649312	A	G	A	G	0.1525	0.00360232	0.68547	0.68547	FALSE	FALSE	FALSE	16	66386102	0.00354993	0.310221	NA	TRUE	reported	490345	0.008668	2.75e-69	35367	CDH5	TRUE	reported	2	TRUE
CDH5.2819_23	KneeOA-indep	rs11649312	A	G	A	G	0.1525	0.00100769	0.68547	0.68547	FALSE	FALSE	FALSE	16	66386102	0.00414543	0.807939	NA	TRUE	reported	396054	0.008668	2.75e-69	35367	CDH5	TRUE	reported	2	TRUE
CDH5.2819_23	SpineOA-indep	rs11649312	A	G	A	G	0.1525	-0.00366279	0.68547	0.68547	FALSE	FALSE	FALSE	16	66386102	0.00594838	0.538051	NA	TRUE	reported	333950	0.008668	2.75e-69	35367	CDH5	TRUE	reported	2	TRUE
CDH5.2819_23	THR-indep	rs11649312	A	G	A	G	0.1525	0.00623939	0.68547	0.68547	FALSE	FALSE	FALSE	16	66386102	0.0063966	0.329351	NA	TRUE	reported	319037	0.008668	2.75e-69	35367	CDH5	TRUE	reported	2	TRUE
CDH5.2819_23	ThumbOA-indep	rs11649312	A	G	A	G	0.1525	0.000728062	0.68547	0.68547	FALSE	FALSE	FALSE	16	66386102	0.0096416	0.939807	NA	TRUE	reported	247455	0.008668	2.75e-69	35367	CDH5	TRUE	reported	2	TRUE
CDH5.2819_23	TJR-indep	rs11649312	A	G	A	G	0.1525	0.00455007	0.68547	0.68547	FALSE	FALSE	FALSE	16	66386102	0.00498583	0.361453	NA	TRUE	reported	368576	0.008668	2.75e-69	35367	CDH5	TRUE	reported	2	TRUE
CDH5.2819_23	TKR-indep	rs11649312	A	G	A	G	0.1525	0.00409713	0.68547	0.68547	FALSE	FALSE	FALSE	16	66386102	0.007053	0.561304	NA	TRUE	reported	252041	0.008668	2.75e-69	35367	CDH5	TRUE	reported	2	TRUE
CDON.4541_49	AllOA-indep	rs7120521	T	C	T	C	-0.6652	0.00441587	0.07575	0.07575	FALSE	FALSE	FALSE	11	126013523	0.00464038	0.34129	NA	TRUE	reported	826690	0.0179465	1e-300	35368	CDON	TRUE	reported	2	TRUE
CDON.4541_49	Early_AllOA-indep	rs7120521	T	C	T	C	-0.6652	0.0588037	0.07575	0.07575	FALSE	FALSE	FALSE	11	126013523	0.0238924	0.0138479	NA	TRUE	reported	48287	0.0179465	1e-300	35368	CDON	TRUE	reported	2	TRUE
CDON.4541_49	FingerOA-indep	rs7120521	T	C	T	C	-0.6652	0.0090396	0.07575	0.07575	FALSE	FALSE	FALSE	11	126013523	0.018453	0.624225	NA	TRUE	reported	266618	0.0179465	1e-300	35368	CDON	TRUE	reported	2	TRUE
CDON.4541_49	HandOA-indep	rs7120521	T	C	T	C	-0.6652	0.0207105	0.07575	0.07575	FALSE	FALSE	FALSE	11	126013523	0.0126935	0.102767	NA	TRUE	reported	303782	0.0179465	1e-300	35368	CDON	TRUE	reported	2	TRUE
CDON.4541_49	HipOA-indep	rs7120521	T	C	T	C	-0.6652	0.00303618	0.07575	0.07575	FALSE	FALSE	FALSE	11	126013523	0.00957334	0.75113	NA	TRUE	reported	353388	0.0179465	1e-300	35368	CDON	TRUE	reported	2	TRUE
CDON.4541_49	KneeHipOA-indep	rs7120521	T	C	T	C	-0.6652	0.000889495	0.07575	0.07575	FALSE	FALSE	FALSE	11	126013523	0.00641807	0.889772	NA	TRUE	reported	490345	0.0179465	1e-300	35368	CDON	TRUE	reported	2	TRUE
CDON.4541_49	KneeOA-indep	rs7120521	T	C	T	C	-0.6652	0.00441885	0.07575	0.07575	FALSE	FALSE	FALSE	11	126013523	0.0074715	0.554234	NA	TRUE	reported	396054	0.0179465	1e-300	35368	CDON	TRUE	reported	2	TRUE
CDON.4541_49	SpineOA-indep	rs7120521	T	C	T	C	-0.6652	0.0111389	0.07575	0.07575	FALSE	FALSE	FALSE	11	126013523	0.0107811	0.301515	NA	TRUE	reported	333950	0.0179465	1e-300	35368	CDON	TRUE	reported	2	TRUE
CDON.4541_49	THR-indep	rs7120521	T	C	T	C	-0.6652	0.00336633	0.07575	0.07575	FALSE	FALSE	FALSE	11	126013523	0.0111326	0.76236	NA	TRUE	reported	319037	0.0179465	1e-300	35368	CDON	TRUE	reported	2	TRUE
CDON.4541_49	ThumbOA-indep	rs7120521	T	C	T	C	-0.6652	0.0196641	0.07575	0.07575	FALSE	FALSE	FALSE	11	126013523	0.0172048	0.253063	NA	TRUE	reported	247455	0.0179465	1e-300	35368	CDON	TRUE	reported	2	TRUE
CDON.4541_49	TJR-indep	rs7120521	T	C	T	C	-0.6652	0.000557683	0.07575	0.07575	FALSE	FALSE	FALSE	11	126013523	0.00891861	0.950141	NA	TRUE	reported	368576	0.0179465	1e-300	35368	CDON	TRUE	reported	2	TRUE
CDON.4541_49	TKR-indep	rs7120521	T	C	T	C	-0.6652	0.00910454	0.07575	0.07575	FALSE	FALSE	FALSE	11	126013523	0.0123308	0.460297	NA	TRUE	reported	252041	0.0179465	1e-300	35368	CDON	TRUE	reported	2	TRUE
CEL.9796_4	AllOA-indep	rs113122434	A	G	A	G	0.6875	0.00863151	0.04005	0.04005	FALSE	FALSE	FALSE	9	133042357	0.00693552	0.213302	NA	TRUE	reported	826690	0.021307	2.115e-228	35372	CEL	TRUE	reported	2	TRUE
CEL.9796_4	Early_AllOA-indep	rs113122434	A	G	A	G	0.6875	-0.0131764	0.04005	0.04005	FALSE	FALSE	FALSE	9	133042357	0.0339851	0.69823	NA	TRUE	reported	48287	0.021307	2.115e-228	35372	CEL	TRUE	reported	2	TRUE
CEL.9796_4	FingerOA-indep	rs113122434	A	G	A	G	0.6875	0.0383116	0.04005	0.04005	FALSE	FALSE	FALSE	9	133042357	0.0243067	0.114986	NA	TRUE	reported	266618	0.021307	2.115e-228	35372	CEL	TRUE	reported	2	TRUE
CEL.9796_4	HandOA-indep	rs113122434	A	G	A	G	0.6875	0.0353273	0.04005	0.04005	FALSE	FALSE	FALSE	9	133042357	0.0180672	0.0505439	NA	TRUE	reported	303782	0.021307	2.115e-228	35372	CEL	TRUE	reported	2	TRUE
CEL.9796_4	HipOA-indep	rs113122434	A	G	A	G	0.6875	0.0236446	0.04005	0.04005	FALSE	FALSE	FALSE	9	133042357	0.0142443	0.0969288	NA	TRUE	reported	353388	0.021307	2.115e-228	35372	CEL	TRUE	reported	2	TRUE
CEL.9796_4	KneeHipOA-indep	rs113122434	A	G	A	G	0.6875	0.00986948	0.04005	0.04005	FALSE	FALSE	FALSE	9	133042357	0.00938273	0.292856	NA	TRUE	reported	490345	0.021307	2.115e-228	35372	CEL	TRUE	reported	2	TRUE
CEL.9796_4	KneeOA-indep	rs113122434	A	G	A	G	0.6875	0.0126676	0.04005	0.04005	FALSE	FALSE	FALSE	9	133042357	0.0108768	0.244165	NA	TRUE	reported	396054	0.021307	2.115e-228	35372	CEL	TRUE	reported	2	TRUE
CEL.9796_4	SpineOA-indep	rs113122434	A	G	A	G	0.6875	0.0366085	0.04005	0.04005	FALSE	FALSE	FALSE	9	133042357	0.0157481	0.0200917	NA	TRUE	reported	333950	0.021307	2.115e-228	35372	CEL	TRUE	reported	2	TRUE
CEL.9796_4	THR-indep	rs113122434	A	G	A	G	0.6875	0.0186946	0.04005	0.04005	FALSE	FALSE	FALSE	9	133042357	0.0168573	0.267434	NA	TRUE	reported	319037	0.021307	2.115e-228	35372	CEL	TRUE	reported	2	TRUE
CEL.9796_4	ThumbOA-indep	rs113122434	A	G	A	G	0.6875	0.022997	0.04005	0.04005	FALSE	FALSE	FALSE	9	133042357	0.0237881	0.333672	NA	TRUE	reported	247455	0.021307	2.115e-228	35372	CEL	TRUE	reported	2	TRUE
CEL.9796_4	TJR-indep	rs113122434	A	G	A	G	0.6875	0.00167006	0.04005	0.04005	FALSE	FALSE	FALSE	9	133042357	0.0129718	0.897559	NA	TRUE	reported	368576	0.021307	2.115e-228	35372	CEL	TRUE	reported	2	TRUE
CEL.9796_4	TKR-indep	rs113122434	A	G	A	G	0.6875	-0.00480839	0.04005	0.04005	FALSE	FALSE	FALSE	9	133042357	0.0185949	0.795954	NA	TRUE	reported	252041	0.021307	2.115e-228	35372	CEL	TRUE	reported	2	TRUE
CES1.15487_164	AllOA-indep	rs3859101	A	G	A	G	-0.1116	0.00174165	0.04384	0.0397	FALSE	FALSE	FALSE	16	55833669	0.00660785	0.792109	NA	TRUE	reported	826690	0.019939	2.181e-08	35367	CES1	TRUE	reported	2	TRUE
CES1.15487_164	Early_AllOA-indep	rs3859101	A	G	A	G	-0.1116	-0.0158742	0.04384	0.0411	FALSE	FALSE	FALSE	16	55833669	0.0278562	0.56877	NA	TRUE	reported	48287	0.019939	2.181e-08	35367	CES1	TRUE	reported	2	TRUE
CES1.15487_164	FingerOA-indep	rs3859101	A	G	A	G	-0.1116	-0.00532226	0.04384	0.0428	FALSE	FALSE	FALSE	16	55833669	0.0245154	0.828131	NA	TRUE	reported	266618	0.019939	2.181e-08	35367	CES1	TRUE	reported	2	TRUE
CES1.15487_164	HandOA-indep	rs3859101	A	G	A	G	-0.1116	0.00981787	0.04384	0.0419	FALSE	FALSE	FALSE	16	55833669	0.0170027	0.563649	NA	TRUE	reported	303782	0.019939	2.181e-08	35367	CES1	TRUE	reported	2	TRUE
CES1.15487_164	HipOA-indep	rs3859101	A	G	A	G	-0.1116	0.0179893	0.04384	0.0405	FALSE	FALSE	FALSE	16	55833669	0.0130574	0.168293	NA	TRUE	reported	353388	0.019939	2.181e-08	35367	CES1	TRUE	reported	2	TRUE
CES1.15487_164	KneeHipOA-indep	rs3859101	A	G	A	G	-0.1116	0.00171748	0.04384	0.0402	FALSE	FALSE	FALSE	16	55833669	0.00880084	0.845276	NA	TRUE	reported	490345	0.019939	2.181e-08	35367	CES1	TRUE	reported	2	TRUE
CES1.15487_164	KneeOA-indep	rs3859101	A	G	A	G	-0.1116	0.00661942	0.04384	0.0401	FALSE	FALSE	FALSE	16	55833669	0.0101716	0.51519	NA	TRUE	reported	396054	0.019939	2.181e-08	35367	CES1	TRUE	reported	2	TRUE
CES1.15487_164	SpineOA-indep	rs3859101	A	G	A	G	-0.1116	0.0014578	0.04384	0.0401	FALSE	FALSE	FALSE	16	55833669	0.0142126	0.918303	NA	TRUE	reported	333950	0.019939	2.181e-08	35367	CES1	TRUE	reported	2	TRUE
CES1.15487_164	THR-indep	rs3859101	A	G	A	G	-0.1116	0.00777887	0.04384	0.0399	FALSE	FALSE	FALSE	16	55833669	0.0161279	0.629577	NA	TRUE	reported	319037	0.019939	2.181e-08	35367	CES1	TRUE	reported	2	TRUE
CES1.15487_164	ThumbOA-indep	rs3859101	A	G	A	G	-0.1116	0.0191311	0.04384	0.0424	FALSE	FALSE	FALSE	16	55833669	0.0233829	0.413264	NA	TRUE	reported	247455	0.019939	2.181e-08	35367	CES1	TRUE	reported	2	TRUE
CES1.15487_164	TJR-indep	rs3859101	A	G	A	G	-0.1116	0.000130679	0.04384	0.0396	FALSE	FALSE	FALSE	16	55833669	0.0128229	0.991869	NA	TRUE	reported	368576	0.019939	2.181e-08	35367	CES1	TRUE	reported	2	TRUE
CES1.15487_164	TKR-indep	rs3859101	A	G	A	G	-0.1116	-0.000159542	0.04384	0.0394	FALSE	FALSE	FALSE	16	55833669	0.0185036	0.993121	NA	TRUE	reported	252041	0.019939	2.181e-08	35367	CES1	TRUE	reported	2	TRUE
CETN3.17410_5	AllOA-indep	rs4873	G	C	G	C	-0.0794	-0.00113153	0.28903	0.2721	FALSE	TRUE	FALSE	5	90407824	0.00281622	0.687839	NA	TRUE	reported	826690	0.008817	2.142e-19	35343	CETN3	TRUE	reported	2	TRUE
CETN3.17410_5	Early_AllOA-indep	rs4873	G	C	G	C	-0.0794	0.0104777	0.28903	0.2528	FALSE	TRUE	FALSE	5	90407824	0.012585	0.405099	NA	TRUE	reported	48287	0.008817	2.142e-19	35343	CETN3	TRUE	reported	2	TRUE
CETN3.17410_5	FingerOA-indep	rs4873	G	C	G	C	-0.0794	-0.00411476	0.28903	0.2789	FALSE	TRUE	FALSE	5	90407824	0.0109292	0.706551	NA	TRUE	reported	266618	0.008817	2.142e-19	35343	CETN3	TRUE	reported	2	TRUE
CETN3.17410_5	HandOA-indep	rs4873	G	C	G	C	-0.0794	-0.00780239	0.28903	0.2709	FALSE	TRUE	FALSE	5	90407824	0.00764763	0.307617	NA	TRUE	reported	303782	0.008817	2.142e-19	35343	CETN3	TRUE	reported	2	TRUE
CETN3.17410_5	HipOA-indep	rs4873	G	C	G	C	-0.0794	0.00546213	0.28903	0.2687	FALSE	TRUE	FALSE	5	90407824	0.00563513	0.332396	NA	TRUE	reported	353388	0.008817	2.142e-19	35343	CETN3	TRUE	reported	2	TRUE
CETN3.17410_5	KneeHipOA-indep	rs4873	G	C	G	C	-0.0794	-0.000383843	0.28903	0.268	FALSE	TRUE	FALSE	5	90407824	0.003764	0.918775	NA	TRUE	reported	490345	0.008817	2.142e-19	35343	CETN3	TRUE	reported	2	TRUE
CETN3.17410_5	KneeOA-indep	rs4873	G	C	G	C	-0.0794	-0.00196889	0.28903	0.2659	FALSE	TRUE	FALSE	5	90407824	0.00444464	0.65778	NA	TRUE	reported	396054	0.008817	2.142e-19	35343	CETN3	TRUE	reported	2	TRUE
CETN3.17410_5	SpineOA-indep	rs4873	G	C	G	C	-0.0794	-0.00544212	0.28903	0.2655	FALSE	TRUE	FALSE	5	90407824	0.00629996	0.387679	NA	TRUE	reported	333950	0.008817	2.142e-19	35343	CETN3	TRUE	reported	2	TRUE
CETN3.17410_5	THR-indep	rs4873	G	C	G	C	-0.0794	-0.000722297	0.28903	0.2746	FALSE	TRUE	FALSE	5	90407824	0.00692932	0.916981	NA	TRUE	reported	319037	0.008817	2.142e-19	35343	CETN3	TRUE	reported	2	TRUE
CETN3.17410_5	ThumbOA-indep	rs4873	G	C	G	C	-0.0794	0.00615476	0.28903	0.2778	FALSE	TRUE	FALSE	5	90407824	0.0103318	0.551371	NA	TRUE	reported	247455	0.008817	2.142e-19	35343	CETN3	TRUE	reported	2	TRUE
CETN3.17410_5	TJR-indep	rs4873	G	C	G	C	-0.0794	-0.00243921	0.28903	0.2743	FALSE	TRUE	FALSE	5	90407824	0.00531009	0.64598	NA	TRUE	reported	368576	0.008817	2.142e-19	35343	CETN3	TRUE	reported	2	TRUE
CETN3.17410_5	TKR-indep	rs4873	G	C	G	C	-0.0794	-0.00318228	0.28903	0.2753	FALSE	TRUE	FALSE	5	90407824	0.00748879	0.670881	NA	TRUE	reported	252041	0.008817	2.142e-19	35343	CETN3	TRUE	reported	2	TRUE
CFL2.15339_32	AllOA-indep	rs6571678	G	A	G	A	0.1538	0.00556186	0.14396	0.1495	FALSE	FALSE	FALSE	14	34716139	0.00349779	0.11181	NA	TRUE	reported	826690	0.0111	1.18e-43	35363	CFL2	TRUE	reported	2	TRUE
CFL2.15339_32	Early_AllOA-indep	rs6571678	G	A	G	A	0.1538	0.0230194	0.14396	0.1433	FALSE	FALSE	FALSE	14	34716139	0.0155201	0.138022	NA	TRUE	reported	48287	0.0111	1.18e-43	35363	CFL2	TRUE	reported	2	TRUE
CFL2.15339_32	FingerOA-indep	rs6571678	G	A	G	A	0.1538	0.00509637	0.14396	0.1456	FALSE	FALSE	FALSE	14	34716139	0.0137331	0.710562	NA	TRUE	reported	266618	0.0111	1.18e-43	35363	CFL2	TRUE	reported	2	TRUE
CFL2.15339_32	HandOA-indep	rs6571678	G	A	G	A	0.1538	0.00862962	0.14396	0.1473	FALSE	FALSE	FALSE	14	34716139	0.00936853	0.356984	NA	TRUE	reported	303782	0.0111	1.18e-43	35363	CFL2	TRUE	reported	2	TRUE
CFL2.15339_32	HipOA-indep	rs6571678	G	A	G	A	0.1538	0.00498251	0.14396	0.1482	FALSE	FALSE	FALSE	14	34716139	0.00701063	0.477265	NA	TRUE	reported	353388	0.0111	1.18e-43	35363	CFL2	TRUE	reported	2	TRUE
CFL2.15339_32	KneeHipOA-indep	rs6571678	G	A	G	A	0.1538	0.00449894	0.14396	0.1502	FALSE	FALSE	FALSE	14	34716139	0.00467041	0.335404	NA	TRUE	reported	490345	0.0111	1.18e-43	35363	CFL2	TRUE	reported	2	TRUE
CFL2.15339_32	KneeOA-indep	rs6571678	G	A	G	A	0.1538	0.00506787	0.14396	0.1506	FALSE	FALSE	FALSE	14	34716139	0.00538599	0.346738	NA	TRUE	reported	396054	0.0111	1.18e-43	35363	CFL2	TRUE	reported	2	TRUE
CFL2.15339_32	SpineOA-indep	rs6571678	G	A	G	A	0.1538	0.00935058	0.14396	0.1493	FALSE	FALSE	FALSE	14	34716139	0.00774205	0.227138	NA	TRUE	reported	333950	0.0111	1.18e-43	35363	CFL2	TRUE	reported	2	TRUE
CFL2.15339_32	THR-indep	rs6571678	G	A	G	A	0.1538	0.00342638	0.14396	0.1483	FALSE	FALSE	FALSE	14	34716139	0.0084969	0.686764	NA	TRUE	reported	319037	0.0111	1.18e-43	35363	CFL2	TRUE	reported	2	TRUE
CFL2.15339_32	ThumbOA-indep	rs6571678	G	A	G	A	0.1538	0.00445659	0.14396	0.1449	FALSE	FALSE	FALSE	14	34716139	0.0132904	0.73738	NA	TRUE	reported	247455	0.0111	1.18e-43	35363	CFL2	TRUE	reported	2	TRUE
CFL2.15339_32	TJR-indep	rs6571678	G	A	G	A	0.1538	0.0020534	0.14396	0.1505	FALSE	FALSE	FALSE	14	34716139	0.00648446	0.751498	NA	TRUE	reported	368576	0.0111	1.18e-43	35363	CFL2	TRUE	reported	2	TRUE
CFL2.15339_32	TKR-indep	rs6571678	G	A	G	A	0.1538	0.0103588	0.14396	0.1514	FALSE	FALSE	FALSE	14	34716139	0.00930156	0.265423	NA	TRUE	reported	252041	0.0111	1.18e-43	35363	CFL2	TRUE	reported	2	TRUE
CHGA.8476_11	AllOA-indep	rs72704222	T	C	T	C	0.0819	0.00877885	0.10882	0.10882	FALSE	FALSE	FALSE	14	92862942	0.0047324	0.0635886	NA	TRUE	reported	826690	0.013084	3.855e-10	35365	CHGA	TRUE	reported	2	TRUE
CHGA.8476_11	AllOA-indep	rs729940	T	C	T	C	-0.338	-0.000727541	0.14169	0.1523	FALSE	FALSE	FALSE	14	92932756	0.00340432	0.830772	NA	TRUE	reported	826690	0.011668	1.64e-184	35365	CHGA	TRUE	reported	2	TRUE
CHGA.8476_11	Early_AllOA-indep	rs72704222	T	C	T	C	0.0819	0.00737316	0.10882	0.10882	FALSE	FALSE	FALSE	14	92862942	0.019517	0.705594	NA	TRUE	reported	48287	0.013084	3.855e-10	35365	CHGA	TRUE	reported	2	TRUE
CHGA.8476_11	Early_AllOA-indep	rs729940	T	C	T	C	-0.338	-0.00932355	0.14169	0.1496	FALSE	FALSE	FALSE	14	92932756	0.0153993	0.544877	NA	TRUE	reported	48287	0.011668	1.64e-184	35365	CHGA	TRUE	reported	2	TRUE
CHGA.8476_11	FingerOA-indep	rs72704222	T	C	T	C	0.0819	-0.0189221	0.10882	0.10882	FALSE	FALSE	FALSE	14	92862942	0.0164521	0.250088	NA	TRUE	reported	266618	0.013084	3.855e-10	35365	CHGA	TRUE	reported	2	TRUE
CHGA.8476_11	FingerOA-indep	rs729940	T	C	T	C	-0.338	0.000379052	0.14169	0.1457	FALSE	FALSE	FALSE	14	92932756	0.0134209	0.977468	NA	TRUE	reported	266618	0.011668	1.64e-184	35365	CHGA	TRUE	reported	2	TRUE
CHGA.8476_11	HandOA-indep	rs72704222	T	C	T	C	0.0819	-0.00141302	0.10882	0.10882	FALSE	FALSE	FALSE	14	92862942	0.0119673	0.90601	NA	TRUE	reported	303782	0.013084	3.855e-10	35365	CHGA	TRUE	reported	2	TRUE
CHGA.8476_11	HandOA-indep	rs729940	T	C	T	C	-0.338	-0.00494365	0.14169	0.1452	FALSE	FALSE	FALSE	14	92932756	0.00956841	0.605391	NA	TRUE	reported	303782	0.011668	1.64e-184	35365	CHGA	TRUE	reported	2	TRUE
CHGA.8476_11	HipOA-indep	rs72704222	T	C	T	C	0.0819	0.0106347	0.10882	0.10882	FALSE	FALSE	FALSE	14	92862942	0.00926675	0.251127	NA	TRUE	reported	353388	0.013084	3.855e-10	35365	CHGA	TRUE	reported	2	TRUE
CHGA.8476_11	HipOA-indep	rs729940	T	C	T	C	-0.338	0.00158177	0.14169	0.1504	FALSE	FALSE	FALSE	14	92932756	0.0069516	0.820003	NA	TRUE	reported	353388	0.011668	1.64e-184	35365	CHGA	TRUE	reported	2	TRUE
CHGA.8476_11	KneeHipOA-indep	rs72704222	T	C	T	C	0.0819	0.00919116	0.10882	0.10882	FALSE	FALSE	FALSE	14	92862942	0.00629698	0.144397	NA	TRUE	reported	490345	0.013084	3.855e-10	35365	CHGA	TRUE	reported	2	TRUE
CHGA.8476_11	KneeHipOA-indep	rs729940	T	C	T	C	-0.338	-0.00144599	0.14169	0.1513	FALSE	FALSE	FALSE	14	92932756	0.00466494	0.756585	NA	TRUE	reported	490345	0.011668	1.64e-184	35365	CHGA	TRUE	reported	2	TRUE
CHGA.8476_11	KneeOA-indep	rs72704222	T	C	T	C	0.0819	0.00699784	0.10882	0.10882	FALSE	FALSE	FALSE	14	92862942	0.00730037	0.337781	NA	TRUE	reported	396054	0.013084	3.855e-10	35365	CHGA	TRUE	reported	2	TRUE
CHGA.8476_11	KneeOA-indep	rs729940	T	C	T	C	-0.338	-0.00302698	0.14169	0.1503	FALSE	FALSE	FALSE	14	92932756	0.00549237	0.581548	NA	TRUE	reported	396054	0.011668	1.64e-184	35365	CHGA	TRUE	reported	2	TRUE
CHGA.8476_11	SpineOA-indep	rs72704222	T	C	T	C	0.0819	0.00706082	0.10882	0.10882	FALSE	FALSE	FALSE	14	92862942	0.0101968	0.48865	NA	TRUE	reported	333950	0.013084	3.855e-10	35365	CHGA	TRUE	reported	2	TRUE
CHGA.8476_11	SpineOA-indep	rs729940	T	C	T	C	-0.338	0.000317953	0.14169	0.1515	FALSE	FALSE	FALSE	14	92932756	0.00721231	0.964837	NA	TRUE	reported	333950	0.011668	1.64e-184	35365	CHGA	TRUE	reported	2	TRUE
CHGA.8476_11	THR-indep	rs72704222	T	C	T	C	0.0819	-0.00398282	0.10882	0.10882	FALSE	FALSE	FALSE	14	92862942	0.0114159	0.727177	NA	TRUE	reported	319037	0.013084	3.855e-10	35365	CHGA	TRUE	reported	2	TRUE
CHGA.8476_11	THR-indep	rs729940	T	C	T	C	-0.338	0.0105704	0.14169	0.1531	FALSE	FALSE	FALSE	14	92932756	0.00845863	0.211425	NA	TRUE	reported	319037	0.011668	1.64e-184	35365	CHGA	TRUE	reported	2	TRUE
CHGA.8476_11	ThumbOA-indep	rs72704222	T	C	T	C	0.0819	-0.00669485	0.10882	0.10882	FALSE	FALSE	FALSE	14	92862942	0.0160406	0.676408	NA	TRUE	reported	247455	0.013084	3.855e-10	35365	CHGA	TRUE	reported	2	TRUE
CHGA.8476_11	ThumbOA-indep	rs729940	T	C	T	C	-0.338	0.00636529	0.14169	0.1478	FALSE	FALSE	FALSE	14	92932756	0.0129791	0.623832	NA	TRUE	reported	247455	0.011668	1.64e-184	35365	CHGA	TRUE	reported	2	TRUE
CHGA.8476_11	TJR-indep	rs72704222	T	C	T	C	0.0819	0.00504362	0.10882	0.10882	FALSE	FALSE	FALSE	14	92862942	0.00878179	0.565747	NA	TRUE	reported	368576	0.013084	3.855e-10	35365	CHGA	TRUE	reported	2	TRUE
CHGA.8476_11	TJR-indep	rs729940	T	C	T	C	-0.338	0.00266228	0.14169	0.1538	FALSE	FALSE	FALSE	14	92932756	0.00662537	0.687808	NA	TRUE	reported	368576	0.011668	1.64e-184	35365	CHGA	TRUE	reported	2	TRUE
CHGA.8476_11	TKR-indep	rs72704222	T	C	T	C	0.0819	0.0175232	0.10882	0.10882	FALSE	FALSE	FALSE	14	92862942	0.0125378	0.162226	NA	TRUE	reported	252041	0.013084	3.855e-10	35365	CHGA	TRUE	reported	2	TRUE
CHGA.8476_11	TKR-indep	rs729940	T	C	T	C	-0.338	0.00650785	0.14169	0.1525	FALSE	FALSE	FALSE	14	92932756	0.00941709	0.489523	NA	TRUE	reported	252041	0.011668	1.64e-184	35365	CHGA	TRUE	reported	2	TRUE
CHI3L1.11104_13	AllOA-indep	rs12042412	T	C	T	C	0.907	0.0104262	0.04773	0.0501	FALSE	FALSE	FALSE	1	203204528	0.00649393	0.108376	NA	TRUE	reported	826690	0.02447	1e-300	35357	CHI3L1	TRUE	reported	2	TRUE
CHI3L1.11104_13	AllOA-indep	rs1340237	T	C	T	C	-0.4045	-0.00203989	0.26176	0.2525	FALSE	FALSE	FALSE	1	203227153	0.0028932	0.48077	NA	TRUE	reported	826690	0.010823	1e-300	35352	CHI3L1	TRUE	reported	2	TRUE
CHI3L1.11104_13	Early_AllOA-indep	rs12042412	T	C	T	C	0.907	0.098212	0.04773	0.0342	FALSE	FALSE	FALSE	1	203204528	0.0308805	0.00147078	NA	TRUE	reported	48287	0.02447	1e-300	35357	CHI3L1	TRUE	reported	2	TRUE
CHI3L1.11104_13	Early_AllOA-indep	rs1340237	T	C	T	C	-0.4045	0.0194899	0.26176	0.2877	FALSE	FALSE	FALSE	1	203227153	0.0122096	0.110428	NA	TRUE	reported	48287	0.010823	1e-300	35352	CHI3L1	TRUE	reported	2	TRUE
CHI3L1.11104_13	FingerOA-indep	rs12042412	T	C	T	C	0.907	0.0310013	0.04773	0.0438	FALSE	FALSE	FALSE	1	203204528	0.0237772	0.192295	NA	TRUE	reported	266618	0.02447	1e-300	35357	CHI3L1	TRUE	reported	2	TRUE
CHI3L1.11104_13	FingerOA-indep	rs1340237	T	C	T	C	-0.4045	-0.00155693	0.26176	0.2628	FALSE	FALSE	FALSE	1	203227153	0.011029	0.887738	NA	TRUE	reported	266618	0.010823	1e-300	35352	CHI3L1	TRUE	reported	2	TRUE
CHI3L1.11104_13	HandOA-indep	rs12042412	T	C	T	C	0.907	0.0172806	0.04773	0.0416	FALSE	FALSE	FALSE	1	203204528	0.0170382	0.310475	NA	TRUE	reported	303782	0.02447	1e-300	35357	CHI3L1	TRUE	reported	2	TRUE
CHI3L1.11104_13	HandOA-indep	rs1340237	T	C	T	C	-0.4045	-0.00073312	0.26176	0.2596	FALSE	FALSE	FALSE	1	203227153	0.00744319	0.921539	NA	TRUE	reported	303782	0.010823	1e-300	35352	CHI3L1	TRUE	reported	2	TRUE
CHI3L1.11104_13	HipOA-indep	rs12042412	T	C	T	C	0.907	-0.00701643	0.04773	0.0381	FALSE	FALSE	FALSE	1	203204528	0.013486	0.602871	NA	TRUE	reported	353388	0.02447	1e-300	35357	CHI3L1	TRUE	reported	2	TRUE
CHI3L1.11104_13	HipOA-indep	rs1340237	T	C	T	C	-0.4045	-0.00825406	0.26176	0.2621	FALSE	FALSE	FALSE	1	203227153	0.00571629	0.148752	NA	TRUE	reported	353388	0.010823	1e-300	35352	CHI3L1	TRUE	reported	2	TRUE
CHI3L1.11104_13	KneeHipOA-indep	rs12042412	T	C	T	C	0.907	0.00231933	0.04773	0.0511	FALSE	FALSE	FALSE	1	203204528	0.00886472	0.793602	NA	TRUE	reported	490345	0.02447	1e-300	35357	CHI3L1	TRUE	reported	2	TRUE
CHI3L1.11104_13	KneeHipOA-indep	rs1340237	T	C	T	C	-0.4045	-0.00388018	0.26176	0.2567	FALSE	FALSE	FALSE	1	203227153	0.00385862	0.314614	NA	TRUE	reported	490345	0.010823	1e-300	35352	CHI3L1	TRUE	reported	2	TRUE
CHI3L1.11104_13	KneeOA-indep	rs12042412	T	C	T	C	0.907	0.00539947	0.04773	0.0551	FALSE	FALSE	FALSE	1	203204528	0.0101442	0.594539	NA	TRUE	reported	396054	0.02447	1e-300	35357	CHI3L1	TRUE	reported	2	TRUE
CHI3L1.11104_13	KneeOA-indep	rs1340237	T	C	T	C	-0.4045	-0.00267667	0.26176	0.2597	FALSE	FALSE	FALSE	1	203227153	0.00440923	0.54381	NA	TRUE	reported	396054	0.010823	1e-300	35352	CHI3L1	TRUE	reported	2	TRUE
CHI3L1.11104_13	SpineOA-indep	rs12042412	T	C	T	C	0.907	-0.00234644	0.04773	0.065	FALSE	FALSE	FALSE	1	203204528	0.0140248	0.867129	NA	TRUE	reported	333950	0.02447	1e-300	35357	CHI3L1	TRUE	reported	2	TRUE
CHI3L1.11104_13	SpineOA-indep	rs1340237	T	C	T	C	-0.4045	0.00761394	0.26176	0.2638	FALSE	FALSE	FALSE	1	203227153	0.00631656	0.228051	NA	TRUE	reported	333950	0.010823	1e-300	35352	CHI3L1	TRUE	reported	2	TRUE
CHI3L1.11104_13	THR-indep	rs12042412	T	C	T	C	0.907	0.00563	0.04773	0.0396	FALSE	FALSE	FALSE	1	203204528	0.0160693	0.726071	NA	TRUE	reported	319037	0.02447	1e-300	35357	CHI3L1	TRUE	reported	2	TRUE
CHI3L1.11104_13	THR-indep	rs1340237	T	C	T	C	-0.4045	-0.0153541	0.26176	0.2503	FALSE	FALSE	FALSE	1	203227153	0.00702292	0.028795	NA	TRUE	reported	319037	0.010823	1e-300	35352	CHI3L1	TRUE	reported	2	TRUE
CHI3L1.11104_13	ThumbOA-indep	rs12042412	T	C	T	C	0.907	0.00552857	0.04773	0.0426	FALSE	FALSE	FALSE	1	203204528	0.0228654	0.808945	NA	TRUE	reported	247455	0.02447	1e-300	35357	CHI3L1	TRUE	reported	2	TRUE
CHI3L1.11104_13	ThumbOA-indep	rs1340237	T	C	T	C	-0.4045	-0.00801576	0.26176	0.2588	FALSE	FALSE	FALSE	1	203227153	0.0104816	0.444422	NA	TRUE	reported	247455	0.010823	1e-300	35352	CHI3L1	TRUE	reported	2	TRUE
CHI3L1.11104_13	TJR-indep	rs12042412	T	C	T	C	0.907	0.00342345	0.04773	0.0392	FALSE	FALSE	FALSE	1	203204528	0.0126666	0.786949	NA	TRUE	reported	368576	0.02447	1e-300	35357	CHI3L1	TRUE	reported	2	TRUE
CHI3L1.11104_13	TJR-indep	rs1340237	T	C	T	C	-0.4045	-0.0138443	0.26176	0.2505	FALSE	FALSE	FALSE	1	203227153	0.00544112	0.010947	NA	TRUE	reported	368576	0.010823	1e-300	35352	CHI3L1	TRUE	reported	2	TRUE
CHI3L1.11104_13	TKR-indep	rs12042412	T	C	T	C	0.907	-0.000281001	0.04773	0.0404	FALSE	FALSE	FALSE	1	203204528	0.0170229	0.98683	NA	TRUE	reported	252041	0.02447	1e-300	35357	CHI3L1	TRUE	reported	2	TRUE
CHI3L1.11104_13	TKR-indep	rs1340237	T	C	T	C	-0.4045	-0.0203027	0.26176	0.2505	FALSE	FALSE	FALSE	1	203227153	0.00774722	0.00877652	NA	TRUE	reported	252041	0.010823	1e-300	35352	CHI3L1	TRUE	reported	2	TRUE
CHI3L2.9383_24	AllOA-indep	rs11556868	T	C	T	C	0.0853	0.00194751	0.1316	0.1229	FALSE	FALSE	FALSE	1	111235703	0.00377023	0.605472	NA	TRUE	reported	826690	0.011852	6.139e-13	35346	CHI3L2	TRUE	reported	2	TRUE
CHI3L2.9383_24	Early_AllOA-indep	rs11556868	T	C	T	C	0.0853	0.0224928	0.1316	0.1174	FALSE	FALSE	FALSE	1	111235703	0.0168927	0.183022	NA	TRUE	reported	48287	0.011852	6.139e-13	35346	CHI3L2	TRUE	reported	2	TRUE
CHI3L2.9383_24	FingerOA-indep	rs11556868	T	C	T	C	0.0853	-0.00689887	0.1316	0.1278	FALSE	FALSE	FALSE	1	111235703	0.0146729	0.638228	NA	TRUE	reported	266618	0.011852	6.139e-13	35346	CHI3L2	TRUE	reported	2	TRUE
CHI3L2.9383_24	HandOA-indep	rs11556868	T	C	T	C	0.0853	0.00269038	0.1316	0.1253	FALSE	FALSE	FALSE	1	111235703	0.0100644	0.789226	NA	TRUE	reported	303782	0.011852	6.139e-13	35346	CHI3L2	TRUE	reported	2	TRUE
CHI3L2.9383_24	HipOA-indep	rs11556868	T	C	T	C	0.0853	-0.00168116	0.1316	0.1222	FALSE	FALSE	FALSE	1	111235703	0.00757279	0.824314	NA	TRUE	reported	353388	0.011852	6.139e-13	35346	CHI3L2	TRUE	reported	2	TRUE
CHI3L2.9383_24	KneeHipOA-indep	rs11556868	T	C	T	C	0.0853	0.000279352	0.1316	0.1226	FALSE	FALSE	FALSE	1	111235703	0.00560105	0.960222	NA	TRUE	reported	490345	0.011852	6.139e-13	35346	CHI3L2	TRUE	reported	2	TRUE
CHI3L2.9383_24	KneeOA-indep	rs11556868	T	C	T	C	0.0853	-0.0023182	0.1316	0.1226	FALSE	FALSE	FALSE	1	111235703	0.00598987	0.698741	NA	TRUE	reported	396054	0.011852	6.139e-13	35346	CHI3L2	TRUE	reported	2	TRUE
CHI3L2.9383_24	SpineOA-indep	rs11556868	T	C	T	C	0.0853	-0.00686814	0.1316	0.1215	FALSE	FALSE	FALSE	1	111235703	0.00855278	0.421958	NA	TRUE	reported	333950	0.011852	6.139e-13	35346	CHI3L2	TRUE	reported	2	TRUE
CHI3L2.9383_24	THR-indep	rs11556868	T	C	T	C	0.0853	0.00471864	0.1316	0.1242	FALSE	FALSE	FALSE	1	111235703	0.00930145	0.611944	NA	TRUE	reported	319037	0.011852	6.139e-13	35346	CHI3L2	TRUE	reported	2	TRUE
CHI3L2.9383_24	ThumbOA-indep	rs11556868	T	C	T	C	0.0853	0.00637802	0.1316	0.126	FALSE	FALSE	FALSE	1	111235703	0.013743	0.642581	NA	TRUE	reported	247455	0.011852	6.139e-13	35346	CHI3L2	TRUE	reported	2	TRUE
CHI3L2.9383_24	TJR-indep	rs11556868	T	C	T	C	0.0853	0.00034157	0.1316	0.1248	FALSE	FALSE	FALSE	1	111235703	0.00674973	0.95964	NA	TRUE	reported	368576	0.011852	6.139e-13	35346	CHI3L2	TRUE	reported	2	TRUE
CHI3L2.9383_24	TKR-indep	rs11556868	T	C	T	C	0.0853	-0.00551552	0.1316	0.1249	FALSE	FALSE	FALSE	1	111235703	0.0102081	0.588985	NA	TRUE	reported	252041	0.011852	6.139e-13	35346	CHI3L2	TRUE	reported	2	TRUE
CHIT1.3600_2	AllOA-indep	rs872129	G	A	G	A	-0.7819	-0.00585068	0.07419	0.106	FALSE	FALSE	FALSE	1	203200263	0.00443821	0.187419	NA	TRUE	reported	826690	0.0210949	1e-300	35366	CHIT1	TRUE	reported	2	TRUE
CHIT1.3600_2	Early_AllOA-indep	rs872129	G	A	G	A	-0.7819	-0.0113129	0.07419	0.0853	FALSE	FALSE	FALSE	1	203200263	0.0198511	0.568754	NA	TRUE	reported	48287	0.0210949	1e-300	35366	CHIT1	TRUE	reported	2	TRUE
CHIT1.3600_2	FingerOA-indep	rs872129	G	A	G	A	-0.7819	0.0016083	0.07419	0.0784	FALSE	FALSE	FALSE	1	203200263	0.0184039	0.930362	NA	TRUE	reported	266618	0.0210949	1e-300	35366	CHIT1	TRUE	reported	2	TRUE
CHIT1.3600_2	HandOA-indep	rs872129	G	A	G	A	-0.7819	-0.00758255	0.07419	0.088	FALSE	FALSE	FALSE	1	203200263	0.0119984	0.52741	NA	TRUE	reported	303782	0.0210949	1e-300	35366	CHIT1	TRUE	reported	2	TRUE
CHIT1.3600_2	HipOA-indep	rs872129	G	A	G	A	-0.7819	-0.0233365	0.07419	0.0891	FALSE	FALSE	FALSE	1	203200263	0.00906555	0.0100473	NA	TRUE	reported	353388	0.0210949	1e-300	35366	CHIT1	TRUE	reported	2	TRUE
CHIT1.3600_2	KneeHipOA-indep	rs872129	G	A	G	A	-0.7819	-0.0179842	0.07419	0.1076	FALSE	FALSE	FALSE	1	203200263	0.00591879	0.0023777	NA	TRUE	reported	490345	0.0210949	1e-300	35366	CHIT1	TRUE	reported	2	TRUE
CHIT1.3600_2	KneeOA-indep	rs872129	G	A	G	A	-0.7819	-0.0153491	0.07419	0.1137	FALSE	FALSE	FALSE	1	203200263	0.00680068	0.0240082	NA	TRUE	reported	396054	0.0210949	1e-300	35366	CHIT1	TRUE	reported	2	TRUE
CHIT1.3600_2	SpineOA-indep	rs872129	G	A	G	A	-0.7819	0.000563911	0.07419	0.1305	FALSE	FALSE	FALSE	1	203200263	0.00984753	0.954335	NA	TRUE	reported	333950	0.0210949	1e-300	35366	CHIT1	TRUE	reported	2	TRUE
CHIT1.3600_2	THR-indep	rs872129	G	A	G	A	-0.7819	-0.0217163	0.07419	0.0888	FALSE	FALSE	FALSE	1	203200263	0.0111112	0.0506472	NA	TRUE	reported	319037	0.0210949	1e-300	35366	CHIT1	TRUE	reported	2	TRUE
CHIT1.3600_2	ThumbOA-indep	rs872129	G	A	G	A	-0.7819	0.015107	0.07419	0.0812	FALSE	FALSE	FALSE	1	203200263	0.0169725	0.373418	NA	TRUE	reported	247455	0.0210949	1e-300	35366	CHIT1	TRUE	reported	2	TRUE
CHIT1.3600_2	TJR-indep	rs872129	G	A	G	A	-0.7819	-0.0224415	0.07419	0.0899	FALSE	FALSE	FALSE	1	203200263	0.00858017	0.00890953	NA	TRUE	reported	368576	0.0210949	1e-300	35366	CHIT1	TRUE	reported	2	TRUE
CHIT1.3600_2	TKR-indep	rs872129	G	A	G	A	-0.7819	-0.0232814	0.07419	0.0899	FALSE	FALSE	FALSE	1	203200263	0.012243	0.0572225	NA	TRUE	reported	252041	0.0210949	1e-300	35366	CHIT1	TRUE	reported	2	TRUE
CHL1.8958_51	AllOA-indep	rs13077895	G	A	G	A	-0.2291	-0.00557434	0.35544	0.35544	FALSE	FALSE	FALSE	3	63289	0.00258236	0.0308799	NA	TRUE	reported	826690	0.008612	6.138e-156	35349	CHL1	TRUE	reported	2	TRUE
CHL1.8958_51	AllOA-indep	rs2060309	C	T	C	T	0.1077	-0.000586143	0.88744	0.896	FALSE	FALSE	FALSE	3	338225	0.00348552	0.866453	NA	TRUE	reported	826690	0.013217	3.689e-16	35227	CHL1	TRUE	reported	2	TRUE
CHL1.8958_51	AllOA-indep	rs9810833	A	T	A	T	0.1745	0.000648232	0.02643	0.0245	FALSE	TRUE	FALSE	3	409068	0.00822232	0.937161	NA	TRUE	reported	826690	0.026013	1.969e-11	35228	CHL1	TRUE	reported	2	TRUE
CHL1.8958_51	Early_AllOA-indep	rs13077895	G	A	G	A	-0.2291	-0.00513616	0.35544	0.35544	FALSE	FALSE	FALSE	3	63289	0.0111773	0.645864	NA	TRUE	reported	48287	0.008612	6.138e-156	35349	CHL1	TRUE	reported	2	TRUE
CHL1.8958_51	Early_AllOA-indep	rs2060309	C	T	C	T	0.1077	0.0137251	0.88744	0.8979	FALSE	FALSE	FALSE	3	338225	0.0181297	0.449021	NA	TRUE	reported	48287	0.013217	3.689e-16	35227	CHL1	TRUE	reported	2	TRUE
CHL1.8958_51	Early_AllOA-indep	rs9810833	A	T	A	T	0.1745	-0.026321	0.02643	0.021	FALSE	TRUE	FALSE	3	409068	0.0455884	0.563694	NA	TRUE	reported	48287	0.026013	1.969e-11	35228	CHL1	TRUE	reported	2	TRUE
CHL1.8958_51	FingerOA-indep	rs13077895	G	A	G	A	-0.2291	-0.00705471	0.35544	0.35544	FALSE	FALSE	FALSE	3	63289	0.0100717	0.483649	NA	TRUE	reported	266618	0.008612	6.138e-156	35349	CHL1	TRUE	reported	2	TRUE
CHL1.8958_51	FingerOA-indep	rs2060309	C	T	C	T	0.1077	0.0173903	0.88744	0.8919	FALSE	FALSE	FALSE	3	338225	0.0158156	0.271521	NA	TRUE	reported	266618	0.013217	3.689e-16	35227	CHL1	TRUE	reported	2	TRUE
CHL1.8958_51	FingerOA-indep	rs9810833	A	T	A	T	0.1745	0.00323884	0.02643	0.0252	FALSE	TRUE	FALSE	3	409068	0.0326093	0.920882	NA	TRUE	reported	266618	0.026013	1.969e-11	35228	CHL1	TRUE	reported	2	TRUE
CHL1.8958_51	HandOA-indep	rs13077895	G	A	G	A	-0.2291	-0.00479785	0.35544	0.35544	FALSE	FALSE	FALSE	3	63289	0.00695447	0.490261	NA	TRUE	reported	303782	0.008612	6.138e-156	35349	CHL1	TRUE	reported	2	TRUE
CHL1.8958_51	HandOA-indep	rs2060309	C	T	C	T	0.1077	0.00581215	0.88744	0.8952	FALSE	FALSE	FALSE	3	338225	0.0111267	0.60142	NA	TRUE	reported	303782	0.013217	3.689e-16	35227	CHL1	TRUE	reported	2	TRUE
CHL1.8958_51	HandOA-indep	rs9810833	A	T	A	T	0.1745	0.012452	0.02643	0.0243	FALSE	TRUE	FALSE	3	409068	0.0225813	0.581339	NA	TRUE	reported	303782	0.026013	1.969e-11	35228	CHL1	TRUE	reported	2	TRUE
CHL1.8958_51	HipOA-indep	rs13077895	G	A	G	A	-0.2291	0.000160736	0.35544	0.35544	FALSE	FALSE	FALSE	3	63289	0.00592796	0.978368	NA	TRUE	reported	353388	0.008612	6.138e-156	35349	CHL1	TRUE	reported	2	TRUE
CHL1.8958_51	HipOA-indep	rs2060309	C	T	C	T	0.1077	-0.00437163	0.88744	0.8959	FALSE	FALSE	FALSE	3	338225	0.00821343	0.594551	NA	TRUE	reported	353388	0.013217	3.689e-16	35227	CHL1	TRUE	reported	2	TRUE
CHL1.8958_51	HipOA-indep	rs9810833	A	T	A	T	0.1745	-0.026272	0.02643	0.024	FALSE	TRUE	FALSE	3	409068	0.0177621	0.139112	NA	TRUE	reported	353388	0.026013	1.969e-11	35228	CHL1	TRUE	reported	2	TRUE
CHL1.8958_51	KneeHipOA-indep	rs13077895	G	A	G	A	-0.2291	-0.00226925	0.35544	0.35544	FALSE	FALSE	FALSE	3	63289	0.00345355	0.51113	NA	TRUE	reported	490345	0.008612	6.138e-156	35349	CHL1	TRUE	reported	2	TRUE
CHL1.8958_51	KneeHipOA-indep	rs2060309	C	T	C	T	0.1077	-0.00429563	0.88744	0.8967	FALSE	FALSE	FALSE	3	338225	0.00553605	0.437786	NA	TRUE	reported	490345	0.013217	3.689e-16	35227	CHL1	TRUE	reported	2	TRUE
CHL1.8958_51	KneeHipOA-indep	rs9810833	A	T	A	T	0.1745	-0.000646492	0.02643	0.0241	FALSE	TRUE	FALSE	3	409068	0.011623	0.955643	NA	TRUE	reported	490345	0.026013	1.969e-11	35228	CHL1	TRUE	reported	2	TRUE
CHL1.8958_51	KneeOA-indep	rs13077895	G	A	G	A	-0.2291	-0.000120176	0.35544	0.35544	FALSE	FALSE	FALSE	3	63289	0.00426079	0.977499	NA	TRUE	reported	396054	0.008612	6.138e-156	35349	CHL1	TRUE	reported	2	TRUE
CHL1.8958_51	KneeOA-indep	rs2060309	C	T	C	T	0.1077	-0.00299803	0.88744	0.8972	FALSE	FALSE	FALSE	3	338225	0.00657017	0.648168	NA	TRUE	reported	396054	0.013217	3.689e-16	35227	CHL1	TRUE	reported	2	TRUE
CHL1.8958_51	SpineOA-indep	rs13077895	G	A	G	A	-0.2291	0.0063888	0.35544	0.35544	FALSE	FALSE	FALSE	3	63289	0.00568947	0.261473	NA	TRUE	reported	333950	0.008612	6.138e-156	35349	CHL1	TRUE	reported	2	TRUE
CHL1.8958_51	SpineOA-indep	rs2060309	C	T	C	T	0.1077	-0.00614604	0.88744	0.8975	FALSE	FALSE	FALSE	3	338225	0.00930588	0.508967	NA	TRUE	reported	333950	0.013217	3.689e-16	35227	CHL1	TRUE	reported	2	TRUE
CHL1.8958_51	SpineOA-indep	rs9810833	A	T	A	T	0.1745	0.00871804	0.02643	0.0238	FALSE	TRUE	FALSE	3	409068	0.0197461	0.658847	NA	TRUE	reported	333950	0.026013	1.969e-11	35228	CHL1	TRUE	reported	2	TRUE
CHL1.8958_51	THR-indep	rs13077895	G	A	G	A	-0.2291	-0.00540662	0.35544	0.35544	FALSE	FALSE	FALSE	3	63289	0.00622273	0.384929	NA	TRUE	reported	319037	0.008612	6.138e-156	35349	CHL1	TRUE	reported	2	TRUE
CHL1.8958_51	THR-indep	rs2060309	C	T	C	T	0.1077	-0.00828354	0.88744	0.8941	FALSE	FALSE	FALSE	3	338225	0.00993541	0.404428	NA	TRUE	reported	319037	0.013217	3.689e-16	35227	CHL1	TRUE	reported	2	TRUE
CHL1.8958_51	THR-indep	rs9810833	A	T	A	T	0.1745	-0.0278909	0.02643	0.0249	FALSE	TRUE	FALSE	3	409068	0.0209884	0.183889	NA	TRUE	reported	319037	0.026013	1.969e-11	35228	CHL1	TRUE	reported	2	TRUE
CHL1.8958_51	ThumbOA-indep	rs13077895	G	A	G	A	-0.2291	-0.0132197	0.35544	0.35544	FALSE	FALSE	FALSE	3	63289	0.00950834	0.164428	NA	TRUE	reported	247455	0.008612	6.138e-156	35349	CHL1	TRUE	reported	2	TRUE
CHL1.8958_51	ThumbOA-indep	rs2060309	C	T	C	T	0.1077	0.00381244	0.88744	0.8927	FALSE	FALSE	FALSE	3	338225	0.0149377	0.798551	NA	TRUE	reported	247455	0.013217	3.689e-16	35227	CHL1	TRUE	reported	2	TRUE
CHL1.8958_51	ThumbOA-indep	rs9810833	A	T	A	T	0.1745	-0.0061304	0.02643	0.0249	FALSE	TRUE	FALSE	3	409068	0.0310001	0.843237	NA	TRUE	reported	247455	0.026013	1.969e-11	35228	CHL1	TRUE	reported	2	TRUE
CHL1.8958_51	TJR-indep	rs13077895	G	A	G	A	-0.2291	-0.00656791	0.35544	0.35544	FALSE	FALSE	FALSE	3	63289	0.00483513	0.174345	NA	TRUE	reported	368576	0.008612	6.138e-156	35349	CHL1	TRUE	reported	2	TRUE
CHL1.8958_51	TJR-indep	rs2060309	C	T	C	T	0.1077	-0.00580392	0.88744	0.8942	FALSE	FALSE	FALSE	3	338225	0.00773	0.452755	NA	TRUE	reported	368576	0.013217	3.689e-16	35227	CHL1	TRUE	reported	2	TRUE
CHL1.8958_51	TJR-indep	rs9810833	A	T	A	T	0.1745	-0.00372045	0.02643	0.0251	FALSE	TRUE	FALSE	3	409068	0.0161956	0.818309	NA	TRUE	reported	368576	0.026013	1.969e-11	35228	CHL1	TRUE	reported	2	TRUE
CHL1.8958_51	TKR-indep	rs13077895	G	A	G	A	-0.2291	-0.00238056	0.35544	0.35544	FALSE	FALSE	FALSE	3	63289	0.00686235	0.728666	NA	TRUE	reported	252041	0.008612	6.138e-156	35349	CHL1	TRUE	reported	2	TRUE
CHL1.8958_51	TKR-indep	rs2060309	C	T	C	T	0.1077	-0.00757064	0.88744	0.8939	FALSE	FALSE	FALSE	3	338225	0.0110107	0.491724	NA	TRUE	reported	252041	0.013217	3.689e-16	35227	CHL1	TRUE	reported	2	TRUE
CHL1.8958_51	TKR-indep	rs9810833	A	T	A	T	0.1745	0.0146922	0.02643	0.0252	FALSE	TRUE	FALSE	3	409068	0.0229609	0.522252	NA	TRUE	reported	252041	0.026013	1.969e-11	35228	CHL1	TRUE	reported	2	TRUE
CHMP2B.17350_13	AllOA-indep	rs300996	T	G	T	G	0.2419	0.00297882	0.35654	0.4061	FALSE	FALSE	FALSE	3	87283562	0.00253504	0.239971	NA	TRUE	reported	826690	0.008368	9.944e-184	35329	CHMP2B	TRUE	reported	2	TRUE
CHMP2B.17350_13	Early_AllOA-indep	rs300996	T	G	T	G	0.2419	0.00829669	0.35654	0.4147	FALSE	FALSE	FALSE	3	87283562	0.0109654	0.449275	NA	TRUE	reported	48287	0.008368	9.944e-184	35329	CHMP2B	TRUE	reported	2	TRUE
CHMP2B.17350_13	FingerOA-indep	rs300996	T	G	T	G	0.2419	-0.00452809	0.35654	0.3756	FALSE	FALSE	FALSE	3	87283562	0.00994393	0.648849	NA	TRUE	reported	266618	0.008368	9.944e-184	35329	CHMP2B	TRUE	reported	2	TRUE
CHMP2B.17350_13	HandOA-indep	rs300996	T	G	T	G	0.2419	0.00183761	0.35654	0.3925	FALSE	FALSE	FALSE	3	87283562	0.00682286	0.787675	NA	TRUE	reported	303782	0.008368	9.944e-184	35329	CHMP2B	TRUE	reported	2	TRUE
CHMP2B.17350_13	HipOA-indep	rs300996	T	G	T	G	0.2419	-0.00162855	0.35654	0.4037	FALSE	FALSE	FALSE	3	87283562	0.00511344	0.750118	NA	TRUE	reported	353388	0.008368	9.944e-184	35329	CHMP2B	TRUE	reported	2	TRUE
CHMP2B.17350_13	KneeHipOA-indep	rs300996	T	G	T	G	0.2419	0.000254769	0.35654	0.4066	FALSE	FALSE	FALSE	3	87283562	0.00348402	0.941707	NA	TRUE	reported	490345	0.008368	9.944e-184	35329	CHMP2B	TRUE	reported	2	TRUE
CHMP2B.17350_13	KneeOA-indep	rs300996	T	G	T	G	0.2419	0.00243132	0.35654	0.4076	FALSE	FALSE	FALSE	3	87283562	0.00393141	0.536288	NA	TRUE	reported	396054	0.008368	9.944e-184	35329	CHMP2B	TRUE	reported	2	TRUE
CHMP2B.17350_13	SpineOA-indep	rs300996	T	G	T	G	0.2419	-9.79321e-05	0.35654	0.4105	FALSE	FALSE	FALSE	3	87283562	0.00602322	0.987028	NA	TRUE	reported	333950	0.008368	9.944e-184	35329	CHMP2B	TRUE	reported	2	TRUE
CHMP2B.17350_13	THR-indep	rs300996	T	G	T	G	0.2419	0.00962065	0.35654	0.4006	FALSE	FALSE	FALSE	3	87283562	0.00614734	0.11758	NA	TRUE	reported	319037	0.008368	9.944e-184	35329	CHMP2B	TRUE	reported	2	TRUE
CHMP2B.17350_13	ThumbOA-indep	rs300996	T	G	T	G	0.2419	0.00909083	0.35654	0.3842	FALSE	FALSE	FALSE	3	87283562	0.0094377	0.335424	NA	TRUE	reported	247455	0.008368	9.944e-184	35329	CHMP2B	TRUE	reported	2	TRUE
CHMP2B.17350_13	TJR-indep	rs300996	T	G	T	G	0.2419	0.00806599	0.35654	0.4024	FALSE	FALSE	FALSE	3	87283562	0.00476902	0.090774	NA	TRUE	reported	368576	0.008368	9.944e-184	35329	CHMP2B	TRUE	reported	2	TRUE
CHMP2B.17350_13	TKR-indep	rs300996	T	G	T	G	0.2419	0.0101501	0.35654	0.4012	FALSE	FALSE	FALSE	3	87283562	0.0067866	0.134755	NA	TRUE	reported	252041	0.008368	9.944e-184	35329	CHMP2B	TRUE	reported	2	TRUE
CHRDL2.6086_15	AllOA-indep	rs61389091	T	C	T	C	-0.6219	-0.00408583	0.05062	0.05062	FALSE	FALSE	FALSE	11	74704207	0.00615247	0.506629	NA	TRUE	reported	826690	0.018278	9.584e-254	35367	CHRDL2	TRUE	reported	2	TRUE
CHRDL2.6086_15	Early_AllOA-indep	rs61389091	T	C	T	C	-0.6219	-0.0491677	0.05062	0.05062	FALSE	FALSE	FALSE	11	74704207	0.0243978	0.0438786	NA	TRUE	reported	48287	0.018278	9.584e-254	35367	CHRDL2	TRUE	reported	2	TRUE
CHRDL2.6086_15	FingerOA-indep	rs61389091	T	C	T	C	-0.6219	0.0243932	0.05062	0.05062	FALSE	FALSE	FALSE	11	74704207	0.0221076	0.269859	NA	TRUE	reported	266618	0.018278	9.584e-254	35367	CHRDL2	TRUE	reported	2	TRUE
CHRDL2.6086_15	HandOA-indep	rs61389091	T	C	T	C	-0.6219	0.00942914	0.05062	0.05062	FALSE	FALSE	FALSE	11	74704207	0.015973	0.554979	NA	TRUE	reported	303782	0.018278	9.584e-254	35367	CHRDL2	TRUE	reported	2	TRUE
CHRDL2.6086_15	HipOA-indep	rs61389091	T	C	T	C	-0.6219	0.00364115	0.05062	0.05062	FALSE	FALSE	FALSE	11	74704207	0.0117686	0.75702	NA	TRUE	reported	353388	0.018278	9.584e-254	35367	CHRDL2	TRUE	reported	2	TRUE
CHRDL2.6086_15	KneeHipOA-indep	rs61389091	T	C	T	C	-0.6219	-0.0114985	0.05062	0.05062	FALSE	FALSE	FALSE	11	74704207	0.00811904	0.156707	NA	TRUE	reported	490345	0.018278	9.584e-254	35367	CHRDL2	TRUE	reported	2	TRUE
CHRDL2.6086_15	KneeOA-indep	rs61389091	T	C	T	C	-0.6219	-0.0175684	0.05062	0.05062	FALSE	FALSE	FALSE	11	74704207	0.0094501	0.0630177	NA	TRUE	reported	396054	0.018278	9.584e-254	35367	CHRDL2	TRUE	reported	2	TRUE
CHRDL2.6086_15	SpineOA-indep	rs61389091	T	C	T	C	-0.6219	0.010358	0.05062	0.05062	FALSE	FALSE	FALSE	11	74704207	0.0131613	0.431281	NA	TRUE	reported	333950	0.018278	9.584e-254	35367	CHRDL2	TRUE	reported	2	TRUE
CHRDL2.6086_15	THR-indep	rs61389091	T	C	T	C	-0.6219	0.0115587	0.05062	0.05062	FALSE	FALSE	FALSE	11	74704207	0.0147454	0.433106	NA	TRUE	reported	319037	0.018278	9.584e-254	35367	CHRDL2	TRUE	reported	2	TRUE
CHRDL2.6086_15	ThumbOA-indep	rs61389091	T	C	T	C	-0.6219	0.0122697	0.05062	0.05062	FALSE	FALSE	FALSE	11	74704207	0.0213945	0.566308	NA	TRUE	reported	247455	0.018278	9.584e-254	35367	CHRDL2	TRUE	reported	2	TRUE
CHRDL2.6086_15	TJR-indep	rs61389091	T	C	T	C	-0.6219	-0.00853657	0.05062	0.05062	FALSE	FALSE	FALSE	11	74704207	0.0115148	0.458476	NA	TRUE	reported	368576	0.018278	9.584e-254	35367	CHRDL2	TRUE	reported	2	TRUE
CHRDL2.6086_15	TKR-indep	rs61389091	T	C	T	C	-0.6219	-0.0351368	0.05062	0.05062	FALSE	FALSE	FALSE	11	74704207	0.0165511	0.0337593	NA	TRUE	reported	252041	0.018278	9.584e-254	35367	CHRDL2	TRUE	reported	2	TRUE
CHST11.7779_86	AllOA-indep	rs1922263	A	C	A	C	-0.171	0.00318184	0.12067	0.1096	FALSE	FALSE	FALSE	12	104478114	0.00402149	0.428822	NA	TRUE	reported	826690	0.012655	1.324e-41	35361	CHST11	TRUE	reported	2	TRUE
CHST11.7779_86	AllOA-indep	rs2374395	G	A	G	A	0.1097	0.000223299	0.06315	0.068	FALSE	FALSE	FALSE	12	104425539	0.00547164	0.967447	NA	TRUE	reported	826690	0.016945	9.544e-11	35359	CHST11	TRUE	reported	2	TRUE
CHST11.7779_86	Early_AllOA-indep	rs1922263	A	C	A	C	-0.171	0.0245048	0.12067	0.1131	FALSE	FALSE	FALSE	12	104478114	0.0173969	0.158962	NA	TRUE	reported	48287	0.012655	1.324e-41	35361	CHST11	TRUE	reported	2	TRUE
CHST11.7779_86	Early_AllOA-indep	rs2374395	G	A	G	A	0.1097	-0.0131754	0.06315	0.0713	FALSE	FALSE	FALSE	12	104425539	0.0215313	0.54059	NA	TRUE	reported	48287	0.016945	9.544e-11	35359	CHST11	TRUE	reported	2	TRUE
CHST11.7779_86	FingerOA-indep	rs1922263	A	C	A	C	-0.171	0.0216782	0.12067	0.1189	FALSE	FALSE	FALSE	12	104478114	0.014921	0.146261	NA	TRUE	reported	266618	0.012655	1.324e-41	35361	CHST11	TRUE	reported	2	TRUE
CHST11.7779_86	FingerOA-indep	rs2374395	G	A	G	A	0.1097	0.026148	0.06315	0.0646	FALSE	FALSE	FALSE	12	104425539	0.0195576	0.181231	NA	TRUE	reported	266618	0.016945	9.544e-11	35359	CHST11	TRUE	reported	2	TRUE
CHST11.7779_86	HandOA-indep	rs1922263	A	C	A	C	-0.171	0.0141287	0.12067	0.1168	FALSE	FALSE	FALSE	12	104478114	0.0104426	0.17606	NA	TRUE	reported	303782	0.012655	1.324e-41	35361	CHST11	TRUE	reported	2	TRUE
CHST11.7779_86	HandOA-indep	rs2374395	G	A	G	A	0.1097	0.00997653	0.06315	0.0644	FALSE	FALSE	FALSE	12	104425539	0.0136045	0.463359	NA	TRUE	reported	303782	0.016945	9.544e-11	35359	CHST11	TRUE	reported	2	TRUE
CHST11.7779_86	HipOA-indep	rs1922263	A	C	A	C	-0.171	0.016064	0.12067	0.1122	FALSE	FALSE	FALSE	12	104478114	0.00801894	0.0451492	NA	TRUE	reported	353388	0.012655	1.324e-41	35361	CHST11	TRUE	reported	2	TRUE
CHST11.7779_86	HipOA-indep	rs2374395	G	A	G	A	0.1097	0.00398763	0.06315	0.0671	FALSE	FALSE	FALSE	12	104425539	0.0100117	0.690411	NA	TRUE	reported	353388	0.016945	9.544e-11	35359	CHST11	TRUE	reported	2	TRUE
CHST11.7779_86	KneeHipOA-indep	rs1922263	A	C	A	C	-0.171	0.0066436	0.12067	0.111	FALSE	FALSE	FALSE	12	104478114	0.00541059	0.219488	NA	TRUE	reported	490345	0.012655	1.324e-41	35361	CHST11	TRUE	reported	2	TRUE
CHST11.7779_86	KneeHipOA-indep	rs2374395	G	A	G	A	0.1097	0.00120595	0.06315	0.0684	FALSE	FALSE	FALSE	12	104425539	0.0064291	0.851209	NA	TRUE	reported	490345	0.016945	9.544e-11	35359	CHST11	TRUE	reported	2	TRUE
CHST11.7779_86	KneeOA-indep	rs1922263	A	C	A	C	-0.171	-0.00296034	0.12067	0.1116	FALSE	FALSE	FALSE	12	104478114	0.0062175	0.633982	NA	TRUE	reported	396054	0.012655	1.324e-41	35361	CHST11	TRUE	reported	2	TRUE
CHST11.7779_86	KneeOA-indep	rs2374395	G	A	G	A	0.1097	-0.00233886	0.06315	0.0693	FALSE	FALSE	FALSE	12	104425539	0.00776378	0.763222	NA	TRUE	reported	396054	0.016945	9.544e-11	35359	CHST11	TRUE	reported	2	TRUE
CHST11.7779_86	SpineOA-indep	rs1922263	A	C	A	C	-0.171	-0.00335821	0.12067	0.1105	FALSE	FALSE	FALSE	12	104478114	0.00888841	0.705565	NA	TRUE	reported	333950	0.012655	1.324e-41	35361	CHST11	TRUE	reported	2	TRUE
CHST11.7779_86	SpineOA-indep	rs2374395	G	A	G	A	0.1097	0.00207932	0.06315	0.0726	FALSE	FALSE	FALSE	12	104425539	0.0111039	0.851456	NA	TRUE	reported	333950	0.016945	9.544e-11	35359	CHST11	TRUE	reported	2	TRUE
CHST11.7779_86	THR-indep	rs1922263	A	C	A	C	-0.171	0.0305094	0.12067	0.11	FALSE	FALSE	FALSE	12	104478114	0.00981339	0.00187751	NA	TRUE	reported	319037	0.012655	1.324e-41	35361	CHST11	TRUE	reported	2	TRUE
CHST11.7779_86	THR-indep	rs2374395	G	A	G	A	0.1097	0.00513387	0.06315	0.0669	FALSE	FALSE	FALSE	12	104425539	0.0122357	0.674792	NA	TRUE	reported	319037	0.016945	9.544e-11	35359	CHST11	TRUE	reported	2	TRUE
CHST11.7779_86	ThumbOA-indep	rs1922263	A	C	A	C	-0.171	0.0148263	0.12067	0.1165	FALSE	FALSE	FALSE	12	104478114	0.0143001	0.299832	NA	TRUE	reported	247455	0.012655	1.324e-41	35361	CHST11	TRUE	reported	2	TRUE
CHST11.7779_86	ThumbOA-indep	rs2374395	G	A	G	A	0.1097	0.0179873	0.06315	0.0646	FALSE	FALSE	FALSE	12	104425539	0.0186359	0.334446	NA	TRUE	reported	247455	0.016945	9.544e-11	35359	CHST11	TRUE	reported	2	TRUE
CHST11.7779_86	TJR-indep	rs1922263	A	C	A	C	-0.171	0.0153573	0.12067	0.1099	FALSE	FALSE	FALSE	12	104478114	0.00763301	0.0442239	NA	TRUE	reported	368576	0.012655	1.324e-41	35361	CHST11	TRUE	reported	2	TRUE
CHST11.7779_86	TJR-indep	rs2374395	G	A	G	A	0.1097	0.00705477	0.06315	0.0666	FALSE	FALSE	FALSE	12	104425539	0.00960133	0.46248	NA	TRUE	reported	368576	0.016945	9.544e-11	35359	CHST11	TRUE	reported	2	TRUE
CHST11.7779_86	TKR-indep	rs1922263	A	C	A	C	-0.171	-0.000591326	0.12067	0.1102	FALSE	FALSE	FALSE	12	104478114	0.0111737	0.957795	NA	TRUE	reported	252041	0.012655	1.324e-41	35361	CHST11	TRUE	reported	2	TRUE
CHST11.7779_86	TKR-indep	rs2374395	G	A	G	A	0.1097	0.000303931	0.06315	0.067	FALSE	FALSE	FALSE	12	104425539	0.0130947	0.981483	NA	TRUE	reported	252041	0.016945	9.544e-11	35359	CHST11	TRUE	reported	2	TRUE
CHST15.4469_78	AllOA-indep	rs4379785	A	G	A	G	-0.0742	0.000263823	0.39731	0.3898	FALSE	FALSE	FALSE	10	124275485	0.0027984	0.92489	NA	TRUE	reported	826690	0.00833	5.21e-19	35378	CHST15	TRUE	reported	2	TRUE
CHST15.4469_78	AllOA-indep	rs6588740	T	C	T	C	0.0987	0.000628365	0.72631	0.72631	FALSE	FALSE	FALSE	10	124097234	0.00302272	0.835322	NA	TRUE	reported	826690	0.009134	3.249e-27	35375	CHST15	TRUE	reported	2	TRUE
CHST15.4469_78	Early_AllOA-indep	rs4379785	A	G	A	G	-0.0742	-0.00713138	0.39731	0.3786	FALSE	FALSE	FALSE	10	124275485	0.0111977	0.524215	NA	TRUE	reported	48287	0.00833	5.21e-19	35378	CHST15	TRUE	reported	2	TRUE
CHST15.4469_78	Early_AllOA-indep	rs6588740	T	C	T	C	0.0987	0.000956111	0.72631	0.72631	FALSE	FALSE	FALSE	10	124097234	0.0120412	0.936712	NA	TRUE	reported	48287	0.009134	3.249e-27	35375	CHST15	TRUE	reported	2	TRUE
CHST15.4469_78	FingerOA-indep	rs4379785	A	G	A	G	-0.0742	0.00861232	0.39731	0.3951	FALSE	FALSE	FALSE	10	124275485	0.00994958	0.386711	NA	TRUE	reported	266618	0.00833	5.21e-19	35378	CHST15	TRUE	reported	2	TRUE
CHST15.4469_78	FingerOA-indep	rs6588740	T	C	T	C	0.0987	0.00950424	0.72631	0.72631	FALSE	FALSE	FALSE	10	124097234	0.0109633	0.385988	NA	TRUE	reported	266618	0.009134	3.249e-27	35375	CHST15	TRUE	reported	2	TRUE
CHST15.4469_78	HandOA-indep	rs4379785	A	G	A	G	-0.0742	0.00589268	0.39731	0.3929	FALSE	FALSE	FALSE	10	124275485	0.00717074	0.41121	NA	TRUE	reported	303782	0.00833	5.21e-19	35378	CHST15	TRUE	reported	2	TRUE
CHST15.4469_78	HandOA-indep	rs6588740	T	C	T	C	0.0987	0.0116068	0.72631	0.72631	FALSE	FALSE	FALSE	10	124097234	0.00789556	0.14155	NA	TRUE	reported	303782	0.009134	3.249e-27	35375	CHST15	TRUE	reported	2	TRUE
CHST15.4469_78	HipOA-indep	rs4379785	A	G	A	G	-0.0742	-0.00611163	0.39731	0.389	FALSE	FALSE	FALSE	10	124275485	0.00521586	0.241301	NA	TRUE	reported	353388	0.00833	5.21e-19	35378	CHST15	TRUE	reported	2	TRUE
CHST15.4469_78	HipOA-indep	rs6588740	T	C	T	C	0.0987	-0.0172597	0.72631	0.72631	FALSE	FALSE	FALSE	10	124097234	0.00570086	0.00246535	NA	TRUE	reported	353388	0.009134	3.249e-27	35375	CHST15	TRUE	reported	2	TRUE
CHST15.4469_78	KneeHipOA-indep	rs4379785	A	G	A	G	-0.0742	-0.00294906	0.39731	0.3885	FALSE	FALSE	FALSE	10	124275485	0.00357712	0.4097	NA	TRUE	reported	490345	0.00833	5.21e-19	35378	CHST15	TRUE	reported	2	TRUE
CHST15.4469_78	KneeHipOA-indep	rs6588740	T	C	T	C	0.0987	-0.00450364	0.72631	0.72631	FALSE	FALSE	FALSE	10	124097234	0.00388685	0.246584	NA	TRUE	reported	490345	0.009134	3.249e-27	35375	CHST15	TRUE	reported	2	TRUE
CHST15.4469_78	KneeOA-indep	rs4379785	A	G	A	G	-0.0742	-0.000872913	0.39731	0.3871	FALSE	FALSE	FALSE	10	124275485	0.00414677	0.833274	NA	TRUE	reported	396054	0.00833	5.21e-19	35378	CHST15	TRUE	reported	2	TRUE
CHST15.4469_78	KneeOA-indep	rs6588740	T	C	T	C	0.0987	-0.00161452	0.72631	0.72631	FALSE	FALSE	FALSE	10	124097234	0.00459608	0.725377	NA	TRUE	reported	396054	0.009134	3.249e-27	35375	CHST15	TRUE	reported	2	TRUE
CHST15.4469_78	SpineOA-indep	rs4379785	A	G	A	G	-0.0742	0.00851455	0.39731	0.3859	FALSE	FALSE	FALSE	10	124275485	0.00587825	0.147482	NA	TRUE	reported	333950	0.00833	5.21e-19	35378	CHST15	TRUE	reported	2	TRUE
CHST15.4469_78	SpineOA-indep	rs6588740	T	C	T	C	0.0987	-0.00170474	0.72631	0.72631	FALSE	FALSE	FALSE	10	124097234	0.00637396	0.78912	NA	TRUE	reported	333950	0.009134	3.249e-27	35375	CHST15	TRUE	reported	2	TRUE
CHST15.4469_78	THR-indep	rs4379785	A	G	A	G	-0.0742	-0.00838092	0.39731	0.3928	FALSE	FALSE	FALSE	10	124275485	0.00624931	0.17989	NA	TRUE	reported	319037	0.00833	5.21e-19	35378	CHST15	TRUE	reported	2	TRUE
CHST15.4469_78	THR-indep	rs6588740	T	C	T	C	0.0987	-0.0155694	0.72631	0.72631	FALSE	FALSE	FALSE	10	124097234	0.00678595	0.0217701	NA	TRUE	reported	319037	0.009134	3.249e-27	35375	CHST15	TRUE	reported	2	TRUE
CHST15.4469_78	ThumbOA-indep	rs4379785	A	G	A	G	-0.0742	0.0020595	0.39731	0.3932	FALSE	FALSE	FALSE	10	124275485	0.00940432	0.826654	NA	TRUE	reported	247455	0.00833	5.21e-19	35378	CHST15	TRUE	reported	2	TRUE
CHST15.4469_78	ThumbOA-indep	rs6588740	T	C	T	C	0.0987	0.0122301	0.72631	0.72631	FALSE	FALSE	FALSE	10	124097234	0.010392	0.239246	NA	TRUE	reported	247455	0.009134	3.249e-27	35375	CHST15	TRUE	reported	2	TRUE
CHST15.4469_78	TJR-indep	rs4379785	A	G	A	G	-0.0742	0.00185506	0.39731	0.3922	FALSE	FALSE	FALSE	10	124275485	0.0048651	0.702981	NA	TRUE	reported	368576	0.00833	5.21e-19	35378	CHST15	TRUE	reported	2	TRUE
CHST15.4469_78	TJR-indep	rs6588740	T	C	T	C	0.0987	-0.0125192	0.72631	0.72631	FALSE	FALSE	FALSE	10	124097234	0.00525461	0.0171948	NA	TRUE	reported	368576	0.009134	3.249e-27	35375	CHST15	TRUE	reported	2	TRUE
CHST15.4469_78	TKR-indep	rs4379785	A	G	A	G	-0.0742	0.00430591	0.39731	0.3934	FALSE	FALSE	FALSE	10	124275485	0.00684391	0.529245	NA	TRUE	reported	252041	0.00833	5.21e-19	35378	CHST15	TRUE	reported	2	TRUE
CHST15.4469_78	TKR-indep	rs6588740	T	C	T	C	0.0987	-0.0055845	0.72631	0.72631	FALSE	FALSE	FALSE	10	124097234	0.00749752	0.456364	NA	TRUE	reported	252041	0.009134	3.249e-27	35375	CHST15	TRUE	reported	2	TRUE
CHST9.11646_4	AllOA-indep	rs9953270	C	T	C	T	0.2596	-0.00148136	0.32985	0.3234	FALSE	FALSE	FALSE	18	27107407	0.00267207	0.579315	NA	TRUE	reported	826690	0.008573	2.074e-201	35361	CHST9	TRUE	reported	2	TRUE
CHST9.11646_4	Early_AllOA-indep	rs9953270	C	T	C	T	0.2596	0.00606283	0.32985	0.3287	FALSE	FALSE	FALSE	18	27107407	0.0115112	0.59841	NA	TRUE	reported	48287	0.008573	2.074e-201	35361	CHST9	TRUE	reported	2	TRUE
CHST9.11646_4	FingerOA-indep	rs9953270	C	T	C	T	0.2596	-0.00768538	0.32985	0.3264	FALSE	FALSE	FALSE	18	27107407	0.0103191	0.456408	NA	TRUE	reported	266618	0.008573	2.074e-201	35361	CHST9	TRUE	reported	2	TRUE
CHST9.11646_4	HandOA-indep	rs9953270	C	T	C	T	0.2596	-0.00172928	0.32985	0.3253	FALSE	FALSE	FALSE	18	27107407	0.00702576	0.805578	NA	TRUE	reported	303782	0.008573	2.074e-201	35361	CHST9	TRUE	reported	2	TRUE
CHST9.11646_4	HipOA-indep	rs9953270	C	T	C	T	0.2596	-0.00515168	0.32985	0.3218	FALSE	FALSE	FALSE	18	27107407	0.00536852	0.337252	NA	TRUE	reported	353388	0.008573	2.074e-201	35361	CHST9	TRUE	reported	2	TRUE
CHST9.11646_4	KneeHipOA-indep	rs9953270	C	T	C	T	0.2596	-0.000223749	0.32985	0.3245	FALSE	FALSE	FALSE	18	27107407	0.00366972	0.951382	NA	TRUE	reported	490345	0.008573	2.074e-201	35361	CHST9	TRUE	reported	2	TRUE
CHST9.11646_4	KneeOA-indep	rs9953270	C	T	C	T	0.2596	0.00371054	0.32985	0.3255	FALSE	FALSE	FALSE	18	27107407	0.00414812	0.371049	NA	TRUE	reported	396054	0.008573	2.074e-201	35361	CHST9	TRUE	reported	2	TRUE
CHST9.11646_4	SpineOA-indep	rs9953270	C	T	C	T	0.2596	-0.00899193	0.32985	0.3269	FALSE	FALSE	FALSE	18	27107407	0.00589376	0.127093	NA	TRUE	reported	333950	0.008573	2.074e-201	35361	CHST9	TRUE	reported	2	TRUE
CHST9.11646_4	THR-indep	rs9953270	C	T	C	T	0.2596	-0.00505555	0.32985	0.3217	FALSE	FALSE	FALSE	18	27107407	0.00655274	0.440401	NA	TRUE	reported	319037	0.008573	2.074e-201	35361	CHST9	TRUE	reported	2	TRUE
CHST9.11646_4	ThumbOA-indep	rs9953270	C	T	C	T	0.2596	-0.00672698	0.32985	0.3263	FALSE	FALSE	FALSE	18	27107407	0.00978057	0.491585	NA	TRUE	reported	247455	0.008573	2.074e-201	35361	CHST9	TRUE	reported	2	TRUE
CHST9.11646_4	TJR-indep	rs9953270	C	T	C	T	0.2596	-0.00256163	0.32985	0.322	FALSE	FALSE	FALSE	18	27107407	0.00509897	0.615399	NA	TRUE	reported	368576	0.008573	2.074e-201	35361	CHST9	TRUE	reported	2	TRUE
CHST9.11646_4	TKR-indep	rs9953270	C	T	C	T	0.2596	0.00453666	0.32985	0.3211	FALSE	FALSE	FALSE	18	27107407	0.0071867	0.527872	NA	TRUE	reported	252041	0.008573	2.074e-201	35361	CHST9	TRUE	reported	2	TRUE
CKMT2.18197_97	AllOA-indep	rs142913020	A	G	A	G	0.1574	0.00792292	0.01956	0.01956	FALSE	FALSE	FALSE	5	81284597	0.00769599	0.303251	NA	TRUE	reported	826690	0.028522	3.42e-08	35339	CKMT2	TRUE	reported	2	TRUE
CKMT2.18197_97	Early_AllOA-indep	rs142913020	A	G	A	G	0.1574	-0.0267068	0.01956	0.01956	FALSE	FALSE	FALSE	5	81284597	0.0297967	0.370094	NA	TRUE	reported	48287	0.028522	3.42e-08	35339	CKMT2	TRUE	reported	2	TRUE
CKMT2.18197_97	FingerOA-indep	rs142913020	A	G	A	G	0.1574	0.0315544	0.01956	0.01956	FALSE	FALSE	FALSE	5	81284597	0.0314008	0.314948	NA	TRUE	reported	266618	0.028522	3.42e-08	35339	CKMT2	TRUE	reported	2	TRUE
CKMT2.18197_97	HandOA-indep	rs142913020	A	G	A	G	0.1574	0.0231693	0.01956	0.01956	FALSE	FALSE	FALSE	5	81284597	0.0214347	0.27973	NA	TRUE	reported	303782	0.028522	3.42e-08	35339	CKMT2	TRUE	reported	2	TRUE
CKMT2.18197_97	HipOA-indep	rs142913020	A	G	A	G	0.1574	0.012704	0.01956	0.01956	FALSE	FALSE	FALSE	5	81284597	0.0152471	0.404726	NA	TRUE	reported	353388	0.028522	3.42e-08	35339	CKMT2	TRUE	reported	2	TRUE
CKMT2.18197_97	KneeHipOA-indep	rs142913020	A	G	A	G	0.1574	0.00570621	0.01956	0.01956	FALSE	FALSE	FALSE	5	81284597	0.0102141	0.576395	NA	TRUE	reported	490345	0.028522	3.42e-08	35339	CKMT2	TRUE	reported	2	TRUE
CKMT2.18197_97	KneeOA-indep	rs142913020	A	G	A	G	0.1574	0.00233201	0.01956	0.01956	FALSE	FALSE	FALSE	5	81284597	0.0115517	0.840013	NA	TRUE	reported	396054	0.028522	3.42e-08	35339	CKMT2	TRUE	reported	2	TRUE
CKMT2.18197_97	SpineOA-indep	rs142913020	A	G	A	G	0.1574	0.019243	0.01956	0.01956	FALSE	FALSE	FALSE	5	81284597	0.0158474	0.224645	NA	TRUE	reported	333950	0.028522	3.42e-08	35339	CKMT2	TRUE	reported	2	TRUE
CKMT2.18197_97	THR-indep	rs142913020	A	G	A	G	0.1574	0.0327886	0.01956	0.01956	FALSE	FALSE	FALSE	5	81284597	0.0192593	0.0886652	NA	TRUE	reported	319037	0.028522	3.42e-08	35339	CKMT2	TRUE	reported	2	TRUE
CKMT2.18197_97	ThumbOA-indep	rs142913020	A	G	A	G	0.1574	0.013566	0.01956	0.01956	FALSE	FALSE	FALSE	5	81284597	0.0299085	0.650129	NA	TRUE	reported	247455	0.028522	3.42e-08	35339	CKMT2	TRUE	reported	2	TRUE
CKMT2.18197_97	TJR-indep	rs142913020	A	G	A	G	0.1574	0.0276502	0.01956	0.01956	FALSE	FALSE	FALSE	5	81284597	0.0150432	0.0660547	NA	TRUE	reported	368576	0.028522	3.42e-08	35339	CKMT2	TRUE	reported	2	TRUE
CKMT2.18197_97	TKR-indep	rs142913020	A	G	A	G	0.1574	-0.00886142	0.01956	0.01956	FALSE	FALSE	FALSE	5	81284597	0.0215562	0.681011	NA	TRUE	reported	252041	0.028522	3.42e-08	35339	CKMT2	TRUE	reported	2	TRUE
CLEC12A.11187_11	AllOA-indep	rs10845006	C	T	C	T	0.5211	0.0126043	0.02023	0.0232	FALSE	FALSE	FALSE	12	9926034	0.00841673	0.134255	NA	TRUE	reported	826690	0.029775	1.406e-68	35376	CLEC12A	TRUE	reported	2	TRUE
CLEC12A.11187_11	AllOA-indep	rs11053513	T	C	T	C	0.5932	0.00167368	0.03045	0.0203	FALSE	FALSE	FALSE	12	9926230	0.00973267	0.863465	NA	TRUE	reported	826690	0.024284	8.707e-132	35376	CLEC12A	TRUE	reported	2	TRUE
CLEC12A.11187_11	Early_AllOA-indep	rs10845006	C	T	C	T	0.5211	0.092378	0.02023	0.0205	FALSE	FALSE	FALSE	12	9926034	0.0392269	0.0185244	NA	TRUE	reported	48287	0.029775	1.406e-68	35376	CLEC12A	TRUE	reported	2	TRUE
CLEC12A.11187_11	Early_AllOA-indep	rs11053513	T	C	T	C	0.5932	-0.0237691	0.03045	0.0207	FALSE	FALSE	FALSE	12	9926230	0.0409753	0.561859	NA	TRUE	reported	48287	0.024284	8.707e-132	35376	CLEC12A	TRUE	reported	2	TRUE
CLEC12A.11187_11	FingerOA-indep	rs10845006	C	T	C	T	0.5211	0.0428746	0.02023	0.0234	FALSE	FALSE	FALSE	12	9926034	0.0317746	0.177229	NA	TRUE	reported	266618	0.029775	1.406e-68	35376	CLEC12A	TRUE	reported	2	TRUE
CLEC12A.11187_11	FingerOA-indep	rs11053513	T	C	T	C	0.5932	-0.0310404	0.03045	0.028	FALSE	FALSE	FALSE	12	9926230	0.0312459	0.320503	NA	TRUE	reported	266618	0.024284	8.707e-132	35376	CLEC12A	TRUE	reported	2	TRUE
CLEC12A.11187_11	HandOA-indep	rs10845006	C	T	C	T	0.5211	0.0369958	0.02023	0.0221	FALSE	FALSE	FALSE	12	9926034	0.0228552	0.105511	NA	TRUE	reported	303782	0.029775	1.406e-68	35376	CLEC12A	TRUE	reported	2	TRUE
CLEC12A.11187_11	HandOA-indep	rs11053513	T	C	T	C	0.5932	-0.0117931	0.03045	0.024	FALSE	FALSE	FALSE	12	9926230	0.0242144	0.626237	NA	TRUE	reported	303782	0.024284	8.707e-132	35376	CLEC12A	TRUE	reported	2	TRUE
CLEC12A.11187_11	HipOA-indep	rs10845006	C	T	C	T	0.5211	-0.000326359	0.02023	0.0224	FALSE	FALSE	FALSE	12	9926034	0.0214977	0.987888	NA	TRUE	reported	353388	0.029775	1.406e-68	35376	CLEC12A	TRUE	reported	2	TRUE
CLEC12A.11187_11	HipOA-indep	rs11053513	T	C	T	C	0.5932	-0.00322124	0.03045	0.0212	FALSE	FALSE	FALSE	12	9926230	0.0191202	0.866211	NA	TRUE	reported	353388	0.024284	8.707e-132	35376	CLEC12A	TRUE	reported	2	TRUE
CLEC12A.11187_11	KneeHipOA-indep	rs10845006	C	T	C	T	0.5211	0.0059863	0.02023	0.0227	FALSE	FALSE	FALSE	12	9926034	0.011461	0.601448	NA	TRUE	reported	490345	0.029775	1.406e-68	35376	CLEC12A	TRUE	reported	2	TRUE
CLEC12A.11187_11	KneeHipOA-indep	rs11053513	T	C	T	C	0.5932	0.000287915	0.03045	0.0197	FALSE	FALSE	FALSE	12	9926230	0.0134218	0.982886	NA	TRUE	reported	490345	0.024284	8.707e-132	35376	CLEC12A	TRUE	reported	2	TRUE
CLEC12A.11187_11	KneeOA-indep	rs10845006	C	T	C	T	0.5211	0.0157492	0.02023	0.0226	FALSE	FALSE	FALSE	12	9926034	0.0133317	0.23747	NA	TRUE	reported	396054	0.029775	1.406e-68	35376	CLEC12A	TRUE	reported	2	TRUE
CLEC12A.11187_11	KneeOA-indep	rs11053513	T	C	T	C	0.5932	0.000204272	0.03045	0.0193	FALSE	FALSE	FALSE	12	9926230	0.0155094	0.989491	NA	TRUE	reported	396054	0.024284	8.707e-132	35376	CLEC12A	TRUE	reported	2	TRUE
CLEC12A.11187_11	SpineOA-indep	rs10845006	C	T	C	T	0.5211	0.0017278	0.02023	0.0224	FALSE	FALSE	FALSE	12	9926034	0.0190485	0.927727	NA	TRUE	reported	333950	0.029775	1.406e-68	35376	CLEC12A	TRUE	reported	2	TRUE
CLEC12A.11187_11	SpineOA-indep	rs11053513	T	C	T	C	0.5932	0.0107995	0.03045	0.0198	FALSE	FALSE	FALSE	12	9926230	0.0218593	0.621275	NA	TRUE	reported	333950	0.024284	8.707e-132	35376	CLEC12A	TRUE	reported	2	TRUE
CLEC12A.11187_11	THR-indep	rs10845006	C	T	C	T	0.5211	-0.0110966	0.02023	0.0229	FALSE	FALSE	FALSE	12	9926034	0.0205146	0.588568	NA	TRUE	reported	319037	0.029775	1.406e-68	35376	CLEC12A	TRUE	reported	2	TRUE
CLEC12A.11187_11	THR-indep	rs11053513	T	C	T	C	0.5932	0.00120054	0.03045	0.0217	FALSE	FALSE	FALSE	12	9926230	0.0233435	0.958983	NA	TRUE	reported	319037	0.024284	8.707e-132	35376	CLEC12A	TRUE	reported	2	TRUE
CLEC12A.11187_11	ThumbOA-indep	rs10845006	C	T	C	T	0.5211	0.0579476	0.02023	0.0232	FALSE	FALSE	FALSE	12	9926034	0.0300992	0.054202	NA	TRUE	reported	247455	0.029775	1.406e-68	35376	CLEC12A	TRUE	reported	2	TRUE
CLEC12A.11187_11	ThumbOA-indep	rs11053513	T	C	T	C	0.5932	-0.0116247	0.03045	0.0266	FALSE	FALSE	FALSE	12	9926230	0.0303355	0.701568	NA	TRUE	reported	247455	0.024284	8.707e-132	35376	CLEC12A	TRUE	reported	2	TRUE
CLEC12A.11187_11	TJR-indep	rs10845006	C	T	C	T	0.5211	-0.00834694	0.02023	0.0231	FALSE	FALSE	FALSE	12	9926034	0.0159054	0.599731	NA	TRUE	reported	368576	0.029775	1.406e-68	35376	CLEC12A	TRUE	reported	2	TRUE
CLEC12A.11187_11	TJR-indep	rs11053513	T	C	T	C	0.5932	0.0189248	0.03045	0.0216	FALSE	FALSE	FALSE	12	9926230	0.0178355	0.288657	NA	TRUE	reported	368576	0.024284	8.707e-132	35376	CLEC12A	TRUE	reported	2	TRUE
CLEC12A.11187_11	TKR-indep	rs10845006	C	T	C	T	0.5211	0.0145934	0.02023	0.0234	FALSE	FALSE	FALSE	12	9926034	0.0223673	0.514116	NA	TRUE	reported	252041	0.029775	1.406e-68	35376	CLEC12A	TRUE	reported	2	TRUE
CLEC12A.11187_11	TKR-indep	rs11053513	T	C	T	C	0.5932	0.0403357	0.03045	0.0217	FALSE	FALSE	FALSE	12	9926230	0.0254148	0.112491	NA	TRUE	reported	252041	0.024284	8.707e-132	35376	CLEC12A	TRUE	reported	2	TRUE
CLIC5.12475_48	AllOA-indep	rs3777564	T	C	T	C	-0.0991	-0.00334899	0.06017	0.06017	FALSE	FALSE	FALSE	6	45930317	0.00491084	0.495265	NA	TRUE	reported	826690	0.017735	2.299e-08	35350	CLIC5	TRUE	reported	2	TRUE
CLIC5.12475_48	AllOA-indep	rs9463133	A	G	A	G	0.0762	0.00200015	0.23626	0.2213	FALSE	FALSE	FALSE	6	45845192	0.00303527	0.509915	NA	TRUE	reported	826690	0.009843	9.809e-15	35349	CLIC5	TRUE	reported	2	TRUE
CLIC5.12475_48	Early_AllOA-indep	rs3777564	T	C	T	C	-0.0991	0.00766441	0.06017	0.06017	FALSE	FALSE	FALSE	6	45930317	0.0211595	0.717187	NA	TRUE	reported	48287	0.017735	2.299e-08	35350	CLIC5	TRUE	reported	2	TRUE
CLIC5.12475_48	Early_AllOA-indep	rs9463133	A	G	A	G	0.0762	0.0142321	0.23626	0.2249	FALSE	FALSE	FALSE	6	45845192	0.013058	0.275748	NA	TRUE	reported	48287	0.009843	9.809e-15	35349	CLIC5	TRUE	reported	2	TRUE
CLIC5.12475_48	FingerOA-indep	rs3777564	T	C	T	C	-0.0991	-0.00791345	0.06017	0.06017	FALSE	FALSE	FALSE	6	45930317	0.0202981	0.696639	NA	TRUE	reported	266618	0.017735	2.299e-08	35350	CLIC5	TRUE	reported	2	TRUE
CLIC5.12475_48	FingerOA-indep	rs9463133	A	G	A	G	0.0762	0.00256615	0.23626	0.2291	FALSE	FALSE	FALSE	6	45845192	0.0114645	0.822886	NA	TRUE	reported	266618	0.009843	9.809e-15	35349	CLIC5	TRUE	reported	2	TRUE
CLIC5.12475_48	HandOA-indep	rs3777564	T	C	T	C	-0.0991	-0.0114197	0.06017	0.06017	FALSE	FALSE	FALSE	6	45930317	0.0135331	0.398763	NA	TRUE	reported	303782	0.017735	2.299e-08	35350	CLIC5	TRUE	reported	2	TRUE
CLIC5.12475_48	HandOA-indep	rs9463133	A	G	A	G	0.0762	-0.00800956	0.23626	0.2273	FALSE	FALSE	FALSE	6	45845192	0.00804209	0.319272	NA	TRUE	reported	303782	0.009843	9.809e-15	35349	CLIC5	TRUE	reported	2	TRUE
CLIC5.12475_48	HipOA-indep	rs3777564	T	C	T	C	-0.0991	-0.00158974	0.06017	0.06017	FALSE	FALSE	FALSE	6	45930317	0.00971862	0.870065	NA	TRUE	reported	353388	0.017735	2.299e-08	35350	CLIC5	TRUE	reported	2	TRUE
CLIC5.12475_48	HipOA-indep	rs9463133	A	G	A	G	0.0762	0.00797486	0.23626	0.2232	FALSE	FALSE	FALSE	6	45845192	0.00598252	0.182523	NA	TRUE	reported	353388	0.009843	9.809e-15	35349	CLIC5	TRUE	reported	2	TRUE
CLIC5.12475_48	KneeHipOA-indep	rs3777564	T	C	T	C	-0.0991	-0.00638602	0.06017	0.06017	FALSE	FALSE	FALSE	6	45930317	0.00656389	0.330603	NA	TRUE	reported	490345	0.017735	2.299e-08	35350	CLIC5	TRUE	reported	2	TRUE
CLIC5.12475_48	KneeHipOA-indep	rs9463133	A	G	A	G	0.0762	0.00276467	0.23626	0.2218	FALSE	FALSE	FALSE	6	45845192	0.00399544	0.488965	NA	TRUE	reported	490345	0.009843	9.809e-15	35349	CLIC5	TRUE	reported	2	TRUE
CLIC5.12475_48	KneeOA-indep	rs3777564	T	C	T	C	-0.0991	-0.00852621	0.06017	0.06017	FALSE	FALSE	FALSE	6	45930317	0.00758419	0.260924	NA	TRUE	reported	396054	0.017735	2.299e-08	35350	CLIC5	TRUE	reported	2	TRUE
CLIC5.12475_48	KneeOA-indep	rs9463133	A	G	A	G	0.0762	0.00135254	0.23626	0.2219	FALSE	FALSE	FALSE	6	45845192	0.00470884	0.773933	NA	TRUE	reported	396054	0.009843	9.809e-15	35349	CLIC5	TRUE	reported	2	TRUE
CLIC5.12475_48	SpineOA-indep	rs3777564	T	C	T	C	-0.0991	-0.0262339	0.06017	0.06017	FALSE	FALSE	FALSE	6	45930317	0.0105655	0.0130288	NA	TRUE	reported	333950	0.017735	2.299e-08	35350	CLIC5	TRUE	reported	2	TRUE
CLIC5.12475_48	SpineOA-indep	rs9463133	A	G	A	G	0.0762	0.0128922	0.23626	0.2214	FALSE	FALSE	FALSE	6	45845192	0.00670196	0.0543982	NA	TRUE	reported	333950	0.009843	9.809e-15	35349	CLIC5	TRUE	reported	2	TRUE
CLIC5.12475_48	THR-indep	rs3777564	T	C	T	C	-0.0991	0.00476646	0.06017	0.06017	FALSE	FALSE	FALSE	6	45930317	0.0121957	0.695921	NA	TRUE	reported	319037	0.017735	2.299e-08	35350	CLIC5	TRUE	reported	2	TRUE
CLIC5.12475_48	THR-indep	rs9463133	A	G	A	G	0.0762	0.00977844	0.23626	0.2226	FALSE	FALSE	FALSE	6	45845192	0.00723997	0.176817	NA	TRUE	reported	319037	0.009843	9.809e-15	35349	CLIC5	TRUE	reported	2	TRUE
CLIC5.12475_48	ThumbOA-indep	rs3777564	T	C	T	C	-0.0991	-0.0103498	0.06017	0.06017	FALSE	FALSE	FALSE	6	45930317	0.0191447	0.588778	NA	TRUE	reported	247455	0.017735	2.299e-08	35350	CLIC5	TRUE	reported	2	TRUE
CLIC5.12475_48	ThumbOA-indep	rs9463133	A	G	A	G	0.0762	-0.00248005	0.23626	0.2274	FALSE	FALSE	FALSE	6	45845192	0.010869	0.819509	NA	TRUE	reported	247455	0.009843	9.809e-15	35349	CLIC5	TRUE	reported	2	TRUE
CLIC5.12475_48	TJR-indep	rs3777564	T	C	T	C	-0.0991	-0.00280014	0.06017	0.06017	FALSE	FALSE	FALSE	6	45930317	0.00945442	0.767098	NA	TRUE	reported	368576	0.017735	2.299e-08	35350	CLIC5	TRUE	reported	2	TRUE
CLIC5.12475_48	TJR-indep	rs9463133	A	G	A	G	0.0762	0.00433955	0.23626	0.2231	FALSE	FALSE	FALSE	6	45845192	0.00559902	0.438308	NA	TRUE	reported	368576	0.009843	9.809e-15	35349	CLIC5	TRUE	reported	2	TRUE
CLIC5.12475_48	TKR-indep	rs3777564	T	C	T	C	-0.0991	-0.0173399	0.06017	0.06017	FALSE	FALSE	FALSE	6	45930317	0.013587	0.20188	NA	TRUE	reported	252041	0.017735	2.299e-08	35350	CLIC5	TRUE	reported	2	TRUE
CLIC5.12475_48	TKR-indep	rs9463133	A	G	A	G	0.0762	0.00741569	0.23626	0.2238	FALSE	FALSE	FALSE	6	45845192	0.00798722	0.353177	NA	TRUE	reported	252041	0.009843	9.809e-15	35349	CLIC5	TRUE	reported	2	TRUE
CLINT1.11659_31	AllOA-indep	rs62389053	T	C	T	C	-0.076	0.00661686	0.14639	0.14639	FALSE	FALSE	FALSE	5	157868213	0.00360894	0.0667334	NA	TRUE	reported	826690	0.011337	2.03e-11	35348	CLINT1	TRUE	reported	2	TRUE
CLINT1.11659_31	Early_AllOA-indep	rs62389053	T	C	T	C	-0.076	-0.0166729	0.14639	0.14639	FALSE	FALSE	FALSE	5	157868213	0.0159122	0.294725	NA	TRUE	reported	48287	0.011337	2.03e-11	35348	CLINT1	TRUE	reported	2	TRUE
CLINT1.11659_31	FingerOA-indep	rs62389053	T	C	T	C	-0.076	0.00112297	0.14639	0.14639	FALSE	FALSE	FALSE	5	157868213	0.0138227	0.93525	NA	TRUE	reported	266618	0.011337	2.03e-11	35348	CLINT1	TRUE	reported	2	TRUE
CLINT1.11659_31	HandOA-indep	rs62389053	T	C	T	C	-0.076	0.0011671	0.14639	0.14639	FALSE	FALSE	FALSE	5	157868213	0.00975861	0.904802	NA	TRUE	reported	303782	0.011337	2.03e-11	35348	CLINT1	TRUE	reported	2	TRUE
CLINT1.11659_31	HipOA-indep	rs62389053	T	C	T	C	-0.076	0.0150611	0.14639	0.14639	FALSE	FALSE	FALSE	5	157868213	0.00717167	0.035721	NA	TRUE	reported	353388	0.011337	2.03e-11	35348	CLINT1	TRUE	reported	2	TRUE
CLINT1.11659_31	KneeHipOA-indep	rs62389053	T	C	T	C	-0.076	0.0145177	0.14639	0.14639	FALSE	FALSE	FALSE	5	157868213	0.00485017	0.00276041	NA	TRUE	reported	490345	0.011337	2.03e-11	35348	CLINT1	TRUE	reported	2	TRUE
CLINT1.11659_31	KneeOA-indep	rs62389053	T	C	T	C	-0.076	0.0124443	0.14639	0.14639	FALSE	FALSE	FALSE	5	157868213	0.00567556	0.0283358	NA	TRUE	reported	396054	0.011337	2.03e-11	35348	CLINT1	TRUE	reported	2	TRUE
CLINT1.11659_31	SpineOA-indep	rs62389053	T	C	T	C	-0.076	0.00513586	0.14639	0.14639	FALSE	FALSE	FALSE	5	157868213	0.00808999	0.525532	NA	TRUE	reported	333950	0.011337	2.03e-11	35348	CLINT1	TRUE	reported	2	TRUE
CLINT1.11659_31	THR-indep	rs62389053	T	C	T	C	-0.076	0.011937	0.14639	0.14639	FALSE	FALSE	FALSE	5	157868213	0.00859177	0.164725	NA	TRUE	reported	319037	0.011337	2.03e-11	35348	CLINT1	TRUE	reported	2	TRUE
CLINT1.11659_31	ThumbOA-indep	rs62389053	T	C	T	C	-0.076	0.0170916	0.14639	0.14639	FALSE	FALSE	FALSE	5	157868213	0.0130339	0.189752	NA	TRUE	reported	247455	0.011337	2.03e-11	35348	CLINT1	TRUE	reported	2	TRUE
CLINT1.11659_31	TJR-indep	rs62389053	T	C	T	C	-0.076	0.015087	0.14639	0.14639	FALSE	FALSE	FALSE	5	157868213	0.00669297	0.0241861	NA	TRUE	reported	368576	0.011337	2.03e-11	35348	CLINT1	TRUE	reported	2	TRUE
CLINT1.11659_31	TKR-indep	rs62389053	T	C	T	C	-0.076	0.0137065	0.14639	0.14639	FALSE	FALSE	FALSE	5	157868213	0.00949559	0.14889	NA	TRUE	reported	252041	0.011337	2.03e-11	35348	CLINT1	TRUE	reported	2	TRUE
CLMP.10440_26	AllOA-indep	rs11219033	A	G	A	G	0.0661	-0.0021751	0.32861	0.32861	FALSE	FALSE	FALSE	11	123153121	0.00266851	0.415016	NA	TRUE	reported	826690	0.008756	4.393e-14	35360	CLMP	TRUE	reported	2	TRUE
CLMP.10440_26	Early_AllOA-indep	rs11219033	A	G	A	G	0.0661	-0.00694784	0.32861	0.32861	FALSE	FALSE	FALSE	11	123153121	0.0119329	0.560403	NA	TRUE	reported	48287	0.008756	4.393e-14	35360	CLMP	TRUE	reported	2	TRUE
CLMP.10440_26	FingerOA-indep	rs11219033	A	G	A	G	0.0661	0.00714417	0.32861	0.32861	FALSE	FALSE	FALSE	11	123153121	0.0104045	0.492306	NA	TRUE	reported	266618	0.008756	4.393e-14	35360	CLMP	TRUE	reported	2	TRUE
CLMP.10440_26	HandOA-indep	rs11219033	A	G	A	G	0.0661	0.000362117	0.32861	0.32861	FALSE	FALSE	FALSE	11	123153121	0.00759098	0.961952	NA	TRUE	reported	303782	0.008756	4.393e-14	35360	CLMP	TRUE	reported	2	TRUE
CLMP.10440_26	HipOA-indep	rs11219033	A	G	A	G	0.0661	0.00236743	0.32861	0.32861	FALSE	FALSE	FALSE	11	123153121	0.00531825	0.656209	NA	TRUE	reported	353388	0.008756	4.393e-14	35360	CLMP	TRUE	reported	2	TRUE
CLMP.10440_26	KneeHipOA-indep	rs11219033	A	G	A	G	0.0661	-0.00363896	0.32861	0.32861	FALSE	FALSE	FALSE	11	123153121	0.00354494	0.304645	NA	TRUE	reported	490345	0.008756	4.393e-14	35360	CLMP	TRUE	reported	2	TRUE
CLMP.10440_26	KneeOA-indep	rs11219033	A	G	A	G	0.0661	-0.00684987	0.32861	0.32861	FALSE	FALSE	FALSE	11	123153121	0.00412356	0.0966821	NA	TRUE	reported	396054	0.008756	4.393e-14	35360	CLMP	TRUE	reported	2	TRUE
CLMP.10440_26	SpineOA-indep	rs11219033	A	G	A	G	0.0661	-0.00607806	0.32861	0.32861	FALSE	FALSE	FALSE	11	123153121	0.00589967	0.302898	NA	TRUE	reported	333950	0.008756	4.393e-14	35360	CLMP	TRUE	reported	2	TRUE
CLMP.10440_26	THR-indep	rs11219033	A	G	A	G	0.0661	-0.00214379	0.32861	0.32861	FALSE	FALSE	FALSE	11	123153121	0.00634856	0.735603	NA	TRUE	reported	319037	0.008756	4.393e-14	35360	CLMP	TRUE	reported	2	TRUE
CLMP.10440_26	ThumbOA-indep	rs11219033	A	G	A	G	0.0661	-0.0028473	0.32861	0.32861	FALSE	FALSE	FALSE	11	123153121	0.00984579	0.772436	NA	TRUE	reported	247455	0.008756	4.393e-14	35360	CLMP	TRUE	reported	2	TRUE
CLMP.10440_26	TJR-indep	rs11219033	A	G	A	G	0.0661	-0.00792335	0.32861	0.32861	FALSE	FALSE	FALSE	11	123153121	0.00498087	0.111664	NA	TRUE	reported	368576	0.008756	4.393e-14	35360	CLMP	TRUE	reported	2	TRUE
CLMP.10440_26	TKR-indep	rs11219033	A	G	A	G	0.0661	-0.00977011	0.32861	0.32861	FALSE	FALSE	FALSE	11	123153121	0.00706319	0.166591	NA	TRUE	reported	252041	0.008756	4.393e-14	35360	CLMP	TRUE	reported	2	TRUE
CLN5.8874_53	AllOA-indep	rs700363	A	G	A	G	-0.172	0.00635021	0.08986	0.08986	FALSE	FALSE	FALSE	13	77000848	0.0047019	0.176835	NA	TRUE	reported	826690	0.013697	3.614e-36	35353	CLN5	TRUE	reported	2	TRUE
CLN5.8874_53	Early_AllOA-indep	rs700363	A	G	A	G	-0.172	0.0242674	0.08986	0.08986	FALSE	FALSE	FALSE	13	77000848	0.0205358	0.237319	NA	TRUE	reported	48287	0.013697	3.614e-36	35353	CLN5	TRUE	reported	2	TRUE
CLN5.8874_53	FingerOA-indep	rs700363	A	G	A	G	-0.172	0.0201423	0.08986	0.08986	FALSE	FALSE	FALSE	13	77000848	0.0171432	0.240016	NA	TRUE	reported	266618	0.013697	3.614e-36	35353	CLN5	TRUE	reported	2	TRUE
CLN5.8874_53	HandOA-indep	rs700363	A	G	A	G	-0.172	0.0282283	0.08986	0.08986	FALSE	FALSE	FALSE	13	77000848	0.0122594	0.0213029	NA	TRUE	reported	303782	0.013697	3.614e-36	35353	CLN5	TRUE	reported	2	TRUE
CLN5.8874_53	HipOA-indep	rs700363	A	G	A	G	-0.172	0.00711932	0.08986	0.08986	FALSE	FALSE	FALSE	13	77000848	0.00940262	0.448952	NA	TRUE	reported	353388	0.013697	3.614e-36	35353	CLN5	TRUE	reported	2	TRUE
CLN5.8874_53	KneeHipOA-indep	rs700363	A	G	A	G	-0.172	0.00497604	0.08986	0.08986	FALSE	FALSE	FALSE	13	77000848	0.006254	0.426231	NA	TRUE	reported	490345	0.013697	3.614e-36	35353	CLN5	TRUE	reported	2	TRUE
CLN5.8874_53	KneeOA-indep	rs700363	A	G	A	G	-0.172	0.00850594	0.08986	0.08986	FALSE	FALSE	FALSE	13	77000848	0.00724097	0.240116	NA	TRUE	reported	396054	0.013697	3.614e-36	35353	CLN5	TRUE	reported	2	TRUE
CLN5.8874_53	SpineOA-indep	rs700363	A	G	A	G	-0.172	0.00965539	0.08986	0.08986	FALSE	FALSE	FALSE	13	77000848	0.0102686	0.347073	NA	TRUE	reported	333950	0.013697	3.614e-36	35353	CLN5	TRUE	reported	2	TRUE
CLN5.8874_53	THR-indep	rs700363	A	G	A	G	-0.172	0.00463733	0.08986	0.08986	FALSE	FALSE	FALSE	13	77000848	0.0114115	0.684469	NA	TRUE	reported	319037	0.013697	3.614e-36	35353	CLN5	TRUE	reported	2	TRUE
CLN5.8874_53	ThumbOA-indep	rs700363	A	G	A	G	-0.172	0.0266336	0.08986	0.08986	FALSE	FALSE	FALSE	13	77000848	0.0165218	0.106956	NA	TRUE	reported	247455	0.013697	3.614e-36	35353	CLN5	TRUE	reported	2	TRUE
CLN5.8874_53	TJR-indep	rs700363	A	G	A	G	-0.172	0.0035407	0.08986	0.08986	FALSE	FALSE	FALSE	13	77000848	0.00890266	0.690842	NA	TRUE	reported	368576	0.013697	3.614e-36	35353	CLN5	TRUE	reported	2	TRUE
CLN5.8874_53	TKR-indep	rs700363	A	G	A	G	-0.172	0.00558411	0.08986	0.08986	FALSE	FALSE	FALSE	13	77000848	0.0124978	0.655013	NA	TRUE	reported	252041	0.013697	3.614e-36	35353	CLN5	TRUE	reported	2	TRUE
CNDP1.5456_59	AllOA-indep	rs17817077	A	G	A	G	0.2854	7.98531e-05	0.38947	0.3912	FALSE	FALSE	FALSE	18	74542308	0.00247286	0.974239	NA	TRUE	reported	826690	0.008612	7.493e-241	35378	CNDP1	TRUE	reported	2	TRUE
CNDP1.5456_59	Early_AllOA-indep	rs17817077	A	G	A	G	0.2854	-0.0036895	0.38947	0.3923	FALSE	FALSE	FALSE	18	74542308	0.0113894	0.745982	NA	TRUE	reported	48287	0.008612	7.493e-241	35378	CNDP1	TRUE	reported	2	TRUE
CNDP1.5456_59	FingerOA-indep	rs17817077	A	G	A	G	0.2854	-0.00788101	0.38947	0.3901	FALSE	FALSE	FALSE	18	74542308	0.0099238	0.427107	NA	TRUE	reported	266618	0.008612	7.493e-241	35378	CNDP1	TRUE	reported	2	TRUE
CNDP1.5456_59	HandOA-indep	rs17817077	A	G	A	G	0.2854	-0.010498	0.38947	0.3935	FALSE	FALSE	FALSE	18	74542308	0.00690976	0.128689	NA	TRUE	reported	303782	0.008612	7.493e-241	35378	CNDP1	TRUE	reported	2	TRUE
CNDP1.5456_59	HipOA-indep	rs17817077	A	G	A	G	0.2854	-0.00453368	0.38947	0.392	FALSE	FALSE	FALSE	18	74542308	0.00525016	0.387845	NA	TRUE	reported	353388	0.008612	7.493e-241	35378	CNDP1	TRUE	reported	2	TRUE
CNDP1.5456_59	KneeHipOA-indep	rs17817077	A	G	A	G	0.2854	-0.000705962	0.38947	0.3921	FALSE	FALSE	FALSE	18	74542308	0.00298879	0.813275	NA	TRUE	reported	490345	0.008612	7.493e-241	35378	CNDP1	TRUE	reported	2	TRUE
CNDP1.5456_59	KneeOA-indep	rs17817077	A	G	A	G	0.2854	0.00147452	0.38947	0.3926	FALSE	FALSE	FALSE	18	74542308	0.00407383	0.717391	NA	TRUE	reported	396054	0.008612	7.493e-241	35378	CNDP1	TRUE	reported	2	TRUE
CNDP1.5456_59	SpineOA-indep	rs17817077	A	G	A	G	0.2854	0.00394617	0.38947	0.3912	FALSE	FALSE	FALSE	18	74542308	0.00593181	0.505887	NA	TRUE	reported	333950	0.008612	7.493e-241	35378	CNDP1	TRUE	reported	2	TRUE
CNDP1.5456_59	THR-indep	rs17817077	A	G	A	G	0.2854	-0.00348468	0.38947	0.3881	FALSE	FALSE	FALSE	18	74542308	0.00629588	0.579931	NA	TRUE	reported	319037	0.008612	7.493e-241	35378	CNDP1	TRUE	reported	2	TRUE
CNDP1.5456_59	ThumbOA-indep	rs17817077	A	G	A	G	0.2854	-0.0111165	0.38947	0.3889	FALSE	FALSE	FALSE	18	74542308	0.00943948	0.238934	NA	TRUE	reported	247455	0.008612	7.493e-241	35378	CNDP1	TRUE	reported	2	TRUE
CNDP1.5456_59	TJR-indep	rs17817077	A	G	A	G	0.2854	-0.00348316	0.38947	0.3891	FALSE	FALSE	FALSE	18	74542308	0.00487532	0.474952	NA	TRUE	reported	368576	0.008612	7.493e-241	35378	CNDP1	TRUE	reported	2	TRUE
CNDP1.5456_59	TKR-indep	rs17817077	A	G	A	G	0.2854	-0.00149957	0.38947	0.3889	FALSE	FALSE	FALSE	18	74542308	0.00701481	0.830725	NA	TRUE	reported	252041	0.008612	7.493e-241	35378	CNDP1	TRUE	reported	2	TRUE
CNPY3.17327_3	AllOA-indep	rs9471969	T	G	T	G	-0.1406	0.00235805	0.27714	0.2573	FALSE	FALSE	FALSE	6	42938646	0.00287251	0.411702	NA	TRUE	reported	826690	0.009052	2.095e-54	35368	CNPY3	TRUE	reported	2	TRUE
CNPY3.17327_3	Early_AllOA-indep	rs9471969	T	G	T	G	-0.1406	0.00422919	0.27714	0.2475	FALSE	FALSE	FALSE	6	42938646	0.0126383	0.737902	NA	TRUE	reported	48287	0.009052	2.095e-54	35368	CNPY3	TRUE	reported	2	TRUE
CNPY3.17327_3	FingerOA-indep	rs9471969	T	G	T	G	-0.1406	-0.00772819	0.27714	0.2669	FALSE	FALSE	FALSE	6	42938646	0.0108722	0.477194	NA	TRUE	reported	266618	0.009052	2.095e-54	35368	CNPY3	TRUE	reported	2	TRUE
CNPY3.17327_3	HandOA-indep	rs9471969	T	G	T	G	-0.1406	-0.00223583	0.27714	0.2607	FALSE	FALSE	FALSE	6	42938646	0.00757463	0.767861	NA	TRUE	reported	303782	0.009052	2.095e-54	35368	CNPY3	TRUE	reported	2	TRUE
CNPY3.17327_3	HipOA-indep	rs9471969	T	G	T	G	-0.1406	-0.000320473	0.27714	0.2554	FALSE	FALSE	FALSE	6	42938646	0.00728427	0.964908	NA	TRUE	reported	353388	0.009052	2.095e-54	35368	CNPY3	TRUE	reported	2	TRUE
CNPY3.17327_3	KneeHipOA-indep	rs9471969	T	G	T	G	-0.1406	-0.000563342	0.27714	0.256	FALSE	FALSE	FALSE	6	42938646	0.00410175	0.89076	NA	TRUE	reported	490345	0.009052	2.095e-54	35368	CNPY3	TRUE	reported	2	TRUE
CNPY3.17327_3	KneeOA-indep	rs9471969	T	G	T	G	-0.1406	0.00264057	0.27714	0.2554	FALSE	FALSE	FALSE	6	42938646	0.00443103	0.551223	NA	TRUE	reported	396054	0.009052	2.095e-54	35368	CNPY3	TRUE	reported	2	TRUE
CNPY3.17327_3	SpineOA-indep	rs9471969	T	G	T	G	-0.1406	0.0084583	0.27714	0.2515	FALSE	FALSE	FALSE	6	42938646	0.00646133	0.190513	NA	TRUE	reported	333950	0.009052	2.095e-54	35368	CNPY3	TRUE	reported	2	TRUE
CNPY3.17327_3	THR-indep	rs9471969	T	G	T	G	-0.1406	-0.00668071	0.27714	0.2598	FALSE	FALSE	FALSE	6	42938646	0.00684432	0.329017	NA	TRUE	reported	319037	0.009052	2.095e-54	35368	CNPY3	TRUE	reported	2	TRUE
CNPY3.17327_3	ThumbOA-indep	rs9471969	T	G	T	G	-0.1406	-0.00305024	0.27714	0.2632	FALSE	FALSE	FALSE	6	42938646	0.0103214	0.767592	NA	TRUE	reported	247455	0.009052	2.095e-54	35368	CNPY3	TRUE	reported	2	TRUE
CNPY3.17327_3	TJR-indep	rs9471969	T	G	T	G	-0.1406	-0.00458823	0.27714	0.2605	FALSE	FALSE	FALSE	6	42938646	0.00531488	0.387984	NA	TRUE	reported	368576	0.009052	2.095e-54	35368	CNPY3	TRUE	reported	2	TRUE
CNPY3.17327_3	TKR-indep	rs9471969	T	G	T	G	-0.1406	-0.00226433	0.27714	0.2634	FALSE	FALSE	FALSE	6	42938646	0.00759738	0.765672	NA	TRUE	reported	252041	0.009052	2.095e-54	35368	CNPY3	TRUE	reported	2	TRUE
CNTN1.2974_61	AllOA-indep	rs1838343	T	C	T	C	-0.1995	0.0022004	0.45962	0.4448	FALSE	FALSE	FALSE	12	40802428	0.00253942	0.386217	NA	TRUE	reported	826690	0.0083	1.14e-127	35348	CNTN1	TRUE	reported	2	TRUE
CNTN1.2974_61	Early_AllOA-indep	rs1838343	T	C	T	C	-0.1995	-0.00470468	0.45962	0.4463	FALSE	FALSE	FALSE	12	40802428	0.0110091	0.669127	NA	TRUE	reported	48287	0.0083	1.14e-127	35348	CNTN1	TRUE	reported	2	TRUE
CNTN1.2974_61	FingerOA-indep	rs1838343	T	C	T	C	-0.1995	-0.0126317	0.45962	0.4565	FALSE	FALSE	FALSE	12	40802428	0.00972417	0.193943	NA	TRUE	reported	266618	0.0083	1.14e-127	35348	CNTN1	TRUE	reported	2	TRUE
CNTN1.2974_61	HandOA-indep	rs1838343	T	C	T	C	-0.1995	-0.00658287	0.45962	0.4458	FALSE	FALSE	FALSE	12	40802428	0.00677481	0.331216	NA	TRUE	reported	303782	0.0083	1.14e-127	35348	CNTN1	TRUE	reported	2	TRUE
CNTN1.2974_61	HipOA-indep	rs1838343	T	C	T	C	-0.1995	-0.000364218	0.45962	0.4444	FALSE	FALSE	FALSE	12	40802428	0.00494504	0.941286	NA	TRUE	reported	353388	0.0083	1.14e-127	35348	CNTN1	TRUE	reported	2	TRUE
CNTN1.2974_61	KneeHipOA-indep	rs1838343	T	C	T	C	-0.1995	0.000366005	0.45962	0.4425	FALSE	FALSE	FALSE	12	40802428	0.00373403	0.921917	NA	TRUE	reported	490345	0.0083	1.14e-127	35348	CNTN1	TRUE	reported	2	TRUE
CNTN1.2974_61	KneeOA-indep	rs1838343	T	C	T	C	-0.1995	0.000273606	0.45962	0.441	FALSE	FALSE	FALSE	12	40802428	0.00402643	0.945823	NA	TRUE	reported	396054	0.0083	1.14e-127	35348	CNTN1	TRUE	reported	2	TRUE
CNTN1.2974_61	SpineOA-indep	rs1838343	T	C	T	C	-0.1995	0.00174535	0.45962	0.4432	FALSE	FALSE	FALSE	12	40802428	0.00553378	0.752459	NA	TRUE	reported	333950	0.0083	1.14e-127	35348	CNTN1	TRUE	reported	2	TRUE
CNTN1.2974_61	THR-indep	rs1838343	T	C	T	C	-0.1995	-0.0117861	0.45962	0.4463	FALSE	FALSE	FALSE	12	40802428	0.00604605	0.0512497	NA	TRUE	reported	319037	0.0083	1.14e-127	35348	CNTN1	TRUE	reported	2	TRUE
CNTN1.2974_61	ThumbOA-indep	rs1838343	T	C	T	C	-0.1995	-0.0100353	0.45962	0.455	FALSE	FALSE	FALSE	12	40802428	0.00922302	0.276565	NA	TRUE	reported	247455	0.0083	1.14e-127	35348	CNTN1	TRUE	reported	2	TRUE
CNTN1.2974_61	TJR-indep	rs1838343	T	C	T	C	-0.1995	-0.0113393	0.45962	0.4448	FALSE	FALSE	FALSE	12	40802428	0.0047045	0.0159393	NA	TRUE	reported	368576	0.0083	1.14e-127	35348	CNTN1	TRUE	reported	2	TRUE
CNTN1.2974_61	TKR-indep	rs1838343	T	C	T	C	-0.1995	-0.0132294	0.45962	0.4437	FALSE	FALSE	FALSE	12	40802428	0.00668386	0.047782	NA	TRUE	reported	252041	0.0083	1.14e-127	35348	CNTN1	TRUE	reported	2	TRUE
CNTN2.3296_92	AllOA-indep	rs11803501	T	C	T	C	0.5946	0.00567617	0.07282	0.07282	FALSE	FALSE	FALSE	1	205031515	0.00487796	0.244571	NA	TRUE	reported	826690	0.016006	1e-300	35372	CNTN2	TRUE	reported	2	TRUE
CNTN2.3296_92	AllOA-indep	rs3767283	A	G	A	G	0.5335	0.000484638	0.18934	0.18934	FALSE	FALSE	FALSE	1	205050360	0.00346539	0.888778	NA	TRUE	reported	826690	0.0143933	1e-300	35372	CNTN2	TRUE	reported	2	TRUE
CNTN2.3296_92	AllOA-indep	rs3862948	A	C	A	C	-0.191	-0.00481635	0.28049	0.2362	FALSE	FALSE	FALSE	1	205130831	0.00296474	0.10426	NA	TRUE	reported	826690	0.009346	7.99e-93	35375	CNTN2	TRUE	reported	2	TRUE
CNTN2.3296_92	Early_AllOA-indep	rs11803501	T	C	T	C	0.5946	-0.0365121	0.07282	0.07282	FALSE	FALSE	FALSE	1	205031515	0.0210229	0.0824264	NA	TRUE	reported	48287	0.016006	1e-300	35372	CNTN2	TRUE	reported	2	TRUE
CNTN2.3296_92	Early_AllOA-indep	rs3767283	A	G	A	G	0.5335	0.0345778	0.18934	0.18934	FALSE	FALSE	FALSE	1	205050360	0.0142633	0.0153397	NA	TRUE	reported	48287	0.0143933	1e-300	35372	CNTN2	TRUE	reported	2	TRUE
CNTN2.3296_92	Early_AllOA-indep	rs3862948	A	C	A	C	-0.191	0.0140881	0.28049	0.2261	FALSE	FALSE	FALSE	1	205130831	0.0130286	0.279552	NA	TRUE	reported	48287	0.009346	7.99e-93	35375	CNTN2	TRUE	reported	2	TRUE
CNTN2.3296_92	FingerOA-indep	rs11803501	T	C	T	C	0.5946	0.000515705	0.07282	0.07282	FALSE	FALSE	FALSE	1	205031515	0.0180907	0.977258	NA	TRUE	reported	266618	0.016006	1e-300	35372	CNTN2	TRUE	reported	2	TRUE
CNTN2.3296_92	FingerOA-indep	rs3767283	A	G	A	G	0.5335	0.0013469	0.18934	0.18934	FALSE	FALSE	FALSE	1	205050360	0.0124361	0.913753	NA	TRUE	reported	266618	0.0143933	1e-300	35372	CNTN2	TRUE	reported	2	TRUE
CNTN2.3296_92	FingerOA-indep	rs3862948	A	C	A	C	-0.191	0.00602341	0.28049	0.2601	FALSE	FALSE	FALSE	1	205130831	0.011063	0.586122	NA	TRUE	reported	266618	0.009346	7.99e-93	35375	CNTN2	TRUE	reported	2	TRUE
CNTN2.3296_92	HandOA-indep	rs11803501	T	C	T	C	0.5946	0.00381223	0.07282	0.07282	FALSE	FALSE	FALSE	1	205031515	0.0127586	0.765094	NA	TRUE	reported	303782	0.016006	1e-300	35372	CNTN2	TRUE	reported	2	TRUE
CNTN2.3296_92	HandOA-indep	rs3767283	A	G	A	G	0.5335	0.00669955	0.18934	0.18934	FALSE	FALSE	FALSE	1	205050360	0.00885141	0.449115	NA	TRUE	reported	303782	0.0143933	1e-300	35372	CNTN2	TRUE	reported	2	TRUE
CNTN2.3296_92	HandOA-indep	rs3862948	A	C	A	C	-0.191	0.00597637	0.28049	0.2448	FALSE	FALSE	FALSE	1	205130831	0.00769141	0.437147	NA	TRUE	reported	303782	0.009346	7.99e-93	35375	CNTN2	TRUE	reported	2	TRUE
CNTN2.3296_92	HipOA-indep	rs11803501	T	C	T	C	0.5946	-0.00903129	0.07282	0.07282	FALSE	FALSE	FALSE	1	205031515	0.00980038	0.356776	NA	TRUE	reported	353388	0.016006	1e-300	35372	CNTN2	TRUE	reported	2	TRUE
CNTN2.3296_92	HipOA-indep	rs3767283	A	G	A	G	0.5335	0.00756963	0.18934	0.18934	FALSE	FALSE	FALSE	1	205050360	0.00660985	0.252124	NA	TRUE	reported	353388	0.0143933	1e-300	35372	CNTN2	TRUE	reported	2	TRUE
CNTN2.3296_92	HipOA-indep	rs3862948	A	C	A	C	-0.191	-0.00568948	0.28049	0.2334	FALSE	FALSE	FALSE	1	205130831	0.00587116	0.332517	NA	TRUE	reported	353388	0.009346	7.99e-93	35375	CNTN2	TRUE	reported	2	TRUE
CNTN2.3296_92	KneeHipOA-indep	rs11803501	T	C	T	C	0.5946	0.00530739	0.07282	0.07282	FALSE	FALSE	FALSE	1	205031515	0.00656046	0.418517	NA	TRUE	reported	490345	0.016006	1e-300	35372	CNTN2	TRUE	reported	2	TRUE
CNTN2.3296_92	KneeHipOA-indep	rs3767283	A	G	A	G	0.5335	0.00438142	0.18934	0.18934	FALSE	FALSE	FALSE	1	205050360	0.00448429	0.328539	NA	TRUE	reported	490345	0.0143933	1e-300	35372	CNTN2	TRUE	reported	2	TRUE
CNTN2.3296_92	KneeHipOA-indep	rs3862948	A	C	A	C	-0.191	-0.00502837	0.28049	0.2336	FALSE	FALSE	FALSE	1	205130831	0.00396599	0.204844	NA	TRUE	reported	490345	0.009346	7.99e-93	35375	CNTN2	TRUE	reported	2	TRUE
CNTN2.3296_92	KneeOA-indep	rs11803501	T	C	T	C	0.5946	0.00769818	0.07282	0.07282	FALSE	FALSE	FALSE	1	205031515	0.00753332	0.306836	NA	TRUE	reported	396054	0.016006	1e-300	35372	CNTN2	TRUE	reported	2	TRUE
CNTN2.3296_92	KneeOA-indep	rs3767283	A	G	A	G	0.5335	0.00401225	0.18934	0.18934	FALSE	FALSE	FALSE	1	205050360	0.00517584	0.438229	NA	TRUE	reported	396054	0.0143933	1e-300	35372	CNTN2	TRUE	reported	2	TRUE
CNTN2.3296_92	KneeOA-indep	rs3862948	A	C	A	C	-0.191	-0.00236032	0.28049	0.2326	FALSE	FALSE	FALSE	1	205130831	0.00458325	0.606561	NA	TRUE	reported	396054	0.009346	7.99e-93	35375	CNTN2	TRUE	reported	2	TRUE
CNTN2.3296_92	SpineOA-indep	rs11803501	T	C	T	C	0.5946	-0.00418417	0.07282	0.07282	FALSE	FALSE	FALSE	1	205031515	0.0106533	0.694499	NA	TRUE	reported	333950	0.016006	1e-300	35372	CNTN2	TRUE	reported	2	TRUE
CNTN2.3296_92	SpineOA-indep	rs3767283	A	G	A	G	0.5335	0.00879512	0.18934	0.18934	FALSE	FALSE	FALSE	1	205050360	0.007324	0.229804	NA	TRUE	reported	333950	0.0143933	1e-300	35372	CNTN2	TRUE	reported	2	TRUE
CNTN2.3296_92	SpineOA-indep	rs3862948	A	C	A	C	-0.191	-0.00817563	0.28049	0.2363	FALSE	FALSE	FALSE	1	205130831	0.00650486	0.208808	NA	TRUE	reported	333950	0.009346	7.99e-93	35375	CNTN2	TRUE	reported	2	TRUE
CNTN2.3296_92	THR-indep	rs11803501	T	C	T	C	0.5946	-0.00669828	0.07282	0.07282	FALSE	FALSE	FALSE	1	205031515	0.0120589	0.578578	NA	TRUE	reported	319037	0.016006	1e-300	35372	CNTN2	TRUE	reported	2	TRUE
CNTN2.3296_92	THR-indep	rs3767283	A	G	A	G	0.5335	0.00595911	0.18934	0.18934	FALSE	FALSE	FALSE	1	205050360	0.00805813	0.459594	NA	TRUE	reported	319037	0.0143933	1e-300	35372	CNTN2	TRUE	reported	2	TRUE
CNTN2.3296_92	THR-indep	rs3862948	A	C	A	C	-0.191	-0.0069656	0.28049	0.2387	FALSE	FALSE	FALSE	1	205130831	0.00706508	0.324173	NA	TRUE	reported	319037	0.009346	7.99e-93	35375	CNTN2	TRUE	reported	2	TRUE
CNTN2.3296_92	ThumbOA-indep	rs11803501	T	C	T	C	0.5946	-0.00202781	0.07282	0.07282	FALSE	FALSE	FALSE	1	205031515	0.0179112	0.90986	NA	TRUE	reported	247455	0.016006	1e-300	35372	CNTN2	TRUE	reported	2	TRUE
CNTN2.3296_92	ThumbOA-indep	rs3767283	A	G	A	G	0.5335	0.00296592	0.18934	0.18934	FALSE	FALSE	FALSE	1	205050360	0.0122657	0.80893	NA	TRUE	reported	247455	0.0143933	1e-300	35372	CNTN2	TRUE	reported	2	TRUE
CNTN2.3296_92	ThumbOA-indep	rs3862948	A	C	A	C	-0.191	0.0129508	0.28049	0.253	FALSE	FALSE	FALSE	1	205130831	0.0105291	0.218696	NA	TRUE	reported	247455	0.009346	7.99e-93	35375	CNTN2	TRUE	reported	2	TRUE
CNTN2.3296_92	TJR-indep	rs11803501	T	C	T	C	0.5946	0.00422385	0.07282	0.07282	FALSE	FALSE	FALSE	1	205031515	0.00932696	0.650646	NA	TRUE	reported	368576	0.016006	1e-300	35372	CNTN2	TRUE	reported	2	TRUE
CNTN2.3296_92	TJR-indep	rs3767283	A	G	A	G	0.5335	-0.00197755	0.18934	0.18934	FALSE	FALSE	FALSE	1	205050360	0.00632134	0.754405	NA	TRUE	reported	368576	0.0143933	1e-300	35372	CNTN2	TRUE	reported	2	TRUE
CNTN2.3296_92	TJR-indep	rs3862948	A	C	A	C	-0.191	-0.00646594	0.28049	0.2373	FALSE	FALSE	FALSE	1	205130831	0.00551384	0.240926	NA	TRUE	reported	368576	0.009346	7.99e-93	35375	CNTN2	TRUE	reported	2	TRUE
CNTN2.3296_92	TKR-indep	rs11803501	T	C	T	C	0.5946	0.0119375	0.07282	0.07282	FALSE	FALSE	FALSE	1	205031515	0.0133296	0.370487	NA	TRUE	reported	252041	0.016006	1e-300	35372	CNTN2	TRUE	reported	2	TRUE
CNTN2.3296_92	TKR-indep	rs3767283	A	G	A	G	0.5335	-0.00932954	0.18934	0.18934	FALSE	FALSE	FALSE	1	205050360	0.00892174	0.295696	NA	TRUE	reported	252041	0.0143933	1e-300	35372	CNTN2	TRUE	reported	2	TRUE
CNTN2.3296_92	TKR-indep	rs3862948	A	C	A	C	-0.191	-0.0105128	0.28049	0.2377	FALSE	FALSE	FALSE	1	205130831	0.00786507	0.181339	NA	TRUE	reported	252041	0.009346	7.99e-93	35375	CNTN2	TRUE	reported	2	TRUE
CNTN4.3298_52	AllOA-indep	rs11713568	C	G	C	G	-0.1175	-0.00228869	0.6711	0.6731	FALSE	TRUE	FALSE	3	2280075	0.00264597	0.387055	NA	TRUE	reported	826690	0.009212	2.925e-37	35262	CNTN4	TRUE	reported	2	TRUE
CNTN4.3298_52	AllOA-indep	rs9790320	G	C	G	C	0.2483	-0.0082833	0.03284	0.031	FALSE	TRUE	FALSE	3	2108588	0.0073792	0.261642	NA	TRUE	reported	826690	0.024415	2.701e-24	35251	CNTN4	TRUE	reported	2	TRUE
CNTN4.3298_52	Early_AllOA-indep	rs11713568	C	G	C	G	-0.1175	-0.00441492	0.6711	0.6685	FALSE	TRUE	FALSE	3	2280075	0.0116077	0.70369	NA	TRUE	reported	48287	0.009212	2.925e-37	35262	CNTN4	TRUE	reported	2	TRUE
CNTN4.3298_52	Early_AllOA-indep	rs9790320	G	C	G	C	0.2483	-0.0122716	0.03284	0.0286	FALSE	TRUE	FALSE	3	2108588	0.0348031	0.724389	NA	TRUE	reported	48287	0.024415	2.701e-24	35251	CNTN4	TRUE	reported	2	TRUE
CNTN4.3298_52	FingerOA-indep	rs11713568	C	G	C	G	-0.1175	-0.00223629	0.6711	0.6725	FALSE	TRUE	FALSE	3	2280075	0.0103431	0.828822	NA	TRUE	reported	266618	0.009212	2.925e-37	35262	CNTN4	TRUE	reported	2	TRUE
CNTN4.3298_52	FingerOA-indep	rs9790320	G	C	G	C	0.2483	-0.0213936	0.03284	0.0314	FALSE	TRUE	FALSE	3	2108588	0.0290481	0.461433	NA	TRUE	reported	266618	0.024415	2.701e-24	35251	CNTN4	TRUE	reported	2	TRUE
CNTN4.3298_52	HandOA-indep	rs11713568	C	G	C	G	-0.1175	-0.0104656	0.6711	0.6745	FALSE	TRUE	FALSE	3	2280075	0.00715231	0.143399	NA	TRUE	reported	303782	0.009212	2.925e-37	35262	CNTN4	TRUE	reported	2	TRUE
CNTN4.3298_52	HandOA-indep	rs9790320	G	C	G	C	0.2483	-0.0255642	0.03284	0.0296	FALSE	TRUE	FALSE	3	2108588	0.0205956	0.214516	NA	TRUE	reported	303782	0.024415	2.701e-24	35251	CNTN4	TRUE	reported	2	TRUE
CNTN4.3298_52	HipOA-indep	rs11713568	C	G	C	G	-0.1175	-0.00290815	0.6711	0.6736	FALSE	TRUE	FALSE	3	2280075	0.00530415	0.5835	NA	TRUE	reported	353388	0.009212	2.925e-37	35262	CNTN4	TRUE	reported	2	TRUE
CNTN4.3298_52	HipOA-indep	rs9790320	G	C	G	C	0.2483	-0.0143929	0.03284	0.0304	FALSE	TRUE	FALSE	3	2108588	0.0152577	0.345517	NA	TRUE	reported	353388	0.024415	2.701e-24	35251	CNTN4	TRUE	reported	2	TRUE
CNTN4.3298_52	KneeHipOA-indep	rs11713568	C	G	C	G	-0.1175	0.000937789	0.6711	0.6743	FALSE	TRUE	FALSE	3	2280075	0.00359489	0.794195	NA	TRUE	reported	490345	0.009212	2.925e-37	35262	CNTN4	TRUE	reported	2	TRUE
CNTN4.3298_52	KneeHipOA-indep	rs9790320	G	C	G	C	0.2483	-0.0137647	0.03284	0.0301	FALSE	TRUE	FALSE	3	2108588	0.0101251	0.174003	NA	TRUE	reported	490345	0.024415	2.701e-24	35251	CNTN4	TRUE	reported	2	TRUE
CNTN4.3298_52	KneeOA-indep	rs11713568	C	G	C	G	-0.1175	0.00291676	0.6711	0.6748	FALSE	TRUE	FALSE	3	2280075	0.00415951	0.48316	NA	TRUE	reported	396054	0.009212	2.925e-37	35262	CNTN4	TRUE	reported	2	TRUE
CNTN4.3298_52	KneeOA-indep	rs9790320	G	C	G	C	0.2483	-0.00355796	0.03284	0.0294	FALSE	TRUE	FALSE	3	2108588	0.011866	0.764296	NA	TRUE	reported	396054	0.024415	2.701e-24	35251	CNTN4	TRUE	reported	2	TRUE
CNTN4.3298_52	SpineOA-indep	rs11713568	C	G	C	G	-0.1175	-0.00747712	0.6711	0.6708	FALSE	TRUE	FALSE	3	2280075	0.0058696	0.202709	NA	TRUE	reported	333950	0.009212	2.925e-37	35262	CNTN4	TRUE	reported	2	TRUE
CNTN4.3298_52	SpineOA-indep	rs9790320	G	C	G	C	0.2483	-0.0143953	0.03284	0.0292	FALSE	TRUE	FALSE	3	2108588	0.016986	0.39673	NA	TRUE	reported	333950	0.024415	2.701e-24	35251	CNTN4	TRUE	reported	2	TRUE
CNTN4.3298_52	THR-indep	rs11713568	C	G	C	G	-0.1175	-0.00319575	0.6711	0.6734	FALSE	TRUE	FALSE	3	2280075	0.00641141	0.618169	NA	TRUE	reported	319037	0.009212	2.925e-37	35262	CNTN4	TRUE	reported	2	TRUE
CNTN4.3298_52	THR-indep	rs9790320	G	C	G	C	0.2483	-0.0179652	0.03284	0.0322	FALSE	TRUE	FALSE	3	2108588	0.0179752	0.31758	NA	TRUE	reported	319037	0.024415	2.701e-24	35251	CNTN4	TRUE	reported	2	TRUE
CNTN4.3298_52	ThumbOA-indep	rs11713568	C	G	C	G	-0.1175	-0.012003	0.6711	0.672	FALSE	TRUE	FALSE	3	2280075	0.00967926	0.214946	NA	TRUE	reported	247455	0.009212	2.925e-37	35262	CNTN4	TRUE	reported	2	TRUE
CNTN4.3298_52	ThumbOA-indep	rs9790320	G	C	G	C	0.2483	0.000551736	0.03284	0.0315	FALSE	TRUE	FALSE	3	2108588	0.0274935	0.983989	NA	TRUE	reported	247455	0.024415	2.701e-24	35251	CNTN4	TRUE	reported	2	TRUE
CNTN4.3298_52	TJR-indep	rs11713568	C	G	C	G	-0.1175	-0.0039558	0.6711	0.6747	FALSE	TRUE	FALSE	3	2280075	0.00502242	0.430914	NA	TRUE	reported	368576	0.009212	2.925e-37	35262	CNTN4	TRUE	reported	2	TRUE
CNTN4.3298_52	TJR-indep	rs9790320	G	C	G	C	0.2483	-0.0110792	0.03284	0.0319	FALSE	TRUE	FALSE	3	2108588	0.0138746	0.424568	NA	TRUE	reported	368576	0.024415	2.701e-24	35251	CNTN4	TRUE	reported	2	TRUE
CNTN4.3298_52	TKR-indep	rs11713568	C	G	C	G	-0.1175	0.00358057	0.6711	0.6755	FALSE	TRUE	FALSE	3	2280075	0.00709451	0.613772	NA	TRUE	reported	252041	0.009212	2.925e-37	35262	CNTN4	TRUE	reported	2	TRUE
CNTN4.3298_52	TKR-indep	rs9790320	G	C	G	C	0.2483	-0.00212691	0.03284	0.0321	FALSE	TRUE	FALSE	3	2108588	0.0195749	0.913476	NA	TRUE	reported	252041	0.024415	2.701e-24	35251	CNTN4	TRUE	reported	2	TRUE
CNTN5.3299_29	AllOA-indep	rs4528296	T	C	T	C	-0.4257	0.0029728	0.92558	0.9239	FALSE	FALSE	FALSE	11	99222947	0.00474205	0.530724	NA	TRUE	reported	826690	0.015189	7.616e-173	35355	CNTN5	TRUE	reported	2	TRUE
CNTN5.3299_29	Early_AllOA-indep	rs4528296	T	C	T	C	-0.4257	0.0212376	0.92558	0.9191	FALSE	FALSE	FALSE	11	99222947	0.01999	0.288049	NA	TRUE	reported	48287	0.015189	7.616e-173	35355	CNTN5	TRUE	reported	2	TRUE
CNTN5.3299_29	FingerOA-indep	rs4528296	T	C	T	C	-0.4257	-0.00840955	0.92558	0.9237	FALSE	FALSE	FALSE	11	99222947	0.0180012	0.640381	NA	TRUE	reported	266618	0.015189	7.616e-173	35355	CNTN5	TRUE	reported	2	TRUE
CNTN5.3299_29	HandOA-indep	rs4528296	T	C	T	C	-0.4257	-0.0101553	0.92558	0.9256	FALSE	FALSE	FALSE	11	99222947	0.0127313	0.425063	NA	TRUE	reported	303782	0.015189	7.616e-173	35355	CNTN5	TRUE	reported	2	TRUE
CNTN5.3299_29	HipOA-indep	rs4528296	T	C	T	C	-0.4257	0.010933	0.92558	0.9232	FALSE	FALSE	FALSE	11	99222947	0.00934558	0.242059	NA	TRUE	reported	353388	0.015189	7.616e-173	35355	CNTN5	TRUE	reported	2	TRUE
CNTN5.3299_29	KneeHipOA-indep	rs4528296	T	C	T	C	-0.4257	0.00816893	0.92558	0.9241	FALSE	FALSE	FALSE	11	99222947	0.00633683	0.197357	NA	TRUE	reported	490345	0.015189	7.616e-173	35355	CNTN5	TRUE	reported	2	TRUE
CNTN5.3299_29	KneeOA-indep	rs4528296	T	C	T	C	-0.4257	0.00497168	0.92558	0.9243	FALSE	FALSE	FALSE	11	99222947	0.00740009	0.501685	NA	TRUE	reported	396054	0.015189	7.616e-173	35355	CNTN5	TRUE	reported	2	TRUE
CNTN5.3299_29	SpineOA-indep	rs4528296	T	C	T	C	-0.4257	-0.00870245	0.92558	0.9227	FALSE	FALSE	FALSE	11	99222947	0.0104759	0.406136	NA	TRUE	reported	333950	0.015189	7.616e-173	35355	CNTN5	TRUE	reported	2	TRUE
CNTN5.3299_29	THR-indep	rs4528296	T	C	T	C	-0.4257	0.0102874	0.92558	0.9236	FALSE	FALSE	FALSE	11	99222947	0.011343	0.364442	NA	TRUE	reported	319037	0.015189	7.616e-173	35355	CNTN5	TRUE	reported	2	TRUE
CNTN5.3299_29	ThumbOA-indep	rs4528296	T	C	T	C	-0.4257	0.0122156	0.92558	0.9233	FALSE	FALSE	FALSE	11	99222947	0.016506	0.459258	NA	TRUE	reported	247455	0.015189	7.616e-173	35355	CNTN5	TRUE	reported	2	TRUE
CNTN5.3299_29	TJR-indep	rs4528296	T	C	T	C	-0.4257	0.000609098	0.92558	0.9232	FALSE	FALSE	FALSE	11	99222947	0.008146	0.940396	NA	TRUE	reported	368576	0.015189	7.616e-173	35355	CNTN5	TRUE	reported	2	TRUE
CNTN5.3299_29	TKR-indep	rs4528296	T	C	T	C	-0.4257	-0.0138835	0.92558	0.9238	FALSE	FALSE	FALSE	11	99222947	0.0126165	0.271146	NA	TRUE	reported	252041	0.015189	7.616e-173	35355	CNTN5	TRUE	reported	2	TRUE
CNTNAP2.6965_19	AllOA-indep	rs11771813	A	C	A	C	-0.1339	-0.000140002	0.34618	0.34618	FALSE	FALSE	FALSE	7	145702012	0.00269595	0.958584	NA	TRUE	reported	826690	0.008392	2.586e-57	35373	CNTNAP2	TRUE	reported	2	TRUE
CNTNAP2.6965_19	Early_AllOA-indep	rs11771813	A	C	A	C	-0.1339	0.0120844	0.34618	0.34618	FALSE	FALSE	FALSE	7	145702012	0.013702	0.377808	NA	TRUE	reported	48287	0.008392	2.586e-57	35373	CNTNAP2	TRUE	reported	2	TRUE
CNTNAP2.6965_19	FingerOA-indep	rs11771813	A	C	A	C	-0.1339	-0.0100187	0.34618	0.34618	FALSE	FALSE	FALSE	7	145702012	0.0103687	0.333926	NA	TRUE	reported	266618	0.008392	2.586e-57	35373	CNTNAP2	TRUE	reported	2	TRUE
CNTNAP2.6965_19	HandOA-indep	rs11771813	A	C	A	C	-0.1339	-0.000257658	0.34618	0.34618	FALSE	FALSE	FALSE	7	145702012	0.00698762	0.970586	NA	TRUE	reported	303782	0.008392	2.586e-57	35373	CNTNAP2	TRUE	reported	2	TRUE
CNTNAP2.6965_19	HipOA-indep	rs11771813	A	C	A	C	-0.1339	0.00833787	0.34618	0.34618	FALSE	FALSE	FALSE	7	145702012	0.00558298	0.135321	NA	TRUE	reported	353388	0.008392	2.586e-57	35373	CNTNAP2	TRUE	reported	2	TRUE
CNTNAP2.6965_19	KneeHipOA-indep	rs11771813	A	C	A	C	-0.1339	0.00425379	0.34618	0.34618	FALSE	FALSE	FALSE	7	145702012	0.00376777	0.2589	NA	TRUE	reported	490345	0.008392	2.586e-57	35373	CNTNAP2	TRUE	reported	2	TRUE
CNTNAP2.6965_19	KneeOA-indep	rs11771813	A	C	A	C	-0.1339	0.0010979	0.34618	0.34618	FALSE	FALSE	FALSE	7	145702012	0.00455645	0.809589	NA	TRUE	reported	396054	0.008392	2.586e-57	35373	CNTNAP2	TRUE	reported	2	TRUE
CNTNAP2.6965_19	SpineOA-indep	rs11771813	A	C	A	C	-0.1339	0.00622163	0.34618	0.34618	FALSE	FALSE	FALSE	7	145702012	0.00641712	0.332278	NA	TRUE	reported	333950	0.008392	2.586e-57	35373	CNTNAP2	TRUE	reported	2	TRUE
CNTNAP2.6965_19	THR-indep	rs11771813	A	C	A	C	-0.1339	0.00637929	0.34618	0.34618	FALSE	FALSE	FALSE	7	145702012	0.00637769	0.317189	NA	TRUE	reported	319037	0.008392	2.586e-57	35373	CNTNAP2	TRUE	reported	2	TRUE
CNTNAP2.6965_19	ThumbOA-indep	rs11771813	A	C	A	C	-0.1339	-0.00176491	0.34618	0.34618	FALSE	FALSE	FALSE	7	145702012	0.00990531	0.858583	NA	TRUE	reported	247455	0.008392	2.586e-57	35373	CNTNAP2	TRUE	reported	2	TRUE
CNTNAP2.6965_19	TJR-indep	rs11771813	A	C	A	C	-0.1339	0.00167104	0.34618	0.34618	FALSE	FALSE	FALSE	7	145702012	0.00490531	0.73336	NA	TRUE	reported	368576	0.008392	2.586e-57	35373	CNTNAP2	TRUE	reported	2	TRUE
CNTNAP2.6965_19	TKR-indep	rs11771813	A	C	A	C	-0.1339	-0.00259752	0.34618	0.34618	FALSE	FALSE	FALSE	7	145702012	0.00700921	0.710946	NA	TRUE	reported	252041	0.008392	2.586e-57	35373	CNTNAP2	TRUE	reported	2	TRUE
COCH.7227_75	AllOA-indep	rs1045644	G	C	G	C	0.0679	-0.00146197	0.6164	0.6357	FALSE	TRUE	FALSE	14	30885890	0.00283024	0.605467	NA	TRUE	reported	826690	0.00874	7.91e-15	35359	COCH	TRUE	reported	2	TRUE
COCH.7227_75	Early_AllOA-indep	rs1045644	G	C	G	C	0.0679	-0.0266529	0.6164	0.6402	FALSE	TRUE	FALSE	14	30885890	0.0113535	0.0188976	NA	TRUE	reported	48287	0.00874	7.91e-15	35359	COCH	TRUE	reported	2	TRUE
COCH.7227_75	FingerOA-indep	rs1045644	G	C	G	C	0.0679	-0.00579362	0.6164	0.6255	FALSE	TRUE	FALSE	14	30885890	0.0100154	0.562945	NA	TRUE	reported	266618	0.00874	7.91e-15	35359	COCH	TRUE	reported	2	TRUE
COCH.7227_75	HandOA-indep	rs1045644	G	C	G	C	0.0679	-0.00221371	0.6164	0.6283	FALSE	TRUE	FALSE	14	30885890	0.00846027	0.793584	NA	TRUE	reported	303782	0.00874	7.91e-15	35359	COCH	TRUE	reported	2	TRUE
COCH.7227_75	HipOA-indep	rs1045644	G	C	G	C	0.0679	0.00135751	0.6164	0.6369	FALSE	TRUE	FALSE	14	30885890	0.00578363	0.814429	NA	TRUE	reported	353388	0.00874	7.91e-15	35359	COCH	TRUE	reported	2	TRUE
COCH.7227_75	KneeHipOA-indep	rs1045644	G	C	G	C	0.0679	-0.00378829	0.6164	0.6357	FALSE	TRUE	FALSE	14	30885890	0.00399613	0.343134	NA	TRUE	reported	490345	0.00874	7.91e-15	35359	COCH	TRUE	reported	2	TRUE
COCH.7227_75	KneeOA-indep	rs1045644	G	C	G	C	0.0679	-0.00142254	0.6164	0.6347	FALSE	TRUE	FALSE	14	30885890	0.00475808	0.764961	NA	TRUE	reported	396054	0.00874	7.91e-15	35359	COCH	TRUE	reported	2	TRUE
COCH.7227_75	SpineOA-indep	rs1045644	G	C	G	C	0.0679	0.00537741	0.6164	0.6311	FALSE	TRUE	FALSE	14	30885890	0.00653181	0.410357	NA	TRUE	reported	333950	0.00874	7.91e-15	35359	COCH	TRUE	reported	2	TRUE
COCH.7227_75	THR-indep	rs1045644	G	C	G	C	0.0679	0.00455846	0.6164	0.6373	FALSE	TRUE	FALSE	14	30885890	0.00638716	0.475418	NA	TRUE	reported	319037	0.00874	7.91e-15	35359	COCH	TRUE	reported	2	TRUE
COCH.7227_75	ThumbOA-indep	rs1045644	G	C	G	C	0.0679	-0.00293458	0.6164	0.6288	FALSE	TRUE	FALSE	14	30885890	0.00952838	0.758095	NA	TRUE	reported	247455	0.00874	7.91e-15	35359	COCH	TRUE	reported	2	TRUE
COCH.7227_75	TJR-indep	rs1045644	G	C	G	C	0.0679	0.00184055	0.6164	0.6373	FALSE	TRUE	FALSE	14	30885890	0.00495201	0.710134	NA	TRUE	reported	368576	0.00874	7.91e-15	35359	COCH	TRUE	reported	2	TRUE
COCH.7227_75	TKR-indep	rs1045644	G	C	G	C	0.0679	0.00596496	0.6164	0.6359	FALSE	TRUE	FALSE	14	30885890	0.00709046	0.400199	NA	TRUE	reported	252041	0.00874	7.91e-15	35359	COCH	TRUE	reported	2	TRUE
COL15A1.8974_172	AllOA-indep	rs71501887	A	G	A	G	0.2179	-0.000771405	0.10594	0.10594	FALSE	FALSE	FALSE	9	99049229	0.00371338	0.835434	NA	TRUE	reported	826690	0.013566	4.668e-58	35343	COL15A1	TRUE	reported	2	TRUE
COL15A1.8974_172	AllOA-indep	rs7851057	T	A	T	A	0.1595	0.00249107	0.66485	0.66485	FALSE	TRUE	FALSE	9	98877545	0.00273757	0.362846	NA	TRUE	reported	826690	0.008795	1.656e-73	35343	COL15A1	TRUE	reported	2	TRUE
COL15A1.8974_172	Early_AllOA-indep	rs71501887	A	G	A	G	0.2179	-0.0225849	0.10594	0.10594	FALSE	FALSE	FALSE	9	99049229	0.0165047	0.17119	NA	TRUE	reported	48287	0.013566	4.668e-58	35343	COL15A1	TRUE	reported	2	TRUE
COL15A1.8974_172	Early_AllOA-indep	rs7851057	T	A	T	A	0.1595	0.00910029	0.66485	0.66485	FALSE	TRUE	FALSE	9	98877545	0.012465	0.465348	NA	TRUE	reported	48287	0.008795	1.656e-73	35343	COL15A1	TRUE	reported	2	TRUE
COL15A1.8974_172	FingerOA-indep	rs71501887	A	G	A	G	0.2179	0.0073468	0.10594	0.10594	FALSE	FALSE	FALSE	9	99049229	0.0154873	0.635232	NA	TRUE	reported	266618	0.013566	4.668e-58	35343	COL15A1	TRUE	reported	2	TRUE
COL15A1.8974_172	FingerOA-indep	rs7851057	T	A	T	A	0.1595	0.0104801	0.66485	0.66485	FALSE	TRUE	FALSE	9	98877545	0.0105189	0.319101	NA	TRUE	reported	266618	0.008795	1.656e-73	35343	COL15A1	TRUE	reported	2	TRUE
COL15A1.8974_172	HandOA-indep	rs71501887	A	G	A	G	0.2179	0.00164956	0.10594	0.10594	FALSE	FALSE	FALSE	9	99049229	0.0104473	0.87454	NA	TRUE	reported	303782	0.013566	4.668e-58	35343	COL15A1	TRUE	reported	2	TRUE
COL15A1.8974_172	HandOA-indep	rs7851057	T	A	T	A	0.1595	0.00381279	0.66485	0.66485	FALSE	TRUE	FALSE	9	98877545	0.00727853	0.600389	NA	TRUE	reported	303782	0.008795	1.656e-73	35343	COL15A1	TRUE	reported	2	TRUE
COL15A1.8974_172	HipOA-indep	rs71501887	A	G	A	G	0.2179	-0.0100936	0.10594	0.10594	FALSE	FALSE	FALSE	9	99049229	0.00749401	0.178016	NA	TRUE	reported	353388	0.013566	4.668e-58	35343	COL15A1	TRUE	reported	2	TRUE
COL15A1.8974_172	HipOA-indep	rs7851057	T	A	T	A	0.1595	0.00242287	0.66485	0.66485	FALSE	TRUE	FALSE	9	98877545	0.00548144	0.65848	NA	TRUE	reported	353388	0.008795	1.656e-73	35343	COL15A1	TRUE	reported	2	TRUE
COL15A1.8974_172	KneeHipOA-indep	rs71501887	A	G	A	G	0.2179	-0.00554906	0.10594	0.10594	FALSE	FALSE	FALSE	9	99049229	0.00498335	0.265485	NA	TRUE	reported	490345	0.013566	4.668e-58	35343	COL15A1	TRUE	reported	2	TRUE
COL15A1.8974_172	KneeHipOA-indep	rs7851057	T	A	T	A	0.1595	0.00237689	0.66485	0.66485	FALSE	TRUE	FALSE	9	98877545	0.00365278	0.515235	NA	TRUE	reported	490345	0.008795	1.656e-73	35343	COL15A1	TRUE	reported	2	TRUE
COL15A1.8974_172	KneeOA-indep	rs71501887	A	G	A	G	0.2179	-0.00412593	0.10594	0.10594	FALSE	FALSE	FALSE	9	99049229	0.00573777	0.47209	NA	TRUE	reported	396054	0.013566	4.668e-58	35343	COL15A1	TRUE	reported	2	TRUE
COL15A1.8974_172	KneeOA-indep	rs7851057	T	A	T	A	0.1595	0.000420949	0.66485	0.66485	FALSE	TRUE	FALSE	9	98877545	0.00429326	0.921893	NA	TRUE	reported	396054	0.008795	1.656e-73	35343	COL15A1	TRUE	reported	2	TRUE
COL15A1.8974_172	SpineOA-indep	rs71501887	A	G	A	G	0.2179	-0.00331135	0.10594	0.10594	FALSE	FALSE	FALSE	9	99049229	0.00815663	0.684764	NA	TRUE	reported	333950	0.013566	4.668e-58	35343	COL15A1	TRUE	reported	2	TRUE
COL15A1.8974_172	SpineOA-indep	rs7851057	T	A	T	A	0.1595	-0.000300031	0.66485	0.66485	FALSE	TRUE	FALSE	9	98877545	0.00597126	0.959927	NA	TRUE	reported	333950	0.008795	1.656e-73	35343	COL15A1	TRUE	reported	2	TRUE
COL15A1.8974_172	THR-indep	rs71501887	A	G	A	G	0.2179	-0.0105432	0.10594	0.10594	FALSE	FALSE	FALSE	9	99049229	0.0091093	0.247106	NA	TRUE	reported	319037	0.013566	4.668e-58	35343	COL15A1	TRUE	reported	2	TRUE
COL15A1.8974_172	THR-indep	rs7851057	T	A	T	A	0.1595	0.00982746	0.66485	0.66485	FALSE	TRUE	FALSE	9	98877545	0.00660887	0.137012	NA	TRUE	reported	319037	0.008795	1.656e-73	35343	COL15A1	TRUE	reported	2	TRUE
COL15A1.8974_172	ThumbOA-indep	rs71501887	A	G	A	G	0.2179	0.00429356	0.10594	0.10594	FALSE	FALSE	FALSE	9	99049229	0.0142081	0.762507	NA	TRUE	reported	247455	0.013566	4.668e-58	35343	COL15A1	TRUE	reported	2	TRUE
COL15A1.8974_172	ThumbOA-indep	rs7851057	T	A	T	A	0.1595	0.00125401	0.66485	0.66485	FALSE	TRUE	FALSE	9	98877545	0.00986529	0.89885	NA	TRUE	reported	247455	0.008795	1.656e-73	35343	COL15A1	TRUE	reported	2	TRUE
COL15A1.8974_172	TJR-indep	rs71501887	A	G	A	G	0.2179	-0.00983041	0.10594	0.10594	FALSE	FALSE	FALSE	9	99049229	0.00706799	0.164275	NA	TRUE	reported	368576	0.013566	4.668e-58	35343	COL15A1	TRUE	reported	2	TRUE
COL15A1.8974_172	TJR-indep	rs7851057	T	A	T	A	0.1595	0.00146917	0.66485	0.66485	FALSE	TRUE	FALSE	9	98877545	0.00519789	0.777447	NA	TRUE	reported	368576	0.008795	1.656e-73	35343	COL15A1	TRUE	reported	2	TRUE
COL15A1.8974_172	TKR-indep	rs71501887	A	G	A	G	0.2179	-0.007431	0.10594	0.10594	FALSE	FALSE	FALSE	9	99049229	0.0100447	0.459427	NA	TRUE	reported	252041	0.013566	4.668e-58	35343	COL15A1	TRUE	reported	2	TRUE
COL15A1.8974_172	TKR-indep	rs7851057	T	A	T	A	0.1595	-0.0113736	0.66485	0.66485	FALSE	TRUE	FALSE	9	98877545	0.00723182	0.115785	NA	TRUE	reported	252041	0.008795	1.656e-73	35343	COL15A1	TRUE	reported	2	TRUE
COL18A1.2201_17	AllOA-indep	rs11909509	A	G	A	G	-0.1652	0.00449944	0.21036	0.21036	FALSE	FALSE	FALSE	21	45451558	0.00307773	0.143759	NA	TRUE	reported	826690	0.00997	1.167e-61	35252	COL18A1	TRUE	reported	2	TRUE
COL18A1.2201_17	Early_AllOA-indep	rs11909509	A	G	A	G	-0.1652	-0.00841956	0.21036	0.21036	FALSE	FALSE	FALSE	21	45451558	0.0133548	0.5284	NA	TRUE	reported	48287	0.00997	1.167e-61	35252	COL18A1	TRUE	reported	2	TRUE
COL18A1.2201_17	FingerOA-indep	rs11909509	A	G	A	G	-0.1652	-0.0111714	0.21036	0.21036	FALSE	FALSE	FALSE	21	45451558	0.0118261	0.344843	NA	TRUE	reported	266618	0.00997	1.167e-61	35252	COL18A1	TRUE	reported	2	TRUE
COL18A1.2201_17	HandOA-indep	rs11909509	A	G	A	G	-0.1652	0.00573268	0.21036	0.21036	FALSE	FALSE	FALSE	21	45451558	0.00820164	0.484572	NA	TRUE	reported	303782	0.00997	1.167e-61	35252	COL18A1	TRUE	reported	2	TRUE
COL18A1.2201_17	HipOA-indep	rs11909509	A	G	A	G	-0.1652	0.00940077	0.21036	0.21036	FALSE	FALSE	FALSE	21	45451558	0.00613182	0.125248	NA	TRUE	reported	353388	0.00997	1.167e-61	35252	COL18A1	TRUE	reported	2	TRUE
COL18A1.2201_17	KneeHipOA-indep	rs11909509	A	G	A	G	-0.1652	0.00949971	0.21036	0.21036	FALSE	FALSE	FALSE	21	45451558	0.00414128	0.021796	NA	TRUE	reported	490345	0.00997	1.167e-61	35252	COL18A1	TRUE	reported	2	TRUE
COL18A1.2201_17	KneeOA-indep	rs11909509	A	G	A	G	-0.1652	0.0115073	0.21036	0.21036	FALSE	FALSE	FALSE	21	45451558	0.00482124	0.016996	NA	TRUE	reported	396054	0.00997	1.167e-61	35252	COL18A1	TRUE	reported	2	TRUE
COL18A1.2201_17	SpineOA-indep	rs11909509	A	G	A	G	-0.1652	0.000444603	0.21036	0.21036	FALSE	FALSE	FALSE	21	45451558	0.0071395	0.950345	NA	TRUE	reported	333950	0.00997	1.167e-61	35252	COL18A1	TRUE	reported	2	TRUE
COL18A1.2201_17	THR-indep	rs11909509	A	G	A	G	-0.1652	0.00578528	0.21036	0.21036	FALSE	FALSE	FALSE	21	45451558	0.00740153	0.434431	NA	TRUE	reported	319037	0.00997	1.167e-61	35252	COL18A1	TRUE	reported	2	TRUE
COL18A1.2201_17	ThumbOA-indep	rs11909509	A	G	A	G	-0.1652	-0.00697326	0.21036	0.21036	FALSE	FALSE	FALSE	21	45451558	0.0111887	0.533125	NA	TRUE	reported	247455	0.00997	1.167e-61	35252	COL18A1	TRUE	reported	2	TRUE
COL18A1.2201_17	TJR-indep	rs11909509	A	G	A	G	-0.1652	0.0093147	0.21036	0.21036	FALSE	FALSE	FALSE	21	45451558	0.0057716	0.106552	NA	TRUE	reported	368576	0.00997	1.167e-61	35252	COL18A1	TRUE	reported	2	TRUE
COL18A1.2201_17	TKR-indep	rs11909509	A	G	A	G	-0.1652	0.00902818	0.21036	0.21036	FALSE	FALSE	FALSE	21	45451558	0.00821904	0.272009	NA	TRUE	reported	252041	0.00997	1.167e-61	35252	COL18A1	TRUE	reported	2	TRUE
COL6A1.16828_8	AllOA-indep	rs13052665	C	T	C	T	0.5958	-0.00157473	0.32861	0.32861	FALSE	FALSE	FALSE	21	46007925	0.00263532	0.550143	NA	TRUE	reported	826690	0.0160741	1e-300	34809	COL6A1	TRUE	reported	2	TRUE
COL6A1.16828_8	Early_AllOA-indep	rs13052665	C	T	C	T	0.5958	-0.00609759	0.32861	0.32861	FALSE	FALSE	FALSE	21	46007925	0.0115495	0.597531	NA	TRUE	reported	48287	0.0160741	1e-300	34809	COL6A1	TRUE	reported	2	TRUE
COL6A1.16828_8	FingerOA-indep	rs13052665	C	T	C	T	0.5958	-0.00680011	0.32861	0.32861	FALSE	FALSE	FALSE	21	46007925	0.010359	0.511537	NA	TRUE	reported	266618	0.0160741	1e-300	34809	COL6A1	TRUE	reported	2	TRUE
COL6A1.16828_8	HandOA-indep	rs13052665	C	T	C	T	0.5958	-0.00381896	0.32861	0.32861	FALSE	FALSE	FALSE	21	46007925	0.00709301	0.590292	NA	TRUE	reported	303782	0.0160741	1e-300	34809	COL6A1	TRUE	reported	2	TRUE
COL6A1.16828_8	HipOA-indep	rs13052665	C	T	C	T	0.5958	0.00301997	0.32861	0.32861	FALSE	FALSE	FALSE	21	46007925	0.00526616	0.566328	NA	TRUE	reported	353388	0.0160741	1e-300	34809	COL6A1	TRUE	reported	2	TRUE
COL6A1.16828_8	KneeHipOA-indep	rs13052665	C	T	C	T	0.5958	0.00194974	0.32861	0.32861	FALSE	FALSE	FALSE	21	46007925	0.00346709	0.573874	NA	TRUE	reported	490345	0.0160741	1e-300	34809	COL6A1	TRUE	reported	2	TRUE
COL6A1.16828_8	KneeOA-indep	rs13052665	C	T	C	T	0.5958	0.00401235	0.32861	0.32861	FALSE	FALSE	FALSE	21	46007925	0.00409097	0.326701	NA	TRUE	reported	396054	0.0160741	1e-300	34809	COL6A1	TRUE	reported	2	TRUE
COL6A1.16828_8	SpineOA-indep	rs13052665	C	T	C	T	0.5958	0.000612719	0.32861	0.32861	FALSE	FALSE	FALSE	21	46007925	0.00564916	0.913629	NA	TRUE	reported	333950	0.0160741	1e-300	34809	COL6A1	TRUE	reported	2	TRUE
COL6A1.16828_8	THR-indep	rs13052665	C	T	C	T	0.5958	0.00206659	0.32861	0.32861	FALSE	FALSE	FALSE	21	46007925	0.00629108	0.742537	NA	TRUE	reported	319037	0.0160741	1e-300	34809	COL6A1	TRUE	reported	2	TRUE
COL6A1.16828_8	ThumbOA-indep	rs13052665	C	T	C	T	0.5958	0.0174431	0.32861	0.32861	FALSE	FALSE	FALSE	21	46007925	0.00967634	0.0714423	NA	TRUE	reported	247455	0.0160741	1e-300	34809	COL6A1	TRUE	reported	2	TRUE
COL6A1.16828_8	TJR-indep	rs13052665	C	T	C	T	0.5958	-0.000722175	0.32861	0.32861	FALSE	FALSE	FALSE	21	46007925	0.00484798	0.881582	NA	TRUE	reported	368576	0.0160741	1e-300	34809	COL6A1	TRUE	reported	2	TRUE
COL6A1.16828_8	TKR-indep	rs13052665	C	T	C	T	0.5958	0.00147546	0.32861	0.32861	FALSE	FALSE	FALSE	21	46007925	0.00691208	0.830967	NA	TRUE	reported	252041	0.0160741	1e-300	34809	COL6A1	TRUE	reported	2	TRUE
COL6A2.16753_46	AllOA-indep	rs35548026	A	G	A	G	-0.3871	-0.0164146	0.09329	0.09329	FALSE	FALSE	FALSE	21	46129699	0.00441612	0.000201613	NA	TRUE	reported	826690	0.013832	2.435e-172	34733	COL6A2	TRUE	reported	2	TRUE
COL6A2.16753_46	Early_AllOA-indep	rs35548026	A	G	A	G	-0.3871	0.0162331	0.09329	0.09329	FALSE	FALSE	FALSE	21	46129699	0.0191546	0.396727	NA	TRUE	reported	48287	0.013832	2.435e-172	34733	COL6A2	TRUE	reported	2	TRUE
COL6A2.16753_46	FingerOA-indep	rs35548026	A	G	A	G	-0.3871	-0.041388	0.09329	0.09329	FALSE	FALSE	FALSE	21	46129699	0.0170335	0.0151068	NA	TRUE	reported	266618	0.013832	2.435e-172	34733	COL6A2	TRUE	reported	2	TRUE
COL6A2.16753_46	HandOA-indep	rs35548026	A	G	A	G	-0.3871	-0.0251142	0.09329	0.09329	FALSE	FALSE	FALSE	21	46129699	0.0119528	0.0356311	NA	TRUE	reported	303782	0.013832	2.435e-172	34733	COL6A2	TRUE	reported	2	TRUE
COL6A2.16753_46	HipOA-indep	rs35548026	A	G	A	G	-0.3871	-0.0278659	0.09329	0.09329	FALSE	FALSE	FALSE	21	46129699	0.00882642	0.00159346	NA	TRUE	reported	353388	0.013832	2.435e-172	34733	COL6A2	TRUE	reported	2	TRUE
COL6A2.16753_46	KneeHipOA-indep	rs35548026	A	G	A	G	-0.3871	-0.0232358	0.09329	0.09329	FALSE	FALSE	FALSE	21	46129699	0.00596241	9.73694e-05	NA	TRUE	reported	490345	0.013832	2.435e-172	34733	COL6A2	TRUE	reported	2	TRUE
COL6A2.16753_46	KneeOA-indep	rs35548026	A	G	A	G	-0.3871	-0.0229313	0.09329	0.09329	FALSE	FALSE	FALSE	21	46129699	0.00697346	0.00100771	NA	TRUE	reported	396054	0.013832	2.435e-172	34733	COL6A2	TRUE	reported	2	TRUE
COL6A2.16753_46	SpineOA-indep	rs35548026	A	G	A	G	-0.3871	-0.005691	0.09329	0.09329	FALSE	FALSE	FALSE	21	46129699	0.00986631	0.564067	NA	TRUE	reported	333950	0.013832	2.435e-172	34733	COL6A2	TRUE	reported	2	TRUE
COL6A2.16753_46	THR-indep	rs35548026	A	G	A	G	-0.3871	-0.0404301	0.09329	0.09329	FALSE	FALSE	FALSE	21	46129699	0.0106144	0.000139529	NA	TRUE	reported	319037	0.013832	2.435e-172	34733	COL6A2	TRUE	reported	2	TRUE
COL6A2.16753_46	ThumbOA-indep	rs35548026	A	G	A	G	-0.3871	-0.0522182	0.09329	0.09329	FALSE	FALSE	FALSE	21	46129699	0.0161296	0.0012062	NA	TRUE	reported	247455	0.013832	2.435e-172	34733	COL6A2	TRUE	reported	2	TRUE
COL6A2.16753_46	TJR-indep	rs35548026	A	G	A	G	-0.3871	-0.0394489	0.09329	0.09329	FALSE	FALSE	FALSE	21	46129699	0.00827552	1.87049e-06	NA	TRUE	reported	368576	0.013832	2.435e-172	34733	COL6A2	TRUE	reported	2	TRUE
COL6A2.16753_46	TKR-indep	rs35548026	A	G	A	G	-0.3871	-0.040536	0.09329	0.09329	FALSE	FALSE	FALSE	21	46129699	0.011769	0.000572562	NA	TRUE	reported	252041	0.013832	2.435e-172	34733	COL6A2	TRUE	reported	2	TRUE
COL6A3.10511_10	AllOA-indep	rs2646260	G	A	G	A	-0.1301	-0.00180208	0.31548	0.2546	FALSE	FALSE	FALSE	2	237369152	0.00299372	0.547204	NA	TRUE	reported	826690	0.008372	1.872e-54	35343	COL6A3	TRUE	reported	2	TRUE
COL6A3.10511_10	Early_AllOA-indep	rs2646260	G	A	G	A	-0.1301	-0.0176248	0.31548	0.2417	FALSE	FALSE	FALSE	2	237369152	0.0127773	0.167777	NA	TRUE	reported	48287	0.008372	1.872e-54	35343	COL6A3	TRUE	reported	2	TRUE
COL6A3.10511_10	FingerOA-indep	rs2646260	G	A	G	A	-0.1301	-0.00824575	0.31548	0.2914	FALSE	FALSE	FALSE	2	237369152	0.0107674	0.443791	NA	TRUE	reported	266618	0.008372	1.872e-54	35343	COL6A3	TRUE	reported	2	TRUE
COL6A3.10511_10	HandOA-indep	rs2646260	G	A	G	A	-0.1301	-0.0150241	0.31548	0.2719	FALSE	FALSE	FALSE	2	237369152	0.00791358	0.0576281	NA	TRUE	reported	303782	0.008372	1.872e-54	35343	COL6A3	TRUE	reported	2	TRUE
COL6A3.10511_10	HipOA-indep	rs2646260	G	A	G	A	-0.1301	-0.00688884	0.31548	0.2538	FALSE	FALSE	FALSE	2	237369152	0.00592277	0.244784	NA	TRUE	reported	353388	0.008372	1.872e-54	35343	COL6A3	TRUE	reported	2	TRUE
COL6A3.10511_10	KneeHipOA-indep	rs2646260	G	A	G	A	-0.1301	-3.90555e-05	0.31548	0.2509	FALSE	FALSE	FALSE	2	237369152	0.00457136	0.993183	NA	TRUE	reported	490345	0.008372	1.872e-54	35343	COL6A3	TRUE	reported	2	TRUE
COL6A3.10511_10	KneeOA-indep	rs2646260	G	A	G	A	-0.1301	0.00407069	0.31548	0.2482	FALSE	FALSE	FALSE	2	237369152	0.00471181	0.387625	NA	TRUE	reported	396054	0.008372	1.872e-54	35343	COL6A3	TRUE	reported	2	TRUE
COL6A3.10511_10	SpineOA-indep	rs2646260	G	A	G	A	-0.1301	-0.00216832	0.31548	0.2473	FALSE	FALSE	FALSE	2	237369152	0.00657635	0.741616	NA	TRUE	reported	333950	0.008372	1.872e-54	35343	COL6A3	TRUE	reported	2	TRUE
COL6A3.10511_10	THR-indep	rs2646260	G	A	G	A	-0.1301	-0.00439043	0.31548	0.2602	FALSE	FALSE	FALSE	2	237369152	0.00702915	0.532232	NA	TRUE	reported	319037	0.008372	1.872e-54	35343	COL6A3	TRUE	reported	2	TRUE
COL6A3.10511_10	ThumbOA-indep	rs2646260	G	A	G	A	-0.1301	-0.00998496	0.31548	0.2841	FALSE	FALSE	FALSE	2	237369152	0.0102379	0.329417	NA	TRUE	reported	247455	0.008372	1.872e-54	35343	COL6A3	TRUE	reported	2	TRUE
COL6A3.10511_10	TJR-indep	rs2646260	G	A	G	A	-0.1301	0.00219439	0.31548	0.2583	FALSE	FALSE	FALSE	2	237369152	0.00548588	0.689151	NA	TRUE	reported	368576	0.008372	1.872e-54	35343	COL6A3	TRUE	reported	2	TRUE
COL6A3.10511_10	TKR-indep	rs2646260	G	A	G	A	-0.1301	0.0126688	0.31548	0.2589	FALSE	FALSE	FALSE	2	237369152	0.0077512	0.102169	NA	TRUE	reported	252041	0.008372	1.872e-54	35343	COL6A3	TRUE	reported	2	TRUE
COL6A3.11196_31	AllOA-indep	rs11677932	A	G	A	G	-0.0691	0.00101828	0.29364	0.3194	FALSE	FALSE	FALSE	2	237315312	0.00260056	0.695384	NA	TRUE	reported	826690	0.008988	1.498e-14	35365	COL6A3	TRUE	reported	2	TRUE
COL6A3.11196_31	Early_AllOA-indep	rs11677932	A	G	A	G	-0.0691	0.00962848	0.29364	0.3225	FALSE	FALSE	FALSE	2	237315312	0.0116603	0.408947	NA	TRUE	reported	48287	0.008988	1.498e-14	35365	COL6A3	TRUE	reported	2	TRUE
COL6A3.11196_31	FingerOA-indep	rs11677932	A	G	A	G	-0.0691	0.014472	0.29364	0.3073	FALSE	FALSE	FALSE	2	237315312	0.0104368	0.165553	NA	TRUE	reported	266618	0.008988	1.498e-14	35365	COL6A3	TRUE	reported	2	TRUE
COL6A3.11196_31	HandOA-indep	rs11677932	A	G	A	G	-0.0691	0.00403203	0.29364	0.3113	FALSE	FALSE	FALSE	2	237315312	0.00719492	0.575207	NA	TRUE	reported	303782	0.008988	1.498e-14	35365	COL6A3	TRUE	reported	2	TRUE
COL6A3.11196_31	HipOA-indep	rs11677932	A	G	A	G	-0.0691	-0.00819489	0.29364	0.3167	FALSE	FALSE	FALSE	2	237315312	0.0053396	0.124848	NA	TRUE	reported	353388	0.008988	1.498e-14	35365	COL6A3	TRUE	reported	2	TRUE
COL6A3.11196_31	KneeHipOA-indep	rs11677932	A	G	A	G	-0.0691	-0.00040533	0.29364	0.3202	FALSE	FALSE	FALSE	2	237315312	0.00354289	0.908916	NA	TRUE	reported	490345	0.008988	1.498e-14	35365	COL6A3	TRUE	reported	2	TRUE
COL6A3.11196_31	KneeOA-indep	rs11677932	A	G	A	G	-0.0691	0.00483651	0.29364	0.3211	FALSE	FALSE	FALSE	2	237315312	0.00414998	0.243846	NA	TRUE	reported	396054	0.008988	1.498e-14	35365	COL6A3	TRUE	reported	2	TRUE
COL6A3.11196_31	SpineOA-indep	rs11677932	A	G	A	G	-0.0691	0.0114286	0.29364	0.3205	FALSE	FALSE	FALSE	2	237315312	0.00592884	0.0539006	NA	TRUE	reported	333950	0.008988	1.498e-14	35365	COL6A3	TRUE	reported	2	TRUE
COL6A3.11196_31	THR-indep	rs11677932	A	G	A	G	-0.0691	-0.00384343	0.29364	0.3167	FALSE	FALSE	FALSE	2	237315312	0.00642199	0.54952	NA	TRUE	reported	319037	0.008988	1.498e-14	35365	COL6A3	TRUE	reported	2	TRUE
COL6A3.11196_31	ThumbOA-indep	rs11677932	A	G	A	G	-0.0691	0.00524819	0.29364	0.3109	FALSE	FALSE	FALSE	2	237315312	0.00989673	0.595907	NA	TRUE	reported	247455	0.008988	1.498e-14	35365	COL6A3	TRUE	reported	2	TRUE
COL6A3.11196_31	TJR-indep	rs11677932	A	G	A	G	-0.0691	0.00725252	0.29364	0.3176	FALSE	FALSE	FALSE	2	237315312	0.00501729	0.148316	NA	TRUE	reported	368576	0.008988	1.498e-14	35365	COL6A3	TRUE	reported	2	TRUE
COL6A3.11196_31	TKR-indep	rs11677932	A	G	A	G	-0.0691	0.0239391	0.29364	0.3185	FALSE	FALSE	FALSE	2	237315312	0.00710511	0.000753647	NA	TRUE	reported	252041	0.008988	1.498e-14	35365	COL6A3	TRUE	reported	2	TRUE
COL9A1.15466_30	AllOA-indep	rs3806095	A	G	A	G	-0.0729	-0.00551298	0.27104	0.2921	FALSE	FALSE	FALSE	6	70278273	0.00273105	0.0435252	NA	TRUE	reported	826690	0.00867	4.154e-17	35338	COL9A1	TRUE	reported	2	TRUE
COL9A1.15466_30	Early_AllOA-indep	rs3806095	A	G	A	G	-0.0729	0.00123784	0.27104	0.2973	FALSE	FALSE	FALSE	6	70278273	0.0117337	0.915983	NA	TRUE	reported	48287	0.00867	4.154e-17	35338	COL9A1	TRUE	reported	2	TRUE
COL9A1.15466_30	FingerOA-indep	rs3806095	A	G	A	G	-0.0729	0.014185	0.27104	0.2794	FALSE	FALSE	FALSE	6	70278273	0.0107166	0.185622	NA	TRUE	reported	266618	0.00867	4.154e-17	35338	COL9A1	TRUE	reported	2	TRUE
COL9A1.15466_30	HandOA-indep	rs3806095	A	G	A	G	-0.0729	-0.000588619	0.27104	0.2889	FALSE	FALSE	FALSE	6	70278273	0.0071171	0.934086	NA	TRUE	reported	303782	0.00867	4.154e-17	35338	COL9A1	TRUE	reported	2	TRUE
COL9A1.15466_30	HipOA-indep	rs3806095	A	G	A	G	-0.0729	-0.00366973	0.27104	0.2928	FALSE	FALSE	FALSE	6	70278273	0.005397	0.496532	NA	TRUE	reported	353388	0.00867	4.154e-17	35338	COL9A1	TRUE	reported	2	TRUE
COL9A1.15466_30	KneeHipOA-indep	rs3806095	A	G	A	G	-0.0729	-0.00564676	0.27104	0.2937	FALSE	FALSE	FALSE	6	70278273	0.00363676	0.120497	NA	TRUE	reported	490345	0.00867	4.154e-17	35338	COL9A1	TRUE	reported	2	TRUE
COL9A1.15466_30	KneeOA-indep	rs3806095	A	G	A	G	-0.0729	-0.00363601	0.27104	0.2945	FALSE	FALSE	FALSE	6	70278273	0.00420523	0.387236	NA	TRUE	reported	396054	0.00867	4.154e-17	35338	COL9A1	TRUE	reported	2	TRUE
COL9A1.15466_30	SpineOA-indep	rs3806095	A	G	A	G	-0.0729	-0.0121673	0.27104	0.2924	FALSE	FALSE	FALSE	6	70278273	0.00605168	0.0443707	NA	TRUE	reported	333950	0.00867	4.154e-17	35338	COL9A1	TRUE	reported	2	TRUE
COL9A1.15466_30	THR-indep	rs3806095	A	G	A	G	-0.0729	-0.00537409	0.27104	0.2906	FALSE	FALSE	FALSE	6	70278273	0.00662674	0.417382	NA	TRUE	reported	319037	0.00867	4.154e-17	35338	COL9A1	TRUE	reported	2	TRUE
COL9A1.15466_30	ThumbOA-indep	rs3806095	A	G	A	G	-0.0729	0.00639281	0.27104	0.2834	FALSE	FALSE	FALSE	6	70278273	0.010152	0.528885	NA	TRUE	reported	247455	0.00867	4.154e-17	35338	COL9A1	TRUE	reported	2	TRUE
COL9A1.15466_30	TJR-indep	rs3806095	A	G	A	G	-0.0729	-0.00500112	0.27104	0.2918	FALSE	FALSE	FALSE	6	70278273	0.00512044	0.328719	NA	TRUE	reported	368576	0.00867	4.154e-17	35338	COL9A1	TRUE	reported	2	TRUE
COL9A1.15466_30	TKR-indep	rs3806095	A	G	A	G	-0.0729	0.00281754	0.27104	0.2918	FALSE	FALSE	FALSE	6	70278273	0.00731961	0.700289	NA	TRUE	reported	252041	0.00867	4.154e-17	35338	COL9A1	TRUE	reported	2	TRUE
COLEC10.6558_5	AllOA-indep	rs7844871	A	C	A	C	-0.2447	0.00218062	0.01345	0.013	FALSE	FALSE	FALSE	8	119047854	0.0124956	0.861464	NA	TRUE	reported	826690	0.034846	2.183e-12	35361	COLEC10	TRUE	reported	2	TRUE
COLEC10.6558_5	Early_AllOA-indep	rs7844871	A	C	A	C	-0.2447	-0.0673762	0.01345	0.0107	FALSE	FALSE	FALSE	8	119047854	0.0665034	0.311001	NA	TRUE	reported	48287	0.034846	2.183e-12	35361	COLEC10	TRUE	reported	2	TRUE
COLEC10.6558_5	FingerOA-indep	rs7844871	A	C	A	C	-0.2447	0.0138154	0.01345	0.0126	FALSE	FALSE	FALSE	8	119047854	0.046061	0.764225	NA	TRUE	reported	266618	0.034846	2.183e-12	35361	COLEC10	TRUE	reported	2	TRUE
COLEC10.6558_5	HandOA-indep	rs7844871	A	C	A	C	-0.2447	-0.00525085	0.01345	0.0112	FALSE	FALSE	FALSE	8	119047854	0.037089	0.887416	NA	TRUE	reported	303782	0.034846	2.183e-12	35361	COLEC10	TRUE	reported	2	TRUE
COLEC10.6558_5	HipOA-indep	rs7844871	A	C	A	C	-0.2447	0.0184611	0.01345	0.0124	FALSE	FALSE	FALSE	8	119047854	0.0263661	0.483814	NA	TRUE	reported	353388	0.034846	2.183e-12	35361	COLEC10	TRUE	reported	2	TRUE
COLEC10.6558_5	KneeHipOA-indep	rs7844871	A	C	A	C	-0.2447	0.0219705	0.01345	0.0124	FALSE	FALSE	FALSE	8	119047854	0.0177573	0.215989	NA	TRUE	reported	490345	0.034846	2.183e-12	35361	COLEC10	TRUE	reported	2	TRUE
COLEC10.6558_5	KneeOA-indep	rs7844871	A	C	A	C	-0.2447	0.00424278	0.01345	0.0121	FALSE	FALSE	FALSE	8	119047854	0.0214028	0.842861	NA	TRUE	reported	396054	0.034846	2.183e-12	35361	COLEC10	TRUE	reported	2	TRUE
COLEC10.6558_5	SpineOA-indep	rs7844871	A	C	A	C	-0.2447	0.0109277	0.01345	0.0118	FALSE	FALSE	FALSE	8	119047854	0.0308221	0.722934	NA	TRUE	reported	333950	0.034846	2.183e-12	35361	COLEC10	TRUE	reported	2	TRUE
COLEC10.6558_5	THR-indep	rs7844871	A	C	A	C	-0.2447	0.0122147	0.01345	0.0137	FALSE	FALSE	FALSE	8	119047854	0.0291061	0.674733	NA	TRUE	reported	319037	0.034846	2.183e-12	35361	COLEC10	TRUE	reported	2	TRUE
COLEC10.6558_5	ThumbOA-indep	rs7844871	A	C	A	C	-0.2447	-0.0200576	0.01345	0.0125	FALSE	FALSE	FALSE	8	119047854	0.0455688	0.659821	NA	TRUE	reported	247455	0.034846	2.183e-12	35361	COLEC10	TRUE	reported	2	TRUE
COLEC10.6558_5	TJR-indep	rs7844871	A	C	A	C	-0.2447	0.00948486	0.01345	0.0135	FALSE	FALSE	FALSE	8	119047854	0.0225637	0.674223	NA	TRUE	reported	368576	0.034846	2.183e-12	35361	COLEC10	TRUE	reported	2	TRUE
COLEC10.6558_5	TKR-indep	rs7844871	A	C	A	C	-0.2447	-0.0297169	0.01345	0.0139	FALSE	FALSE	FALSE	8	119047854	0.0318042	0.350114	NA	TRUE	reported	252041	0.034846	2.183e-12	35361	COLEC10	TRUE	reported	2	TRUE
COLEC11.4430_44	AllOA-indep	rs4850046	T	C	T	C	-0.7926	-0.00297185	0.87516	0.87516	FALSE	FALSE	FALSE	2	3587163	0.00363584	0.413713	NA	TRUE	reported	826690	0.0213836	1e-300	35333	COLEC11	TRUE	reported	2	TRUE
COLEC11.4430_44	AllOA-indep	rs9808287	A	G	A	G	-0.3097	-0.00412374	0.15719	0.15719	FALSE	FALSE	FALSE	2	3580793	0.00375208	0.271745	NA	TRUE	reported	826690	0.012332	3.549e-139	35336	COLEC11	TRUE	reported	2	TRUE
COLEC11.4430_44	Early_AllOA-indep	rs4850046	T	C	T	C	-0.7926	-0.0207836	0.87516	0.87516	FALSE	FALSE	FALSE	2	3587163	0.0147072	0.157609	NA	TRUE	reported	48287	0.0213836	1e-300	35333	COLEC11	TRUE	reported	2	TRUE
COLEC11.4430_44	Early_AllOA-indep	rs9808287	A	G	A	G	-0.3097	0.0131848	0.15719	0.15719	FALSE	FALSE	FALSE	2	3580793	0.0161014	0.412869	NA	TRUE	reported	48287	0.012332	3.549e-139	35336	COLEC11	TRUE	reported	2	TRUE
COLEC11.4430_44	FingerOA-indep	rs4850046	T	C	T	C	-0.7926	0.0155897	0.87516	0.87516	FALSE	FALSE	FALSE	2	3587163	0.0143846	0.278464	NA	TRUE	reported	266618	0.0213836	1e-300	35333	COLEC11	TRUE	reported	2	TRUE
COLEC11.4430_44	FingerOA-indep	rs9808287	A	G	A	G	-0.3097	0.0111778	0.15719	0.15719	FALSE	FALSE	FALSE	2	3580793	0.0136196	0.411813	NA	TRUE	reported	266618	0.012332	3.549e-139	35336	COLEC11	TRUE	reported	2	TRUE
COLEC11.4430_44	HandOA-indep	rs4850046	T	C	T	C	-0.7926	-0.000213016	0.87516	0.87516	FALSE	FALSE	FALSE	2	3587163	0.00939426	0.981909	NA	TRUE	reported	303782	0.0213836	1e-300	35333	COLEC11	TRUE	reported	2	TRUE
COLEC11.4430_44	HandOA-indep	rs9808287	A	G	A	G	-0.3097	0.00915025	0.15719	0.15719	FALSE	FALSE	FALSE	2	3580793	0.00973396	0.3472	NA	TRUE	reported	303782	0.012332	3.549e-139	35336	COLEC11	TRUE	reported	2	TRUE
COLEC11.4430_44	HipOA-indep	rs4850046	T	C	T	C	-0.7926	-0.00215666	0.87516	0.87516	FALSE	FALSE	FALSE	2	3587163	0.00718559	0.764072	NA	TRUE	reported	353388	0.0213836	1e-300	35333	COLEC11	TRUE	reported	2	TRUE
COLEC11.4430_44	HipOA-indep	rs9808287	A	G	A	G	-0.3097	0.0101287	0.15719	0.15719	FALSE	FALSE	FALSE	2	3580793	0.00747833	0.175607	NA	TRUE	reported	353388	0.012332	3.549e-139	35336	COLEC11	TRUE	reported	2	TRUE
COLEC11.4430_44	KneeHipOA-indep	rs4850046	T	C	T	C	-0.7926	-0.00292252	0.87516	0.87516	FALSE	FALSE	FALSE	2	3587163	0.00477385	0.540409	NA	TRUE	reported	490345	0.0213836	1e-300	35333	COLEC11	TRUE	reported	2	TRUE
COLEC11.4430_44	KneeHipOA-indep	rs9808287	A	G	A	G	-0.3097	-0.0064565	0.15719	0.15719	FALSE	FALSE	FALSE	2	3580793	0.00503334	0.199581	NA	TRUE	reported	490345	0.012332	3.549e-139	35336	COLEC11	TRUE	reported	2	TRUE
COLEC11.4430_44	KneeOA-indep	rs4850046	T	C	T	C	-0.7926	-0.00339072	0.87516	0.87516	FALSE	FALSE	FALSE	2	3587163	0.00547584	0.535775	NA	TRUE	reported	396054	0.0213836	1e-300	35333	COLEC11	TRUE	reported	2	TRUE
COLEC11.4430_44	KneeOA-indep	rs9808287	A	G	A	G	-0.3097	-0.00637796	0.15719	0.15719	FALSE	FALSE	FALSE	2	3580793	0.00585849	0.2763	NA	TRUE	reported	396054	0.012332	3.549e-139	35336	COLEC11	TRUE	reported	2	TRUE
COLEC11.4430_44	SpineOA-indep	rs4850046	T	C	T	C	-0.7926	0.00840509	0.87516	0.87516	FALSE	FALSE	FALSE	2	3587163	0.00778523	0.280311	NA	TRUE	reported	333950	0.0213836	1e-300	35333	COLEC11	TRUE	reported	2	TRUE
COLEC11.4430_44	SpineOA-indep	rs9808287	A	G	A	G	-0.3097	-0.00498808	0.15719	0.15719	FALSE	FALSE	FALSE	2	3580793	0.00821469	0.543709	NA	TRUE	reported	333950	0.012332	3.549e-139	35336	COLEC11	TRUE	reported	2	TRUE
COLEC11.4430_44	THR-indep	rs4850046	T	C	T	C	-0.7926	-0.00693357	0.87516	0.87516	FALSE	FALSE	FALSE	2	3587163	0.00883661	0.432664	NA	TRUE	reported	319037	0.0213836	1e-300	35333	COLEC11	TRUE	reported	2	TRUE
COLEC11.4430_44	THR-indep	rs9808287	A	G	A	G	-0.3097	0.0185362	0.15719	0.15719	FALSE	FALSE	FALSE	2	3580793	0.00910406	0.0417466	NA	TRUE	reported	319037	0.012332	3.549e-139	35336	COLEC11	TRUE	reported	2	TRUE
COLEC11.4430_44	ThumbOA-indep	rs4850046	T	C	T	C	-0.7926	0.0287637	0.87516	0.87516	FALSE	FALSE	FALSE	2	3587163	0.0135529	0.0338109	NA	TRUE	reported	247455	0.0213836	1e-300	35333	COLEC11	TRUE	reported	2	TRUE
COLEC11.4430_44	ThumbOA-indep	rs9808287	A	G	A	G	-0.3097	-0.00121289	0.15719	0.15719	FALSE	FALSE	FALSE	2	3580793	0.0128392	0.924737	NA	TRUE	reported	247455	0.012332	3.549e-139	35336	COLEC11	TRUE	reported	2	TRUE
COLEC11.4430_44	TJR-indep	rs4850046	T	C	T	C	-0.7926	-0.00371904	0.87516	0.87516	FALSE	FALSE	FALSE	2	3587163	0.00687238	0.588399	NA	TRUE	reported	368576	0.0213836	1e-300	35333	COLEC11	TRUE	reported	2	TRUE
COLEC11.4430_44	TJR-indep	rs9808287	A	G	A	G	-0.3097	0.00320007	0.15719	0.15719	FALSE	FALSE	FALSE	2	3580793	0.00705656	0.650197	NA	TRUE	reported	368576	0.012332	3.549e-139	35336	COLEC11	TRUE	reported	2	TRUE
COLEC11.4430_44	TKR-indep	rs4850046	T	C	T	C	-0.7926	0.00190302	0.87516	0.87516	FALSE	FALSE	FALSE	2	3587163	0.00977991	0.845718	NA	TRUE	reported	252041	0.0213836	1e-300	35333	COLEC11	TRUE	reported	2	TRUE
COLEC12.5457_5	AllOA-indep	rs1539790	A	G	A	G	-0.1313	-0.00299268	0.2342	0.2345	FALSE	FALSE	FALSE	18	401573	0.00290104	0.302264	NA	TRUE	reported	826690	0.010066	6.903e-39	35329	COLEC12	TRUE	reported	2	TRUE
COLEC12.5457_5	AllOA-indep	rs16944807	T	C	T	C	-0.1437	-0.00340723	0.0555	0.0767	FALSE	FALSE	FALSE	18	456330	0.00478962	0.47685	NA	TRUE	reported	826690	0.018342	4.701e-15	35329	COLEC12	TRUE	reported	2	TRUE
COLEC12.5457_5	AllOA-indep	rs675712	A	G	A	G	-0.104	0.00303944	0.48322	0.4613	FALSE	FALSE	FALSE	18	319176	0.00259033	0.240645	NA	TRUE	reported	826690	0.008542	4.181e-34	35333	COLEC12	TRUE	reported	2	TRUE
COLEC12.5457_5	Early_AllOA-indep	rs1539790	A	G	A	G	-0.1313	0.00468785	0.2342	0.2349	FALSE	FALSE	FALSE	18	401573	0.0128865	0.716023	NA	TRUE	reported	48287	0.010066	6.903e-39	35329	COLEC12	TRUE	reported	2	TRUE
COLEC12.5457_5	Early_AllOA-indep	rs16944807	T	C	T	C	-0.1437	0.0207889	0.0555	0.0809	FALSE	FALSE	FALSE	18	456330	0.0200426	0.299626	NA	TRUE	reported	48287	0.018342	4.701e-15	35329	COLEC12	TRUE	reported	2	TRUE
COLEC12.5457_5	Early_AllOA-indep	rs675712	A	G	A	G	-0.104	-0.0181017	0.48322	0.4617	FALSE	FALSE	FALSE	18	319176	0.0109034	0.0968781	NA	TRUE	reported	48287	0.008542	4.181e-34	35333	COLEC12	TRUE	reported	2	TRUE
COLEC12.5457_5	FingerOA-indep	rs1539790	A	G	A	G	-0.1313	0.00831707	0.2342	0.2327	FALSE	FALSE	FALSE	18	401573	0.0115397	0.471072	NA	TRUE	reported	266618	0.010066	6.903e-39	35329	COLEC12	TRUE	reported	2	TRUE
COLEC12.5457_5	FingerOA-indep	rs16944807	T	C	T	C	-0.1437	-0.0105175	0.0555	0.0646	FALSE	FALSE	FALSE	18	456330	0.0198045	0.595374	NA	TRUE	reported	266618	0.018342	4.701e-15	35329	COLEC12	TRUE	reported	2	TRUE
COLEC12.5457_5	FingerOA-indep	rs675712	A	G	A	G	-0.104	-0.00119792	0.48322	0.4739	FALSE	FALSE	FALSE	18	319176	0.00966946	0.901405	NA	TRUE	reported	266618	0.008542	4.181e-34	35333	COLEC12	TRUE	reported	2	TRUE
COLEC12.5457_5	HandOA-indep	rs1539790	A	G	A	G	-0.1313	0.00224528	0.2342	0.2339	FALSE	FALSE	FALSE	18	401573	0.00798876	0.778669	NA	TRUE	reported	303782	0.010066	6.903e-39	35329	COLEC12	TRUE	reported	2	TRUE
COLEC12.5457_5	HandOA-indep	rs16944807	T	C	T	C	-0.1437	-0.00442801	0.0555	0.0711	FALSE	FALSE	FALSE	18	456330	0.0131696	0.736698	NA	TRUE	reported	303782	0.018342	4.701e-15	35329	COLEC12	TRUE	reported	2	TRUE
COLEC12.5457_5	HandOA-indep	rs675712	A	G	A	G	-0.104	-0.00422618	0.48322	0.4653	FALSE	FALSE	FALSE	18	319176	0.00709752	0.551546	NA	TRUE	reported	303782	0.008542	4.181e-34	35333	COLEC12	TRUE	reported	2	TRUE
COLEC12.5457_5	HipOA-indep	rs1539790	A	G	A	G	-0.1313	-0.000613219	0.2342	0.2338	FALSE	FALSE	FALSE	18	401573	0.00622374	0.921512	NA	TRUE	reported	353388	0.010066	6.903e-39	35329	COLEC12	TRUE	reported	2	TRUE
COLEC12.5457_5	HipOA-indep	rs16944807	T	C	T	C	-0.1437	-0.00307023	0.0555	0.0767	FALSE	FALSE	FALSE	18	456330	0.00949653	0.746467	NA	TRUE	reported	353388	0.018342	4.701e-15	35329	COLEC12	TRUE	reported	2	TRUE
COLEC12.5457_5	HipOA-indep	rs675712	A	G	A	G	-0.104	-0.00177391	0.48322	0.4609	FALSE	FALSE	FALSE	18	319176	0.00514418	0.730216	NA	TRUE	reported	353388	0.008542	4.181e-34	35333	COLEC12	TRUE	reported	2	TRUE
COLEC12.5457_5	KneeHipOA-indep	rs1539790	A	G	A	G	-0.1313	-0.00335817	0.2342	0.2332	FALSE	FALSE	FALSE	18	401573	0.00396594	0.397133	NA	TRUE	reported	490345	0.010066	6.903e-39	35329	COLEC12	TRUE	reported	2	TRUE
COLEC12.5457_5	KneeHipOA-indep	rs16944807	T	C	T	C	-0.1437	-0.00368112	0.0555	0.0771	FALSE	FALSE	FALSE	18	456330	0.00630979	0.559625	NA	TRUE	reported	490345	0.018342	4.701e-15	35329	COLEC12	TRUE	reported	2	TRUE
COLEC12.5457_5	KneeHipOA-indep	rs675712	A	G	A	G	-0.104	0.00311832	0.48322	0.4602	FALSE	FALSE	FALSE	18	319176	0.00351336	0.374777	NA	TRUE	reported	490345	0.008542	4.181e-34	35333	COLEC12	TRUE	reported	2	TRUE
COLEC12.5457_5	KneeOA-indep	rs1539790	A	G	A	G	-0.1313	0.00161883	0.2342	0.2321	FALSE	FALSE	FALSE	18	401573	0.00454877	0.721928	NA	TRUE	reported	396054	0.010066	6.903e-39	35329	COLEC12	TRUE	reported	2	TRUE
COLEC12.5457_5	KneeOA-indep	rs16944807	T	C	T	C	-0.1437	-0.00447075	0.0555	0.0777	FALSE	FALSE	FALSE	18	456330	0.00737281	0.54426	NA	TRUE	reported	396054	0.018342	4.701e-15	35329	COLEC12	TRUE	reported	2	TRUE
COLEC12.5457_5	KneeOA-indep	rs675712	A	G	A	G	-0.104	0.00461736	0.48322	0.4599	FALSE	FALSE	FALSE	18	319176	0.00412681	0.263196	NA	TRUE	reported	396054	0.008542	4.181e-34	35333	COLEC12	TRUE	reported	2	TRUE
COLEC12.5457_5	SpineOA-indep	rs1539790	A	G	A	G	-0.1313	0.00128384	0.2342	0.232	FALSE	FALSE	FALSE	18	401573	0.00655345	0.844686	NA	TRUE	reported	333950	0.010066	6.903e-39	35329	COLEC12	TRUE	reported	2	TRUE
COLEC12.5457_5	SpineOA-indep	rs16944807	T	C	T	C	-0.1437	0.00299007	0.0555	0.0783	FALSE	FALSE	FALSE	18	456330	0.0104341	0.774443	NA	TRUE	reported	333950	0.018342	4.701e-15	35329	COLEC12	TRUE	reported	2	TRUE
COLEC12.5457_5	SpineOA-indep	rs675712	A	G	A	G	-0.104	-0.00330885	0.48322	0.4628	FALSE	FALSE	FALSE	18	319176	0.00579098	0.567742	NA	TRUE	reported	333950	0.008542	4.181e-34	35333	COLEC12	TRUE	reported	2	TRUE
COLEC12.5457_5	THR-indep	rs1539790	A	G	A	G	-0.1313	-0.00549136	0.2342	0.2356	FALSE	FALSE	FALSE	18	401573	0.0071222	0.440695	NA	TRUE	reported	319037	0.010066	6.903e-39	35329	COLEC12	TRUE	reported	2	TRUE
COLEC12.5457_5	THR-indep	rs16944807	T	C	T	C	-0.1437	0.000840745	0.0555	0.0746	FALSE	FALSE	FALSE	18	456330	0.0116498	0.942468	NA	TRUE	reported	319037	0.018342	4.701e-15	35329	COLEC12	TRUE	reported	2	TRUE
COLEC12.5457_5	THR-indep	rs675712	A	G	A	G	-0.104	0.00163681	0.48322	0.4629	FALSE	FALSE	FALSE	18	319176	0.00611524	0.78896	NA	TRUE	reported	319037	0.008542	4.181e-34	35333	COLEC12	TRUE	reported	2	TRUE
COLEC12.5457_5	ThumbOA-indep	rs1539790	A	G	A	G	-0.1313	-0.00286164	0.2342	0.2341	FALSE	FALSE	FALSE	18	401573	0.0108364	0.791721	NA	TRUE	reported	247455	0.010066	6.903e-39	35329	COLEC12	TRUE	reported	2	TRUE
COLEC12.5457_5	ThumbOA-indep	rs16944807	T	C	T	C	-0.1437	0.0398176	0.0555	0.0673	FALSE	FALSE	FALSE	18	456330	0.0180815	0.0276565	NA	TRUE	reported	247455	0.018342	4.701e-15	35329	COLEC12	TRUE	reported	2	TRUE
COLEC12.5457_5	ThumbOA-indep	rs675712	A	G	A	G	-0.104	-0.003776	0.48322	0.4723	FALSE	FALSE	FALSE	18	319176	0.00933043	0.6857	NA	TRUE	reported	247455	0.008542	4.181e-34	35333	COLEC12	TRUE	reported	2	TRUE
COLEC12.5457_5	TJR-indep	rs1539790	A	G	A	G	-0.1313	-0.00540814	0.2342	0.2343	FALSE	FALSE	FALSE	18	401573	0.00551867	0.3271	NA	TRUE	reported	368576	0.010066	6.903e-39	35329	COLEC12	TRUE	reported	2	TRUE
COLEC12.5457_5	TJR-indep	rs16944807	T	C	T	C	-0.1437	-0.0014492	0.0555	0.0756	FALSE	FALSE	FALSE	18	456330	0.00898416	0.871853	NA	TRUE	reported	368576	0.018342	4.701e-15	35329	COLEC12	TRUE	reported	2	TRUE
COLEC12.5457_5	TJR-indep	rs675712	A	G	A	G	-0.104	0.00586277	0.48322	0.4619	FALSE	FALSE	FALSE	18	319176	0.00480431	0.222346	NA	TRUE	reported	368576	0.008542	4.181e-34	35333	COLEC12	TRUE	reported	2	TRUE
COLEC12.5457_5	TKR-indep	rs1539790	A	G	A	G	-0.1313	0.00112416	0.2342	0.2334	FALSE	FALSE	FALSE	18	401573	0.00777303	0.885008	NA	TRUE	reported	252041	0.010066	6.903e-39	35329	COLEC12	TRUE	reported	2	TRUE
COLEC12.5457_5	TKR-indep	rs16944807	T	C	T	C	-0.1437	0.0117394	0.0555	0.0754	FALSE	FALSE	FALSE	18	456330	0.01276	0.357564	NA	TRUE	reported	252041	0.018342	4.701e-15	35329	COLEC12	TRUE	reported	2	TRUE
COLEC12.5457_5	TKR-indep	rs675712	A	G	A	G	-0.104	0.0126069	0.48322	0.4611	FALSE	FALSE	FALSE	18	319176	0.00681591	0.0643676	NA	TRUE	reported	252041	0.008542	4.181e-34	35333	COLEC12	TRUE	reported	2	TRUE
CPB1.15375_49	AllOA-indep	rs2291671	A	G	A	G	0.2378	-0.00109562	0.24902	0.2357	FALSE	FALSE	FALSE	3	148840660	0.00295585	0.710889	NA	TRUE	reported	826690	0.009702	1.141e-132	35360	CPB1	TRUE	reported	2	TRUE
CPB1.15375_49	Early_AllOA-indep	rs2291671	A	G	A	G	0.2378	0.0102406	0.24902	0.2314	FALSE	FALSE	FALSE	3	148840660	0.0129275	0.42827	NA	TRUE	reported	48287	0.009702	1.141e-132	35360	CPB1	TRUE	reported	2	TRUE
CPB1.15375_49	FingerOA-indep	rs2291671	A	G	A	G	0.2378	-0.0235043	0.24902	0.2453	FALSE	FALSE	FALSE	3	148840660	0.0112639	0.0369153	NA	TRUE	reported	266618	0.009702	1.141e-132	35360	CPB1	TRUE	reported	2	TRUE
CPB1.15375_49	HandOA-indep	rs2291671	A	G	A	G	0.2378	-0.0177193	0.24902	0.2348	FALSE	FALSE	FALSE	3	148840660	0.00790949	0.0250746	NA	TRUE	reported	303782	0.009702	1.141e-132	35360	CPB1	TRUE	reported	2	TRUE
CPB1.15375_49	HipOA-indep	rs2291671	A	G	A	G	0.2378	-0.00413432	0.24902	0.2336	FALSE	FALSE	FALSE	3	148840660	0.00589235	0.482902	NA	TRUE	reported	353388	0.009702	1.141e-132	35360	CPB1	TRUE	reported	2	TRUE
CPB1.15375_49	KneeHipOA-indep	rs2291671	A	G	A	G	0.2378	0.00251943	0.24902	0.2321	FALSE	FALSE	FALSE	3	148840660	0.00397341	0.526033	NA	TRUE	reported	490345	0.009702	1.141e-132	35360	CPB1	TRUE	reported	2	TRUE
CPB1.15375_49	KneeOA-indep	rs2291671	A	G	A	G	0.2378	0.0060312	0.24902	0.23	FALSE	FALSE	FALSE	3	148840660	0.00459447	0.189281	NA	TRUE	reported	396054	0.009702	1.141e-132	35360	CPB1	TRUE	reported	2	TRUE
CPB1.15375_49	SpineOA-indep	rs2291671	A	G	A	G	0.2378	-0.000409129	0.24902	0.2317	FALSE	FALSE	FALSE	3	148840660	0.00681666	0.95214	NA	TRUE	reported	333950	0.009702	1.141e-132	35360	CPB1	TRUE	reported	2	TRUE
CPB1.15375_49	THR-indep	rs2291671	A	G	A	G	0.2378	-0.00289369	0.24902	0.2375	FALSE	FALSE	FALSE	3	148840660	0.00703104	0.680662	NA	TRUE	reported	319037	0.009702	1.141e-132	35360	CPB1	TRUE	reported	2	TRUE
CPB1.15375_49	ThumbOA-indep	rs2291671	A	G	A	G	0.2378	-0.0210842	0.24902	0.244	FALSE	FALSE	FALSE	3	148840660	0.010698	0.0487407	NA	TRUE	reported	247455	0.009702	1.141e-132	35360	CPB1	TRUE	reported	2	TRUE
CPB1.15375_49	TJR-indep	rs2291671	A	G	A	G	0.2378	0.00071193	0.24902	0.2365	FALSE	FALSE	FALSE	3	148840660	0.00554541	0.897847	NA	TRUE	reported	368576	0.009702	1.141e-132	35360	CPB1	TRUE	reported	2	TRUE
CPB1.15375_49	TKR-indep	rs2291671	A	G	A	G	0.2378	0.00459636	0.24902	0.2355	FALSE	FALSE	FALSE	3	148840660	0.0077807	0.554695	NA	TRUE	reported	252041	0.009702	1.141e-132	35360	CPB1	TRUE	reported	2	TRUE
CPB2.3518_54	AllOA-indep	rs7325308	T	C	T	C	0.346	-0.00390233	0.39661	0.3828	FALSE	FALSE	FALSE	13	45940527	0.00263695	0.13891	NA	TRUE	reported	826690	0.00933475	1e-300	35357	CPB2	TRUE	reported	2	TRUE
CPB2.3518_54	Early_AllOA-indep	rs7325308	T	C	T	C	0.346	0.0194239	0.39661	0.3854	FALSE	FALSE	FALSE	13	45940527	0.0112354	0.0838425	NA	TRUE	reported	48287	0.00933475	1e-300	35357	CPB2	TRUE	reported	2	TRUE
CPB2.3518_54	FingerOA-indep	rs7325308	T	C	T	C	0.346	0.00304124	0.39661	0.3898	FALSE	FALSE	FALSE	13	45940527	0.00998576	0.760703	NA	TRUE	reported	266618	0.00933475	1e-300	35357	CPB2	TRUE	reported	2	TRUE
CPB2.3518_54	HandOA-indep	rs7325308	T	C	T	C	0.346	0.00991282	0.39661	0.3868	FALSE	FALSE	FALSE	13	45940527	0.00729475	0.174179	NA	TRUE	reported	303782	0.00933475	1e-300	35357	CPB2	TRUE	reported	2	TRUE
CPB2.3518_54	HipOA-indep	rs7325308	T	C	T	C	0.346	-0.00498159	0.39661	0.382	FALSE	FALSE	FALSE	13	45940527	0.0052554	0.343181	NA	TRUE	reported	353388	0.00933475	1e-300	35357	CPB2	TRUE	reported	2	TRUE
CPB2.3518_54	KneeHipOA-indep	rs7325308	T	C	T	C	0.346	-0.00500338	0.39661	0.3821	FALSE	FALSE	FALSE	13	45940527	0.00358065	0.162311	NA	TRUE	reported	490345	0.00933475	1e-300	35357	CPB2	TRUE	reported	2	TRUE
CPB2.3518_54	KneeOA-indep	rs7325308	T	C	T	C	0.346	0.000246982	0.39661	0.383	FALSE	FALSE	FALSE	13	45940527	0.00432895	0.954503	NA	TRUE	reported	396054	0.00933475	1e-300	35357	CPB2	TRUE	reported	2	TRUE
CPB2.3518_54	SpineOA-indep	rs7325308	T	C	T	C	0.346	-0.00267595	0.39661	0.3853	FALSE	FALSE	FALSE	13	45940527	0.00592919	0.65176	NA	TRUE	reported	333950	0.00933475	1e-300	35357	CPB2	TRUE	reported	2	TRUE
CPB2.3518_54	THR-indep	rs7325308	T	C	T	C	0.346	-0.00264364	0.39661	0.3806	FALSE	FALSE	FALSE	13	45940527	0.00623564	0.671598	NA	TRUE	reported	319037	0.00933475	1e-300	35357	CPB2	TRUE	reported	2	TRUE
CPB2.3518_54	ThumbOA-indep	rs7325308	T	C	T	C	0.346	0.00869941	0.39661	0.3867	FALSE	FALSE	FALSE	13	45940527	0.009451	0.357325	NA	TRUE	reported	247455	0.00933475	1e-300	35357	CPB2	TRUE	reported	2	TRUE
CPB2.3518_54	TJR-indep	rs7325308	T	C	T	C	0.346	-0.00414962	0.39661	0.3812	FALSE	FALSE	FALSE	13	45940527	0.00484503	0.391738	NA	TRUE	reported	368576	0.00933475	1e-300	35357	CPB2	TRUE	reported	2	TRUE
CPB2.3518_54	TKR-indep	rs7325308	T	C	T	C	0.346	0.00145518	0.39661	0.3806	FALSE	FALSE	FALSE	13	45940527	0.00688935	0.832714	NA	TRUE	reported	252041	0.00933475	1e-300	35357	CPB2	TRUE	reported	2	TRUE
CPNE1.5346_24	AllOA-indep	rs6142416	G	A	G	A	0.3949	0.0125664	0.7978	0.7978	FALSE	FALSE	FALSE	20	35585124	0.00288673	1.3418e-05	NA	TRUE	reported	826690	0.010524	1e-300	35366	CPNE1	TRUE	reported	2	TRUE
CPNE1.5346_24	Early_AllOA-indep	rs6142416	G	A	G	A	0.3949	0.0244597	0.7978	0.7978	FALSE	FALSE	FALSE	20	35585124	0.0124454	0.0493727	NA	TRUE	reported	48287	0.010524	1e-300	35366	CPNE1	TRUE	reported	2	TRUE
CPNE1.5346_24	FingerOA-indep	rs6142416	G	A	G	A	0.3949	0.0152981	0.7978	0.7978	FALSE	FALSE	FALSE	20	35585124	0.0116829	0.190384	NA	TRUE	reported	266618	0.010524	1e-300	35366	CPNE1	TRUE	reported	2	TRUE
CPNE1.5346_24	HandOA-indep	rs6142416	G	A	G	A	0.3949	0.00986978	0.7978	0.7978	FALSE	FALSE	FALSE	20	35585124	0.0076737	0.198379	NA	TRUE	reported	303782	0.010524	1e-300	35366	CPNE1	TRUE	reported	2	TRUE
CPNE1.5346_24	HipOA-indep	rs6142416	G	A	G	A	0.3949	0.00710261	0.7978	0.7978	FALSE	FALSE	FALSE	20	35585124	0.00571584	0.214008	NA	TRUE	reported	353388	0.010524	1e-300	35366	CPNE1	TRUE	reported	2	TRUE
CPNE1.5346_24	KneeHipOA-indep	rs6142416	G	A	G	A	0.3949	0.0170771	0.7978	0.7978	FALSE	FALSE	FALSE	20	35585124	0.00383168	8.31908e-06	NA	TRUE	reported	490345	0.010524	1e-300	35366	CPNE1	TRUE	reported	2	TRUE
CPNE1.5346_24	KneeOA-indep	rs6142416	G	A	G	A	0.3949	0.023598	0.7978	0.7978	FALSE	FALSE	FALSE	20	35585124	0.0044376	1.0506e-07	NA	TRUE	reported	396054	0.010524	1e-300	35366	CPNE1	TRUE	reported	2	TRUE
CPNE1.5346_24	SpineOA-indep	rs6142416	G	A	G	A	0.3949	-0.00041728	0.7978	0.7978	FALSE	FALSE	FALSE	20	35585124	0.00687165	0.951578	NA	TRUE	reported	333950	0.010524	1e-300	35366	CPNE1	TRUE	reported	2	TRUE
CPNE1.5346_24	THR-indep	rs6142416	G	A	G	A	0.3949	0.00585448	0.7978	0.7978	FALSE	FALSE	FALSE	20	35585124	0.00697	0.400934	NA	TRUE	reported	319037	0.010524	1e-300	35366	CPNE1	TRUE	reported	2	TRUE
CPNE1.5346_24	ThumbOA-indep	rs6142416	G	A	G	A	0.3949	0.0175853	0.7978	0.7978	FALSE	FALSE	FALSE	20	35585124	0.0109278	0.107567	NA	TRUE	reported	247455	0.010524	1e-300	35366	CPNE1	TRUE	reported	2	TRUE
CPNE1.5346_24	TJR-indep	rs6142416	G	A	G	A	0.3949	0.0223333	0.7978	0.7978	FALSE	FALSE	FALSE	20	35585124	0.00542484	3.84056e-05	NA	TRUE	reported	368576	0.010524	1e-300	35366	CPNE1	TRUE	reported	2	TRUE
CPNE1.5346_24	TKR-indep	rs6142416	G	A	G	A	0.3949	0.0424745	0.7978	0.7978	FALSE	FALSE	FALSE	20	35585124	0.00770366	3.51674e-08	NA	TRUE	reported	252041	0.010524	1e-300	35366	CPNE1	TRUE	reported	2	TRUE
CPOX.18241_18	AllOA-indep	rs1675513	G	A	G	A	-0.1881	-0.00714476	0.13903	0.1489	FALSE	FALSE	FALSE	3	98589854	0.00351756	0.0422376	NA	TRUE	reported	826690	0.011719	5.616e-58	35330	CPOX	TRUE	reported	2	TRUE
CPOX.18241_18	Early_AllOA-indep	rs1675513	G	A	G	A	-0.1881	-0.0311719	0.13903	0.1727	FALSE	FALSE	FALSE	3	98589854	0.01455	0.0321618	NA	TRUE	reported	48287	0.011719	5.616e-58	35330	CPOX	TRUE	reported	2	TRUE
CPOX.18241_18	FingerOA-indep	rs1675513	G	A	G	A	-0.1881	-0.0012803	0.13903	0.1449	FALSE	FALSE	FALSE	3	98589854	0.0136655	0.925357	NA	TRUE	reported	266618	0.011719	5.616e-58	35330	CPOX	TRUE	reported	2	TRUE
CPOX.18241_18	HandOA-indep	rs1675513	G	A	G	A	-0.1881	-0.000705759	0.13903	0.1486	FALSE	FALSE	FALSE	3	98589854	0.00942258	0.940294	NA	TRUE	reported	303782	0.011719	5.616e-58	35330	CPOX	TRUE	reported	2	TRUE
CPOX.18241_18	HipOA-indep	rs1675513	G	A	G	A	-0.1881	0.00988917	0.13903	0.1536	FALSE	FALSE	FALSE	3	98589854	0.00701273	0.158488	NA	TRUE	reported	353388	0.011719	5.616e-58	35330	CPOX	TRUE	reported	2	TRUE
CPOX.18241_18	KneeHipOA-indep	rs1675513	G	A	G	A	-0.1881	-0.00257987	0.13903	0.1514	FALSE	FALSE	FALSE	3	98589854	0.00469719	0.582842	NA	TRUE	reported	490345	0.011719	5.616e-58	35330	CPOX	TRUE	reported	2	TRUE
CPOX.18241_18	KneeOA-indep	rs1675513	G	A	G	A	-0.1881	-0.00581848	0.13903	0.1534	FALSE	FALSE	FALSE	3	98589854	0.00543896	0.284719	NA	TRUE	reported	396054	0.011719	5.616e-58	35330	CPOX	TRUE	reported	2	TRUE
CPOX.18241_18	SpineOA-indep	rs1675513	G	A	G	A	-0.1881	-0.00323003	0.13903	0.1597	FALSE	FALSE	FALSE	3	98589854	0.00761933	0.67162	NA	TRUE	reported	333950	0.011719	5.616e-58	35330	CPOX	TRUE	reported	2	TRUE
CPOX.18241_18	THR-indep	rs1675513	G	A	G	A	-0.1881	0.0108871	0.13903	0.1449	FALSE	FALSE	FALSE	3	98589854	0.00866213	0.208802	NA	TRUE	reported	319037	0.011719	5.616e-58	35330	CPOX	TRUE	reported	2	TRUE
CPOX.18241_18	ThumbOA-indep	rs1675513	G	A	G	A	-0.1881	-0.00240954	0.13903	0.1453	FALSE	FALSE	FALSE	3	98589854	0.0130328	0.85332	NA	TRUE	reported	247455	0.011719	5.616e-58	35330	CPOX	TRUE	reported	2	TRUE
CPOX.18241_18	TJR-indep	rs1675513	G	A	G	A	-0.1881	0.00307638	0.13903	0.1454	FALSE	FALSE	FALSE	3	98589854	0.00670703	0.646465	NA	TRUE	reported	368576	0.011719	5.616e-58	35330	CPOX	TRUE	reported	2	TRUE
CPOX.18241_18	TKR-indep	rs1675513	G	A	G	A	-0.1881	0.00410242	0.13903	0.1441	FALSE	FALSE	FALSE	3	98589854	0.00960865	0.669416	NA	TRUE	reported	252041	0.011719	5.616e-58	35330	CPOX	TRUE	reported	2	TRUE
CR1.19556_12	AllOA-indep	rs4844600	G	A	G	A	-0.4893	-0.00489763	0.80349	0.80349	FALSE	FALSE	FALSE	1	207518704	0.00319977	0.125863	NA	TRUE	reported	826690	0.0132009	1e-300	35369	CR1	TRUE	reported	2	TRUE
CR1.19556_12	Early_AllOA-indep	rs4844600	G	A	G	A	-0.4893	0.0100346	0.80349	0.80349	FALSE	FALSE	FALSE	1	207518704	0.0135434	0.458743	NA	TRUE	reported	48287	0.0132009	1e-300	35369	CR1	TRUE	reported	2	TRUE
CR1.19556_12	FingerOA-indep	rs4844600	G	A	G	A	-0.4893	-0.0486707	0.80349	0.80349	FALSE	FALSE	FALSE	1	207518704	0.0121169	5.90034e-05	NA	TRUE	reported	266618	0.0132009	1e-300	35369	CR1	TRUE	reported	2	TRUE
CR1.19556_12	HandOA-indep	rs4844600	G	A	G	A	-0.4893	-0.0332524	0.80349	0.80349	FALSE	FALSE	FALSE	1	207518704	0.00846501	8.5578e-05	NA	TRUE	reported	303782	0.0132009	1e-300	35369	CR1	TRUE	reported	2	TRUE
CR1.19556_12	HipOA-indep	rs4844600	G	A	G	A	-0.4893	-0.0065838	0.80349	0.80349	FALSE	FALSE	FALSE	1	207518704	0.00631186	0.29691	NA	TRUE	reported	353388	0.0132009	1e-300	35369	CR1	TRUE	reported	2	TRUE
CR1.19556_12	KneeHipOA-indep	rs4844600	G	A	G	A	-0.4893	-0.0015445	0.80349	0.80349	FALSE	FALSE	FALSE	1	207518704	0.00431298	0.720264	NA	TRUE	reported	490345	0.0132009	1e-300	35369	CR1	TRUE	reported	2	TRUE
CR1.19556_12	KneeOA-indep	rs4844600	G	A	G	A	-0.4893	7.45624e-05	0.80349	0.80349	FALSE	FALSE	FALSE	1	207518704	0.00562618	0.989426	NA	TRUE	reported	396054	0.0132009	1e-300	35369	CR1	TRUE	reported	2	TRUE
CR1.19556_12	SpineOA-indep	rs4844600	G	A	G	A	-0.4893	-0.0104791	0.80349	0.80349	FALSE	FALSE	FALSE	1	207518704	0.00705575	0.137495	NA	TRUE	reported	333950	0.0132009	1e-300	35369	CR1	TRUE	reported	2	TRUE
CR1.19556_12	THR-indep	rs4844600	G	A	G	A	-0.4893	-0.00318018	0.80349	0.80349	FALSE	FALSE	FALSE	1	207518704	0.00771166	0.680056	NA	TRUE	reported	319037	0.0132009	1e-300	35369	CR1	TRUE	reported	2	TRUE
CR1.19556_12	ThumbOA-indep	rs4844600	G	A	G	A	-0.4893	-0.0287976	0.80349	0.80349	FALSE	FALSE	FALSE	1	207518704	0.0116319	0.0132957	NA	TRUE	reported	247455	0.0132009	1e-300	35369	CR1	TRUE	reported	2	TRUE
CR1.19556_12	TJR-indep	rs4844600	G	A	G	A	-0.4893	0.00157539	0.80349	0.80349	FALSE	FALSE	FALSE	1	207518704	0.00598842	0.792494	NA	TRUE	reported	368576	0.0132009	1e-300	35369	CR1	TRUE	reported	2	TRUE
CR1.19556_12	TKR-indep	rs4844600	G	A	G	A	-0.4893	0.00420868	0.80349	0.80349	FALSE	FALSE	FALSE	1	207518704	0.00853237	0.621829	NA	TRUE	reported	252041	0.0132009	1e-300	35369	CR1	TRUE	reported	2	TRUE
CRABP2.11696_7	AllOA-indep	rs3806412	T	G	T	G	0.2938	0.00318702	0.57395	0.6053	FALSE	FALSE	FALSE	1	156706761	0.00279447	0.254089	NA	TRUE	reported	826690	0.008302	2.501e-274	35348	CRABP2	TRUE	reported	2	TRUE
CRABP2.11696_7	Early_AllOA-indep	rs3806412	T	G	T	G	0.2938	0.0207827	0.57395	0.6148	FALSE	FALSE	FALSE	1	156706761	0.0114841	0.0703417	NA	TRUE	reported	48287	0.008302	2.501e-274	35348	CRABP2	TRUE	reported	2	TRUE
CRABP2.11696_7	FingerOA-indep	rs3806412	T	G	T	G	0.2938	-0.00725083	0.57395	0.5904	FALSE	FALSE	FALSE	1	156706761	0.0100575	0.47095	NA	TRUE	reported	266618	0.008302	2.501e-274	35348	CRABP2	TRUE	reported	2	TRUE
CRABP2.11696_7	HandOA-indep	rs3806412	T	G	T	G	0.2938	0.00202475	0.57395	0.5909	FALSE	FALSE	FALSE	1	156706761	0.0083792	0.809059	NA	TRUE	reported	303782	0.008302	2.501e-274	35348	CRABP2	TRUE	reported	2	TRUE
CRABP2.11696_7	HipOA-indep	rs3806412	T	G	T	G	0.2938	0.00486439	0.57395	0.6061	FALSE	FALSE	FALSE	1	156706761	0.00564305	0.38868	NA	TRUE	reported	353388	0.008302	2.501e-274	35348	CRABP2	TRUE	reported	2	TRUE
CRABP2.11696_7	KneeHipOA-indep	rs3806412	T	G	T	G	0.2938	0.0039704	0.57395	0.6083	FALSE	FALSE	FALSE	1	156706761	0.00392754	0.312058	NA	TRUE	reported	490345	0.008302	2.501e-274	35348	CRABP2	TRUE	reported	2	TRUE
CRABP2.11696_7	KneeOA-indep	rs3806412	T	G	T	G	0.2938	0.00556821	0.57395	0.6107	FALSE	FALSE	FALSE	1	156706761	0.00475	0.241095	NA	TRUE	reported	396054	0.008302	2.501e-274	35348	CRABP2	TRUE	reported	2	TRUE
CRABP2.11696_7	SpineOA-indep	rs3806412	T	G	T	G	0.2938	0.0133311	0.57395	0.6124	FALSE	FALSE	FALSE	1	156706761	0.00652547	0.0410584	NA	TRUE	reported	333950	0.008302	2.501e-274	35348	CRABP2	TRUE	reported	2	TRUE
CRABP2.11696_7	THR-indep	rs3806412	T	G	T	G	0.2938	0.000250121	0.57395	0.6003	FALSE	FALSE	FALSE	1	156706761	0.00638297	0.968742	NA	TRUE	reported	319037	0.008302	2.501e-274	35348	CRABP2	TRUE	reported	2	TRUE
CRABP2.11696_7	ThumbOA-indep	rs3806412	T	G	T	G	0.2938	-0.000518951	0.57395	0.5915	FALSE	FALSE	FALSE	1	156706761	0.00978638	0.95771	NA	TRUE	reported	247455	0.008302	2.501e-274	35348	CRABP2	TRUE	reported	2	TRUE
CRABP2.11696_7	TJR-indep	rs3806412	T	G	T	G	0.2938	0.00413005	0.57395	0.6022	FALSE	FALSE	FALSE	1	156706761	0.00497542	0.406488	NA	TRUE	reported	368576	0.008302	2.501e-274	35348	CRABP2	TRUE	reported	2	TRUE
CRABP2.11696_7	TKR-indep	rs3806412	T	G	T	G	0.2938	0.00688899	0.57395	0.6016	FALSE	FALSE	FALSE	1	156706761	0.00707562	0.330243	NA	TRUE	reported	252041	0.008302	2.501e-274	35348	CRABP2	TRUE	reported	2	TRUE
CREG1.9357_4	AllOA-indep	rs7513428	C	T	C	T	-0.2171	0.000153302	0.84647	0.8413	FALSE	FALSE	FALSE	1	167546035	0.00363585	0.966368	NA	TRUE	reported	826690	0.011292	2.247e-82	35360	CREG1	TRUE	reported	2	TRUE
CREG1.9357_4	Early_AllOA-indep	rs7513428	C	T	C	T	-0.2171	0.00469783	0.84647	0.8548	FALSE	FALSE	FALSE	1	167546035	0.0155738	0.76292	NA	TRUE	reported	48287	0.011292	2.247e-82	35360	CREG1	TRUE	reported	2	TRUE
CREG1.9357_4	FingerOA-indep	rs7513428	C	T	C	T	-0.2171	-0.0134737	0.84647	0.8431	FALSE	FALSE	FALSE	1	167546035	0.0134042	0.314809	NA	TRUE	reported	266618	0.011292	2.247e-82	35360	CREG1	TRUE	reported	2	TRUE
CREG1.9357_4	HandOA-indep	rs7513428	C	T	C	T	-0.2171	-0.0167377	0.84647	0.8409	FALSE	FALSE	FALSE	1	167546035	0.00959886	0.0812076	NA	TRUE	reported	303782	0.011292	2.247e-82	35360	CREG1	TRUE	reported	2	TRUE
CREG1.9357_4	HipOA-indep	rs7513428	C	T	C	T	-0.2171	-0.00369106	0.84647	0.844	FALSE	FALSE	FALSE	1	167546035	0.00725419	0.61088	NA	TRUE	reported	353388	0.011292	2.247e-82	35360	CREG1	TRUE	reported	2	TRUE
CREG1.9357_4	KneeHipOA-indep	rs7513428	C	T	C	T	-0.2171	-0.000880843	0.84647	0.8411	FALSE	FALSE	FALSE	1	167546035	0.00487687	0.856669	NA	TRUE	reported	490345	0.011292	2.247e-82	35360	CREG1	TRUE	reported	2	TRUE
CREG1.9357_4	KneeOA-indep	rs7513428	C	T	C	T	-0.2171	-0.00262648	0.84647	0.8419	FALSE	FALSE	FALSE	1	167546035	0.00567628	0.643571	NA	TRUE	reported	396054	0.011292	2.247e-82	35360	CREG1	TRUE	reported	2	TRUE
CREG1.9357_4	SpineOA-indep	rs7513428	C	T	C	T	-0.2171	-0.00722374	0.84647	0.8444	FALSE	FALSE	FALSE	1	167546035	0.00796847	0.36465	NA	TRUE	reported	333950	0.011292	2.247e-82	35360	CREG1	TRUE	reported	2	TRUE
CREG1.9357_4	THR-indep	rs7513428	C	T	C	T	-0.2171	-0.00262466	0.84647	0.8425	FALSE	FALSE	FALSE	1	167546035	0.00871103	0.763183	NA	TRUE	reported	319037	0.011292	2.247e-82	35360	CREG1	TRUE	reported	2	TRUE
CREG1.9357_4	ThumbOA-indep	rs7513428	C	T	C	T	-0.2171	-0.00352038	0.84647	0.8427	FALSE	FALSE	FALSE	1	167546035	0.0127095	0.781789	NA	TRUE	reported	247455	0.011292	2.247e-82	35360	CREG1	TRUE	reported	2	TRUE
CREG1.9357_4	TJR-indep	rs7513428	C	T	C	T	-0.2171	-0.00168684	0.84647	0.8408	FALSE	FALSE	FALSE	1	167546035	0.00665792	0.799991	NA	TRUE	reported	368576	0.011292	2.247e-82	35360	CREG1	TRUE	reported	2	TRUE
CREG1.9357_4	TKR-indep	rs7513428	C	T	C	T	-0.2171	-0.00775777	0.84647	0.8399	FALSE	FALSE	FALSE	1	167546035	0.00946293	0.412327	NA	TRUE	reported	252041	0.011292	2.247e-82	35360	CREG1	TRUE	reported	2	TRUE
CRHBP.6039_24	AllOA-indep	rs7736104	G	T	G	T	-0.4129	-0.00325105	0.69529	0.69529	FALSE	FALSE	FALSE	5	76868028	0.00259475	0.210229	NA	TRUE	reported	826690	0.0111397	1e-300	35354	CRHBP	TRUE	reported	2	TRUE
CRHBP.6039_24	Early_AllOA-indep	rs7736104	G	T	G	T	-0.4129	0.00139069	0.69529	0.69529	FALSE	FALSE	FALSE	5	76868028	0.0111616	0.900843	NA	TRUE	reported	48287	0.0111397	1e-300	35354	CRHBP	TRUE	reported	2	TRUE
CRHBP.6039_24	FingerOA-indep	rs7736104	G	T	G	T	-0.4129	-0.0230807	0.69529	0.69529	FALSE	FALSE	FALSE	5	76868028	0.0102611	0.0244913	NA	TRUE	reported	266618	0.0111397	1e-300	35354	CRHBP	TRUE	reported	2	TRUE
CRHBP.6039_24	HandOA-indep	rs7736104	G	T	G	T	-0.4129	-0.00601357	0.69529	0.69529	FALSE	FALSE	FALSE	5	76868028	0.00712651	0.398764	NA	TRUE	reported	303782	0.0111397	1e-300	35354	CRHBP	TRUE	reported	2	TRUE
CRHBP.6039_24	HipOA-indep	rs7736104	G	T	G	T	-0.4129	-0.00522577	0.69529	0.69529	FALSE	FALSE	FALSE	5	76868028	0.00519365	0.314327	NA	TRUE	reported	353388	0.0111397	1e-300	35354	CRHBP	TRUE	reported	2	TRUE
CRHBP.6039_24	KneeHipOA-indep	rs7736104	G	T	G	T	-0.4129	-0.00693598	0.69529	0.69529	FALSE	FALSE	FALSE	5	76868028	0.00346669	0.0454195	NA	TRUE	reported	490345	0.0111397	1e-300	35354	CRHBP	TRUE	reported	2	TRUE
CRHBP.6039_24	KneeOA-indep	rs7736104	G	T	G	T	-0.4129	-0.0071282	0.69529	0.69529	FALSE	FALSE	FALSE	5	76868028	0.00403094	0.0769987	NA	TRUE	reported	396054	0.0111397	1e-300	35354	CRHBP	TRUE	reported	2	TRUE
CRHBP.6039_24	SpineOA-indep	rs7736104	G	T	G	T	-0.4129	0.000200009	0.69529	0.69529	FALSE	FALSE	FALSE	5	76868028	0.00543161	0.970626	NA	TRUE	reported	333950	0.0111397	1e-300	35354	CRHBP	TRUE	reported	2	TRUE
CRHBP.6039_24	THR-indep	rs7736104	G	T	G	T	-0.4129	-0.000173925	0.69529	0.69529	FALSE	FALSE	FALSE	5	76868028	0.0058389	0.976237	NA	TRUE	reported	319037	0.0111397	1e-300	35354	CRHBP	TRUE	reported	2	TRUE
CRHBP.6039_24	ThumbOA-indep	rs7736104	G	T	G	T	-0.4129	-0.0189541	0.69529	0.69529	FALSE	FALSE	FALSE	5	76868028	0.00966411	0.049846	NA	TRUE	reported	247455	0.0111397	1e-300	35354	CRHBP	TRUE	reported	2	TRUE
CRHBP.6039_24	TJR-indep	rs7736104	G	T	G	T	-0.4129	-0.00310903	0.69529	0.69529	FALSE	FALSE	FALSE	5	76868028	0.00488205	0.524236	NA	TRUE	reported	368576	0.0111397	1e-300	35354	CRHBP	TRUE	reported	2	TRUE
CRHBP.6039_24	TKR-indep	rs7736104	G	T	G	T	-0.4129	-0.00668814	0.69529	0.69529	FALSE	FALSE	FALSE	5	76868028	0.00695147	0.33599	NA	TRUE	reported	252041	0.0111397	1e-300	35354	CRHBP	TRUE	reported	2	TRUE
CRISP2.9282_12	AllOA-indep	rs115534907	T	A	T	A	-1.0159	-0.00921937	0.01363	0.01363	FALSE	TRUE	FALSE	6	49466024	0.0104575	0.377992	NA	TRUE	reported	826690	0.033432	8.185e-203	35359	CRISP2	TRUE	reported	2	TRUE
CRISP2.9282_12	Early_AllOA-indep	rs115534907	T	A	T	A	-1.0159	0.120208	0.01363	0.01363	FALSE	TRUE	FALSE	6	49466024	0.0466246	0.00993128	NA	TRUE	reported	48287	0.033432	8.185e-203	35359	CRISP2	TRUE	reported	2	TRUE
CRISP2.9282_12	FingerOA-indep	rs115534907	T	A	T	A	-1.0159	-0.0148781	0.01363	0.01363	FALSE	TRUE	FALSE	6	49466024	0.043604	0.732946	NA	TRUE	reported	266618	0.033432	8.185e-203	35359	CRISP2	TRUE	reported	2	TRUE
CRISP2.9282_12	HandOA-indep	rs115534907	T	A	T	A	-1.0159	-0.0146507	0.01363	0.01363	FALSE	TRUE	FALSE	6	49466024	0.0289131	0.612355	NA	TRUE	reported	303782	0.033432	8.185e-203	35359	CRISP2	TRUE	reported	2	TRUE
CRISP2.9282_12	HipOA-indep	rs115534907	T	A	T	A	-1.0159	0.00229046	0.01363	0.01363	FALSE	TRUE	FALSE	6	49466024	0.0212701	0.914246	NA	TRUE	reported	353388	0.033432	8.185e-203	35359	CRISP2	TRUE	reported	2	TRUE
CRISP2.9282_12	KneeHipOA-indep	rs115534907	T	A	T	A	-1.0159	7.97724e-06	0.01363	0.01363	FALSE	TRUE	FALSE	6	49466024	0.0140266	0.999546	NA	TRUE	reported	490345	0.033432	8.185e-203	35359	CRISP2	TRUE	reported	2	TRUE
CRISP2.9282_12	KneeOA-indep	rs115534907	T	A	T	A	-1.0159	0.00234584	0.01363	0.01363	FALSE	TRUE	FALSE	6	49466024	0.016404	0.886287	NA	TRUE	reported	396054	0.033432	8.185e-203	35359	CRISP2	TRUE	reported	2	TRUE
CRISP2.9282_12	SpineOA-indep	rs115534907	T	A	T	A	-1.0159	0.00561002	0.01363	0.01363	FALSE	TRUE	FALSE	6	49466024	0.0231941	0.808879	NA	TRUE	reported	333950	0.033432	8.185e-203	35359	CRISP2	TRUE	reported	2	TRUE
CRISP2.9282_12	THR-indep	rs115534907	T	A	T	A	-1.0159	5.53093e-05	0.01363	0.01363	FALSE	TRUE	FALSE	6	49466024	0.0257596	0.998287	NA	TRUE	reported	319037	0.033432	8.185e-203	35359	CRISP2	TRUE	reported	2	TRUE
CRISP2.9282_12	ThumbOA-indep	rs115534907	T	A	T	A	-1.0159	-0.0197974	0.01363	0.01363	FALSE	TRUE	FALSE	6	49466024	0.0419822	0.637236	NA	TRUE	reported	247455	0.033432	8.185e-203	35359	CRISP2	TRUE	reported	2	TRUE
CRISP2.9282_12	TJR-indep	rs115534907	T	A	T	A	-1.0159	0.000163389	0.01363	0.01363	FALSE	TRUE	FALSE	6	49466024	0.0194241	0.993289	NA	TRUE	reported	368576	0.033432	8.185e-203	35359	CRISP2	TRUE	reported	2	TRUE
CRISP2.9282_12	TKR-indep	rs115534907	T	A	T	A	-1.0159	0.0290697	0.01363	0.01363	FALSE	TRUE	FALSE	6	49466024	0.0274629	0.289824	NA	TRUE	reported	252041	0.033432	8.185e-203	35359	CRISP2	TRUE	reported	2	TRUE
CRLF1.14747_9	AllOA-indep	rs7246833	G	C	G	C	0.264	-0.00831217	0.21574	0.21574	FALSE	TRUE	FALSE	19	18604393	0.00309445	0.00722796	NA	TRUE	reported	826690	0.009675	6.231e-164	35353	CRLF1	TRUE	reported	2	TRUE
CRLF1.14747_9	Early_AllOA-indep	rs7246833	G	C	G	C	0.264	-0.00258267	0.21574	0.21574	FALSE	TRUE	FALSE	19	18604393	0.0132925	0.845944	NA	TRUE	reported	48287	0.009675	6.231e-164	35353	CRLF1	TRUE	reported	2	TRUE
CRLF1.14747_9	FingerOA-indep	rs7246833	G	C	G	C	0.264	-0.00705964	0.21574	0.21574	FALSE	TRUE	FALSE	19	18604393	0.0115765	0.541979	NA	TRUE	reported	266618	0.009675	6.231e-164	35353	CRLF1	TRUE	reported	2	TRUE
CRLF1.14747_9	HandOA-indep	rs7246833	G	C	G	C	0.264	5.54712e-05	0.21574	0.21574	FALSE	TRUE	FALSE	19	18604393	0.00777147	0.994305	NA	TRUE	reported	303782	0.009675	6.231e-164	35353	CRLF1	TRUE	reported	2	TRUE
CRLF1.14747_9	HipOA-indep	rs7246833	G	C	G	C	0.264	-0.00762209	0.21574	0.21574	FALSE	TRUE	FALSE	19	18604393	0.00621114	0.21976	NA	TRUE	reported	353388	0.009675	6.231e-164	35353	CRLF1	TRUE	reported	2	TRUE
CRLF1.14747_9	KneeHipOA-indep	rs7246833	G	C	G	C	0.264	-0.00711783	0.21574	0.21574	FALSE	TRUE	FALSE	19	18604393	0.00415405	0.0866269	NA	TRUE	reported	490345	0.009675	6.231e-164	35353	CRLF1	TRUE	reported	2	TRUE
CRLF1.14747_9	KneeOA-indep	rs7246833	G	C	G	C	0.264	-0.00323605	0.21574	0.21574	FALSE	TRUE	FALSE	19	18604393	0.00484722	0.504383	NA	TRUE	reported	396054	0.009675	6.231e-164	35353	CRLF1	TRUE	reported	2	TRUE
CRLF1.14747_9	SpineOA-indep	rs7246833	G	C	G	C	0.264	-0.0103309	0.21574	0.21574	FALSE	TRUE	FALSE	19	18604393	0.00678626	0.127929	NA	TRUE	reported	333950	0.009675	6.231e-164	35353	CRLF1	TRUE	reported	2	TRUE
CRLF1.14747_9	THR-indep	rs7246833	G	C	G	C	0.264	-0.00334627	0.21574	0.21574	FALSE	TRUE	FALSE	19	18604393	0.0075879	0.659212	NA	TRUE	reported	319037	0.009675	6.231e-164	35353	CRLF1	TRUE	reported	2	TRUE
CRLF1.14747_9	ThumbOA-indep	rs7246833	G	C	G	C	0.264	0.00969649	0.21574	0.21574	FALSE	TRUE	FALSE	19	18604393	0.0111735	0.385496	NA	TRUE	reported	247455	0.009675	6.231e-164	35353	CRLF1	TRUE	reported	2	TRUE
CRLF1.14747_9	TJR-indep	rs7246833	G	C	G	C	0.264	-0.0102497	0.21574	0.21574	FALSE	TRUE	FALSE	19	18604393	0.00586448	0.0805065	NA	TRUE	reported	368576	0.009675	6.231e-164	35353	CRLF1	TRUE	reported	2	TRUE
CRLF1.14747_9	TKR-indep	rs7246833	G	C	G	C	0.264	-0.0162431	0.21574	0.21574	FALSE	TRUE	FALSE	19	18604393	0.00837061	0.0523195	NA	TRUE	reported	252041	0.009675	6.231e-164	35353	CRLF1	TRUE	reported	2	TRUE
CRNN.17738_7	AllOA-indep	rs10494275	A	G	A	G	-0.2261	0.00129916	0.08129	0.0768	FALSE	FALSE	FALSE	1	152419091	0.00471822	0.783048	NA	TRUE	reported	826690	0.013958	5.126e-59	35363	CRNN	TRUE	reported	2	TRUE
CRNN.17738_7	Early_AllOA-indep	rs10494275	A	G	A	G	-0.2261	-0.0189334	0.08129	0.0798	FALSE	FALSE	FALSE	1	152419091	0.0203299	0.351694	NA	TRUE	reported	48287	0.013958	5.126e-59	35363	CRNN	TRUE	reported	2	TRUE
CRNN.17738_7	FingerOA-indep	rs10494275	A	G	A	G	-0.2261	-0.00728585	0.08129	0.0803	FALSE	FALSE	FALSE	1	152419091	0.0178623	0.683355	NA	TRUE	reported	266618	0.013958	5.126e-59	35363	CRNN	TRUE	reported	2	TRUE
CRNN.17738_7	HandOA-indep	rs10494275	A	G	A	G	-0.2261	-0.00318384	0.08129	0.0791	FALSE	FALSE	FALSE	1	152419091	0.012474	0.798539	NA	TRUE	reported	303782	0.013958	5.126e-59	35363	CRNN	TRUE	reported	2	TRUE
CRNN.17738_7	HipOA-indep	rs10494275	A	G	A	G	-0.2261	-0.0101152	0.08129	0.0776	FALSE	FALSE	FALSE	1	152419091	0.00946902	0.285412	NA	TRUE	reported	353388	0.013958	5.126e-59	35363	CRNN	TRUE	reported	2	TRUE
CRNN.17738_7	KneeHipOA-indep	rs10494275	A	G	A	G	-0.2261	-0.00648107	0.08129	0.0769	FALSE	FALSE	FALSE	1	152419091	0.00643031	0.313506	NA	TRUE	reported	490345	0.013958	5.126e-59	35363	CRNN	TRUE	reported	2	TRUE
CRNN.17738_7	KneeOA-indep	rs10494275	A	G	A	G	-0.2261	-0.00618988	0.08129	0.0767	FALSE	FALSE	FALSE	1	152419091	0.00748549	0.408284	NA	TRUE	reported	396054	0.013958	5.126e-59	35363	CRNN	TRUE	reported	2	TRUE
CRNN.17738_7	SpineOA-indep	rs10494275	A	G	A	G	-0.2261	0.012543	0.08129	0.0761	FALSE	FALSE	FALSE	1	152419091	0.0106346	0.23822	NA	TRUE	reported	333950	0.013958	5.126e-59	35363	CRNN	TRUE	reported	2	TRUE
CRNN.17738_7	THR-indep	rs10494275	A	G	A	G	-0.2261	-0.00415659	0.08129	0.0789	FALSE	FALSE	FALSE	1	152419091	0.0114405	0.716364	NA	TRUE	reported	319037	0.013958	5.126e-59	35363	CRNN	TRUE	reported	2	TRUE
CRNN.17738_7	ThumbOA-indep	rs10494275	A	G	A	G	-0.2261	0.00415511	0.08129	0.0801	FALSE	FALSE	FALSE	1	152419091	0.0167622	0.804223	NA	TRUE	reported	247455	0.013958	5.126e-59	35363	CRNN	TRUE	reported	2	TRUE
CRNN.17738_7	TJR-indep	rs10494275	A	G	A	G	-0.2261	-0.00672572	0.08129	0.0785	FALSE	FALSE	FALSE	1	152419091	0.00893981	0.451851	NA	TRUE	reported	368576	0.013958	5.126e-59	35363	CRNN	TRUE	reported	2	TRUE
CRNN.17738_7	TKR-indep	rs10494275	A	G	A	G	-0.2261	-0.007295	0.08129	0.0791	FALSE	FALSE	FALSE	1	152419091	0.0126471	0.564067	NA	TRUE	reported	252041	0.013958	5.126e-59	35363	CRNN	TRUE	reported	2	TRUE
CROT.13929_27	AllOA-indep	rs809066	G	A	G	A	0.5317	-0.00494548	0.89215	0.89215	FALSE	FALSE	FALSE	7	87367173	0.00418128	0.236901	NA	TRUE	reported	826690	0.0143448	1e-300	35347	CROT	TRUE	reported	2	TRUE
CROT.13929_27	Early_AllOA-indep	rs809066	G	A	G	A	0.5317	-0.0235472	0.89215	0.89215	FALSE	FALSE	FALSE	7	87367173	0.0177348	0.184264	NA	TRUE	reported	48287	0.0143448	1e-300	35347	CROT	TRUE	reported	2	TRUE
CROT.13929_27	FingerOA-indep	rs809066	G	A	G	A	0.5317	-0.011952	0.89215	0.89215	FALSE	FALSE	FALSE	7	87367173	0.0154099	0.43798	NA	TRUE	reported	266618	0.0143448	1e-300	35347	CROT	TRUE	reported	2	TRUE
CROT.13929_27	HandOA-indep	rs809066	G	A	G	A	0.5317	-0.0139492	0.89215	0.89215	FALSE	FALSE	FALSE	7	87367173	0.0110383	0.206332	NA	TRUE	reported	303782	0.0143448	1e-300	35347	CROT	TRUE	reported	2	TRUE
CROT.13929_27	HipOA-indep	rs809066	G	A	G	A	0.5317	-0.0135446	0.89215	0.89215	FALSE	FALSE	FALSE	7	87367173	0.00831659	0.103392	NA	TRUE	reported	353388	0.0143448	1e-300	35347	CROT	TRUE	reported	2	TRUE
CROT.13929_27	KneeHipOA-indep	rs809066	G	A	G	A	0.5317	-0.00143961	0.89215	0.89215	FALSE	FALSE	FALSE	7	87367173	0.00553267	0.794708	NA	TRUE	reported	490345	0.0143448	1e-300	35347	CROT	TRUE	reported	2	TRUE
CROT.13929_27	KneeOA-indep	rs809066	G	A	G	A	0.5317	0.00288125	0.89215	0.89215	FALSE	FALSE	FALSE	7	87367173	0.00657246	0.661109	NA	TRUE	reported	396054	0.0143448	1e-300	35347	CROT	TRUE	reported	2	TRUE
CROT.13929_27	SpineOA-indep	rs809066	G	A	G	A	0.5317	0.00434373	0.89215	0.89215	FALSE	FALSE	FALSE	7	87367173	0.00925316	0.638761	NA	TRUE	reported	333950	0.0143448	1e-300	35347	CROT	TRUE	reported	2	TRUE
CROT.13929_27	THR-indep	rs809066	G	A	G	A	0.5317	-0.00685033	0.89215	0.89215	FALSE	FALSE	FALSE	7	87367173	0.0100119	0.493837	NA	TRUE	reported	319037	0.0143448	1e-300	35347	CROT	TRUE	reported	2	TRUE
CROT.13929_27	ThumbOA-indep	rs809066	G	A	G	A	0.5317	-0.0176671	0.89215	0.89215	FALSE	FALSE	FALSE	7	87367173	0.0147125	0.22982	NA	TRUE	reported	247455	0.0143448	1e-300	35347	CROT	TRUE	reported	2	TRUE
CROT.13929_27	TJR-indep	rs809066	G	A	G	A	0.5317	-0.00184186	0.89215	0.89215	FALSE	FALSE	FALSE	7	87367173	0.00788507	0.815305	NA	TRUE	reported	368576	0.0143448	1e-300	35347	CROT	TRUE	reported	2	TRUE
CROT.13929_27	TKR-indep	rs809066	G	A	G	A	0.5317	0.00784415	0.89215	0.89215	FALSE	FALSE	FALSE	7	87367173	0.0112143	0.484255	NA	TRUE	reported	252041	0.0143448	1e-300	35347	CROT	TRUE	reported	2	TRUE
CRP.4337_49	AllOA-indep	rs2808628	A	G	A	G	-0.1647	-0.00482361	0.32088	0.3372	FALSE	FALSE	FALSE	1	159706221	0.00263611	0.0672763	NA	TRUE	reported	826690	0.008803	4.069e-78	35357	CRP	TRUE	reported	2	TRUE
CRP.4337_49	Early_AllOA-indep	rs2808628	A	G	A	G	-0.1647	-0.0146211	0.32088	0.3546	FALSE	FALSE	FALSE	1	159706221	0.0113555	0.197894	NA	TRUE	reported	48287	0.008803	4.069e-78	35357	CRP	TRUE	reported	2	TRUE
CRP.4337_49	FingerOA-indep	rs2808628	A	G	A	G	-0.1647	-0.0125102	0.32088	0.3263	FALSE	FALSE	FALSE	1	159706221	0.0103481	0.226688	NA	TRUE	reported	266618	0.008803	4.069e-78	35357	CRP	TRUE	reported	2	TRUE
CRP.4337_49	HandOA-indep	rs2808628	A	G	A	G	-0.1647	-0.00842227	0.32088	0.3311	FALSE	FALSE	FALSE	1	159706221	0.00709985	0.235519	NA	TRUE	reported	303782	0.008803	4.069e-78	35357	CRP	TRUE	reported	2	TRUE
CRP.4337_49	HipOA-indep	rs2808628	A	G	A	G	-0.1647	-0.0106896	0.32088	0.3375	FALSE	FALSE	FALSE	1	159706221	0.00522376	0.0407229	NA	TRUE	reported	353388	0.008803	4.069e-78	35357	CRP	TRUE	reported	2	TRUE
CRP.4337_49	KneeHipOA-indep	rs2808628	A	G	A	G	-0.1647	-0.00215607	0.32088	0.3396	FALSE	FALSE	FALSE	1	159706221	0.00355383	0.544058	NA	TRUE	reported	490345	0.008803	4.069e-78	35357	CRP	TRUE	reported	2	TRUE
CRP.4337_49	KneeOA-indep	rs2808628	A	G	A	G	-0.1647	0.00111825	0.32088	0.3427	FALSE	FALSE	FALSE	1	159706221	0.00405426	0.782685	NA	TRUE	reported	396054	0.008803	4.069e-78	35357	CRP	TRUE	reported	2	TRUE
CRP.4337_49	SpineOA-indep	rs2808628	A	G	A	G	-0.1647	0.0055546	0.32088	0.3495	FALSE	FALSE	FALSE	1	159706221	0.00581983	0.339868	NA	TRUE	reported	333950	0.008803	4.069e-78	35357	CRP	TRUE	reported	2	TRUE
CRP.4337_49	THR-indep	rs2808628	A	G	A	G	-0.1647	-0.0140421	0.32088	0.3325	FALSE	FALSE	FALSE	1	159706221	0.00635975	0.0272473	NA	TRUE	reported	319037	0.008803	4.069e-78	35357	CRP	TRUE	reported	2	TRUE
CRP.4337_49	ThumbOA-indep	rs2808628	A	G	A	G	-0.1647	-0.016086	0.32088	0.3291	FALSE	FALSE	FALSE	1	159706221	0.0097599	0.0993169	NA	TRUE	reported	247455	0.008803	4.069e-78	35357	CRP	TRUE	reported	2	TRUE
CRP.4337_49	TJR-indep	rs2808628	A	G	A	G	-0.1647	-0.00828571	0.32088	0.3318	FALSE	FALSE	FALSE	1	159706221	0.0049449	0.0938147	NA	TRUE	reported	368576	0.008803	4.069e-78	35357	CRP	TRUE	reported	2	TRUE
CRP.4337_49	TKR-indep	rs2808628	A	G	A	G	-0.1647	-0.00521839	0.32088	0.332	FALSE	FALSE	FALSE	1	159706221	0.00705832	0.45971	NA	TRUE	reported	252041	0.008803	4.069e-78	35357	CRP	TRUE	reported	2	TRUE
CRTAC1.5632_6	AllOA-indep	rs684225	A	C	A	C	-0.3464	-0.000188363	0.48516	0.434	FALSE	FALSE	FALSE	10	97882605	0.00256422	0.941441	NA	TRUE	reported	826690	0.00934555	1e-300	35367	CRTAC1	TRUE	reported	2	TRUE
CRTAC1.5632_6	Early_AllOA-indep	rs684225	A	C	A	C	-0.3464	-0.0109051	0.48516	0.4244	FALSE	FALSE	FALSE	10	97882605	0.011001	0.321548	NA	TRUE	reported	48287	0.00934555	1e-300	35367	CRTAC1	TRUE	reported	2	TRUE
CRTAC1.5632_6	FingerOA-indep	rs684225	A	C	A	C	-0.3464	-0.0190152	0.48516	0.4617	FALSE	FALSE	FALSE	10	97882605	0.00973746	0.0508445	NA	TRUE	reported	266618	0.00934555	1e-300	35367	CRTAC1	TRUE	reported	2	TRUE
CRTAC1.5632_6	HandOA-indep	rs684225	A	C	A	C	-0.3464	-0.00881859	0.48516	0.4445	FALSE	FALSE	FALSE	10	97882605	0.00708519	0.21326	NA	TRUE	reported	303782	0.00934555	1e-300	35367	CRTAC1	TRUE	reported	2	TRUE
CRTAC1.5632_6	HipOA-indep	rs684225	A	C	A	C	-0.3464	0.000485199	0.48516	0.4307	FALSE	FALSE	FALSE	10	97882605	0.00471157	0.917979	NA	TRUE	reported	353388	0.00934555	1e-300	35367	CRTAC1	TRUE	reported	2	TRUE
CRTAC1.5632_6	KneeHipOA-indep	rs684225	A	C	A	C	-0.3464	-0.000546477	0.48516	0.4306	FALSE	FALSE	FALSE	10	97882605	0.00354892	0.877622	NA	TRUE	reported	490345	0.00934555	1e-300	35367	CRTAC1	TRUE	reported	2	TRUE
CRTAC1.5632_6	KneeOA-indep	rs684225	A	C	A	C	-0.3464	0.0016101	0.48516	0.4287	FALSE	FALSE	FALSE	10	97882605	0.00406938	0.692355	NA	TRUE	reported	396054	0.00934555	1e-300	35367	CRTAC1	TRUE	reported	2	TRUE
CRTAC1.5632_6	SpineOA-indep	rs684225	A	C	A	C	-0.3464	0.00444931	0.48516	0.4309	FALSE	FALSE	FALSE	10	97882605	0.00579474	0.442594	NA	TRUE	reported	333950	0.00934555	1e-300	35367	CRTAC1	TRUE	reported	2	TRUE
CRTAC1.5632_6	THR-indep	rs684225	A	C	A	C	-0.3464	-0.00077135	0.48516	0.4369	FALSE	FALSE	FALSE	10	97882605	0.0061571	0.900303	NA	TRUE	reported	319037	0.00934555	1e-300	35367	CRTAC1	TRUE	reported	2	TRUE
CRTAC1.5632_6	ThumbOA-indep	rs684225	A	C	A	C	-0.3464	-0.0129435	0.48516	0.4558	FALSE	FALSE	FALSE	10	97882605	0.00924972	0.161711	NA	TRUE	reported	247455	0.00934555	1e-300	35367	CRTAC1	TRUE	reported	2	TRUE
CRTAC1.5632_6	TJR-indep	rs684225	A	C	A	C	-0.3464	-0.000780874	0.48516	0.4348	FALSE	FALSE	FALSE	10	97882605	0.00463862	0.866314	NA	TRUE	reported	368576	0.00934555	1e-300	35367	CRTAC1	TRUE	reported	2	TRUE
CRTAC1.5632_6	TKR-indep	rs684225	A	C	A	C	-0.3464	0.000119182	0.48516	0.4336	FALSE	FALSE	FALSE	10	97882605	0.00654408	0.98547	NA	TRUE	reported	252041	0.00934555	1e-300	35367	CRTAC1	TRUE	reported	2	TRUE
CRTAM.7968_15	AllOA-indep	rs2370794	G	A	G	A	0.2309	0.0063408	0.32715	0.3347	FALSE	FALSE	FALSE	11	122844074	0.00264266	0.0164221	NA	TRUE	reported	826690	0.008805	1.434e-151	35371	CRTAM	TRUE	reported	2	TRUE
CRTAM.7968_15	Early_AllOA-indep	rs2370794	G	A	G	A	0.2309	0.018147	0.32715	0.3384	FALSE	FALSE	FALSE	11	122844074	0.0116302	0.118681	NA	TRUE	reported	48287	0.008805	1.434e-151	35371	CRTAM	TRUE	reported	2	TRUE
CRTAM.7968_15	FingerOA-indep	rs2370794	G	A	G	A	0.2309	0.0130701	0.32715	0.3315	FALSE	FALSE	FALSE	11	122844074	0.0102658	0.202959	NA	TRUE	reported	266618	0.008805	1.434e-151	35371	CRTAM	TRUE	reported	2	TRUE
CRTAM.7968_15	HandOA-indep	rs2370794	G	A	G	A	0.2309	0.0062513	0.32715	0.3301	FALSE	FALSE	FALSE	11	122844074	0.00711272	0.379461	NA	TRUE	reported	303782	0.008805	1.434e-151	35371	CRTAM	TRUE	reported	2	TRUE
CRTAM.7968_15	HipOA-indep	rs2370794	G	A	G	A	0.2309	0.00824449	0.32715	0.3327	FALSE	FALSE	FALSE	11	122844074	0.00532875	0.121822	NA	TRUE	reported	353388	0.008805	1.434e-151	35371	CRTAM	TRUE	reported	2	TRUE
CRTAM.7968_15	KneeHipOA-indep	rs2370794	G	A	G	A	0.2309	0.0074571	0.32715	0.3338	FALSE	FALSE	FALSE	11	122844074	0.00355902	0.0361475	NA	TRUE	reported	490345	0.008805	1.434e-151	35371	CRTAM	TRUE	reported	2	TRUE
CRTAM.7968_15	KneeOA-indep	rs2370794	G	A	G	A	0.2309	0.00854101	0.32715	0.3337	FALSE	FALSE	FALSE	11	122844074	0.00413505	0.0388741	NA	TRUE	reported	396054	0.008805	1.434e-151	35371	CRTAM	TRUE	reported	2	TRUE
CRTAM.7968_15	SpineOA-indep	rs2370794	G	A	G	A	0.2309	-0.0128214	0.32715	0.3369	FALSE	FALSE	FALSE	11	122844074	0.00583147	0.0279024	NA	TRUE	reported	333950	0.008805	1.434e-151	35371	CRTAM	TRUE	reported	2	TRUE
CRTAM.7968_15	THR-indep	rs2370794	G	A	G	A	0.2309	0.0109025	0.32715	0.3316	FALSE	FALSE	FALSE	11	122844074	0.00647826	0.0923886	NA	TRUE	reported	319037	0.008805	1.434e-151	35371	CRTAM	TRUE	reported	2	TRUE
CRTAM.7968_15	ThumbOA-indep	rs2370794	G	A	G	A	0.2309	0.0139368	0.32715	0.3319	FALSE	FALSE	FALSE	11	122844074	0.00971812	0.151542	NA	TRUE	reported	247455	0.008805	1.434e-151	35371	CRTAM	TRUE	reported	2	TRUE
CRTAM.7968_15	TJR-indep	rs2370794	G	A	G	A	0.2309	0.0118308	0.32715	0.3317	FALSE	FALSE	FALSE	11	122844074	0.0050376	0.0188491	NA	TRUE	reported	368576	0.008805	1.434e-151	35371	CRTAM	TRUE	reported	2	TRUE
CRTAM.7968_15	TKR-indep	rs2370794	G	A	G	A	0.2309	0.0122876	0.32715	0.3318	FALSE	FALSE	FALSE	11	122844074	0.00715786	0.0860412	NA	TRUE	reported	252041	0.008805	1.434e-151	35371	CRTAM	TRUE	reported	2	TRUE
CSF1R.13682_47	AllOA-indep	rs2237084	G	T	G	T	0.1262	-0.0030503	0.23739	0.2584	FALSE	FALSE	FALSE	5	150085928	0.00286862	0.287631	NA	TRUE	reported	826690	0.009683	7.922e-39	35357	CSF1R	TRUE	reported	2	TRUE
CSF1R.13682_47	Early_AllOA-indep	rs2237084	G	T	G	T	0.1262	0.0127958	0.23739	0.2325	FALSE	FALSE	FALSE	5	150085928	0.0129046	0.321408	NA	TRUE	reported	48287	0.009683	7.922e-39	35357	CSF1R	TRUE	reported	2	TRUE
CSF1R.13682_47	FingerOA-indep	rs2237084	G	T	G	T	0.1262	0.000985894	0.23739	0.2437	FALSE	FALSE	FALSE	5	150085928	0.0110088	0.928641	NA	TRUE	reported	266618	0.009683	7.922e-39	35357	CSF1R	TRUE	reported	2	TRUE
CSF1R.13682_47	HandOA-indep	rs2237084	G	T	G	T	0.1262	0.00380894	0.23739	0.2527	FALSE	FALSE	FALSE	5	150085928	0.00774778	0.62299	NA	TRUE	reported	303782	0.009683	7.922e-39	35357	CSF1R	TRUE	reported	2	TRUE
CSF1R.13682_47	HipOA-indep	rs2237084	G	T	G	T	0.1262	0.00312475	0.23739	0.2544	FALSE	FALSE	FALSE	5	150085928	0.00580014	0.590069	NA	TRUE	reported	353388	0.009683	7.922e-39	35357	CSF1R	TRUE	reported	2	TRUE
CSF1R.13682_47	KneeHipOA-indep	rs2237084	G	T	G	T	0.1262	-0.00153991	0.23739	0.259	FALSE	FALSE	FALSE	5	150085928	0.00379437	0.68486	NA	TRUE	reported	490345	0.009683	7.922e-39	35357	CSF1R	TRUE	reported	2	TRUE
CSF1R.13682_47	KneeOA-indep	rs2237084	G	T	G	T	0.1262	-0.00227743	0.23739	0.2589	FALSE	FALSE	FALSE	5	150085928	0.00448054	0.611248	NA	TRUE	reported	396054	0.009683	7.922e-39	35357	CSF1R	TRUE	reported	2	TRUE
CSF1R.13682_47	SpineOA-indep	rs2237084	G	T	G	T	0.1262	0.00783729	0.23739	0.2554	FALSE	FALSE	FALSE	5	150085928	0.00634241	0.216572	NA	TRUE	reported	333950	0.009683	7.922e-39	35357	CSF1R	TRUE	reported	2	TRUE
CSF1R.13682_47	THR-indep	rs2237084	G	T	G	T	0.1262	0.00199778	0.23739	0.2575	FALSE	FALSE	FALSE	5	150085928	0.00690249	0.772253	NA	TRUE	reported	319037	0.009683	7.922e-39	35357	CSF1R	TRUE	reported	2	TRUE
CSF1R.13682_47	ThumbOA-indep	rs2237084	G	T	G	T	0.1262	0.00317741	0.23739	0.2449	FALSE	FALSE	FALSE	5	150085928	0.0105596	0.763489	NA	TRUE	reported	247455	0.009683	7.922e-39	35357	CSF1R	TRUE	reported	2	TRUE
CSF1R.13682_47	TJR-indep	rs2237084	G	T	G	T	0.1262	0.00200522	0.23739	0.2591	FALSE	FALSE	FALSE	5	150085928	0.00534252	0.707414	NA	TRUE	reported	368576	0.009683	7.922e-39	35357	CSF1R	TRUE	reported	2	TRUE
CSF1R.13682_47	TKR-indep	rs2237084	G	T	G	T	0.1262	0.00951817	0.23739	0.2604	FALSE	FALSE	FALSE	5	150085928	0.0076698	0.214608	NA	TRUE	reported	252041	0.009683	7.922e-39	35357	CSF1R	TRUE	reported	2	TRUE
CSGALNACT2.10772_21	AllOA-indep	rs2435382	T	A	T	A	-0.1148	0.000257819	0.33153	0.2873	FALSE	TRUE	FALSE	10	43181651	0.00535246	0.961582	NA	TRUE	reported	826690	0.008361	6.609e-43	35316	CSGALNACT2	TRUE	reported	2	TRUE
CSGALNACT2.10772_21	Early_AllOA-indep	rs2435382	T	A	T	A	-0.1148	0.00193654	0.33153	0.2841	FALSE	TRUE	FALSE	10	43181651	0.0119786	0.871569	NA	TRUE	reported	48287	0.008361	6.609e-43	35316	CSGALNACT2	TRUE	reported	2	TRUE
CSGALNACT2.10772_21	FingerOA-indep	rs2435382	T	A	T	A	-0.1148	-0.0160139	0.33153	0.3163	FALSE	TRUE	FALSE	10	43181651	0.0103561	0.122024	NA	TRUE	reported	266618	0.008361	6.609e-43	35316	CSGALNACT2	TRUE	reported	2	TRUE
CSGALNACT2.10772_21	HandOA-indep	rs2435382	T	A	T	A	-0.1148	0.00187962	0.33153	0.2991	FALSE	TRUE	FALSE	10	43181651	0.0074321	0.800341	NA	TRUE	reported	303782	0.008361	6.609e-43	35316	CSGALNACT2	TRUE	reported	2	TRUE
CSGALNACT2.10772_21	HipOA-indep	rs2435382	T	A	T	A	-0.1148	0.0149184	0.33153	0.2888	FALSE	TRUE	FALSE	10	43181651	0.00550181	0.00669719	NA	TRUE	reported	353388	0.008361	6.609e-43	35316	CSGALNACT2	TRUE	reported	2	TRUE
CSGALNACT2.10772_21	KneeHipOA-indep	rs2435382	T	A	T	A	-0.1148	0.00485567	0.33153	0.2847	FALSE	TRUE	FALSE	10	43181651	0.00370583	0.190101	NA	TRUE	reported	490345	0.008361	6.609e-43	35316	CSGALNACT2	TRUE	reported	2	TRUE
CSGALNACT2.10772_21	KneeOA-indep	rs2435382	T	A	T	A	-0.1148	0.00240919	0.33153	0.2812	FALSE	TRUE	FALSE	10	43181651	0.0043022	0.575485	NA	TRUE	reported	396054	0.008361	6.609e-43	35316	CSGALNACT2	TRUE	reported	2	TRUE
CSGALNACT2.10772_21	SpineOA-indep	rs2435382	T	A	T	A	-0.1148	0.00921487	0.33153	0.2796	FALSE	TRUE	FALSE	10	43181651	0.0061627	0.134845	NA	TRUE	reported	333950	0.008361	6.609e-43	35316	CSGALNACT2	TRUE	reported	2	TRUE
CSGALNACT2.10772_21	THR-indep	rs2435382	T	A	T	A	-0.1148	0.0139575	0.33153	0.2948	FALSE	TRUE	FALSE	10	43181651	0.0066497	0.0358197	NA	TRUE	reported	319037	0.008361	6.609e-43	35316	CSGALNACT2	TRUE	reported	2	TRUE
CSGALNACT2.10772_21	ThumbOA-indep	rs2435382	T	A	T	A	-0.1148	0.0194037	0.33153	0.3111	FALSE	TRUE	FALSE	10	43181651	0.00990191	0.0500438	NA	TRUE	reported	247455	0.008361	6.609e-43	35316	CSGALNACT2	TRUE	reported	2	TRUE
CSGALNACT2.10772_21	TJR-indep	rs2435382	T	A	T	A	-0.1148	0.00636064	0.33153	0.2922	FALSE	TRUE	FALSE	10	43181651	0.00515775	0.217494	NA	TRUE	reported	368576	0.008361	6.609e-43	35316	CSGALNACT2	TRUE	reported	2	TRUE
CSGALNACT2.10772_21	TKR-indep	rs2435382	T	A	T	A	-0.1148	-0.00393224	0.33153	0.2921	FALSE	TRUE	FALSE	10	43181651	0.00733225	0.591756	NA	TRUE	reported	252041	0.008361	6.609e-43	35316	CSGALNACT2	TRUE	reported	2	TRUE
CST3.2609_59	AllOA-indep	rs6114209	C	G	C	G	-0.2537	-3.06949e-05	0.21042	0.21042	FALSE	TRUE	FALSE	20	23638980	0.00289147	0.99153	NA	TRUE	reported	826690	0.010123	1.315e-138	35364	CST3	TRUE	reported	2	TRUE
CST3.2609_59	Early_AllOA-indep	rs6114209	C	G	C	G	-0.2537	0.024898	0.21042	0.21042	FALSE	TRUE	FALSE	20	23638980	0.0131323	0.0579677	NA	TRUE	reported	48287	0.010123	1.315e-138	35364	CST3	TRUE	reported	2	TRUE
CST3.2609_59	FingerOA-indep	rs6114209	C	G	C	G	-0.2537	-0.00236885	0.21042	0.21042	FALSE	TRUE	FALSE	20	23638980	0.0118683	0.841798	NA	TRUE	reported	266618	0.010123	1.315e-138	35364	CST3	TRUE	reported	2	TRUE
CST3.2609_59	HandOA-indep	rs6114209	C	G	C	G	-0.2537	-0.0041063	0.21042	0.21042	FALSE	TRUE	FALSE	20	23638980	0.00826525	0.61932	NA	TRUE	reported	303782	0.010123	1.315e-138	35364	CST3	TRUE	reported	2	TRUE
CST3.2609_59	HipOA-indep	rs6114209	C	G	C	G	-0.2537	-0.00495306	0.21042	0.21042	FALSE	TRUE	FALSE	20	23638980	0.00603328	0.411672	NA	TRUE	reported	353388	0.010123	1.315e-138	35364	CST3	TRUE	reported	2	TRUE
CST3.2609_59	KneeHipOA-indep	rs6114209	C	G	C	G	-0.2537	-0.00150758	0.21042	0.21042	FALSE	TRUE	FALSE	20	23638980	0.00405274	0.709901	NA	TRUE	reported	490345	0.010123	1.315e-138	35364	CST3	TRUE	reported	2	TRUE
CST3.2609_59	KneeOA-indep	rs6114209	C	G	C	G	-0.2537	-0.000822202	0.21042	0.21042	FALSE	TRUE	FALSE	20	23638980	0.00477083	0.863171	NA	TRUE	reported	396054	0.010123	1.315e-138	35364	CST3	TRUE	reported	2	TRUE
CST3.2609_59	SpineOA-indep	rs6114209	C	G	C	G	-0.2537	-0.0123249	0.21042	0.21042	FALSE	TRUE	FALSE	20	23638980	0.00676368	0.0684229	NA	TRUE	reported	333950	0.010123	1.315e-138	35364	CST3	TRUE	reported	2	TRUE
CST3.2609_59	THR-indep	rs6114209	C	G	C	G	-0.2537	-0.00969394	0.21042	0.21042	FALSE	TRUE	FALSE	20	23638980	0.00733972	0.186585	NA	TRUE	reported	319037	0.010123	1.315e-138	35364	CST3	TRUE	reported	2	TRUE
CST3.2609_59	ThumbOA-indep	rs6114209	C	G	C	G	-0.2537	0.0111164	0.21042	0.21042	FALSE	TRUE	FALSE	20	23638980	0.0111509	0.318812	NA	TRUE	reported	247455	0.010123	1.315e-138	35364	CST3	TRUE	reported	2	TRUE
CST3.2609_59	TJR-indep	rs6114209	C	G	C	G	-0.2537	-0.00947853	0.21042	0.21042	FALSE	TRUE	FALSE	20	23638980	0.0057044	0.0965898	NA	TRUE	reported	368576	0.010123	1.315e-138	35364	CST3	TRUE	reported	2	TRUE
CST3.2609_59	TKR-indep	rs6114209	C	G	C	G	-0.2537	-0.00925878	0.21042	0.21042	FALSE	TRUE	FALSE	20	23638980	0.00810918	0.253552	NA	TRUE	reported	252041	0.010123	1.315e-138	35364	CST3	TRUE	reported	2	TRUE
CST5.3803_10	AllOA-indep	rs4267571	A	G	A	G	-0.3333	0.0055782	0.33506	0.33506	FALSE	FALSE	FALSE	20	23837264	0.0026663	0.0364283	NA	TRUE	reported	826690	0.008829	1e-300	35361	CST5	TRUE	reported	2	TRUE
CST5.3803_10	Early_AllOA-indep	rs4267571	A	G	A	G	-0.3333	-0.00945781	0.33506	0.33506	FALSE	FALSE	FALSE	20	23837264	0.0119084	0.427073	NA	TRUE	reported	48287	0.008829	1e-300	35361	CST5	TRUE	reported	2	TRUE
CST5.3803_10	FingerOA-indep	rs4267571	A	G	A	G	-0.3333	0.00637969	0.33506	0.33506	FALSE	FALSE	FALSE	20	23837264	0.010414	0.540137	NA	TRUE	reported	266618	0.008829	1e-300	35361	CST5	TRUE	reported	2	TRUE
CST5.3803_10	HandOA-indep	rs4267571	A	G	A	G	-0.3333	0.00407655	0.33506	0.33506	FALSE	FALSE	FALSE	20	23837264	0.00715564	0.568883	NA	TRUE	reported	303782	0.008829	1e-300	35361	CST5	TRUE	reported	2	TRUE
CST5.3803_10	HipOA-indep	rs4267571	A	G	A	G	-0.3333	0.00354621	0.33506	0.33506	FALSE	FALSE	FALSE	20	23837264	0.00538713	0.510361	NA	TRUE	reported	353388	0.008829	1e-300	35361	CST5	TRUE	reported	2	TRUE
CST5.3803_10	KneeHipOA-indep	rs4267571	A	G	A	G	-0.3333	0.00167587	0.33506	0.33506	FALSE	FALSE	FALSE	20	23837264	0.0035778	0.639494	NA	TRUE	reported	490345	0.008829	1e-300	35361	CST5	TRUE	reported	2	TRUE
CST5.3803_10	KneeOA-indep	rs4267571	A	G	A	G	-0.3333	0.00220183	0.33506	0.33506	FALSE	FALSE	FALSE	20	23837264	0.00413313	0.594222	NA	TRUE	reported	396054	0.008829	1e-300	35361	CST5	TRUE	reported	2	TRUE
CST5.3803_10	SpineOA-indep	rs4267571	A	G	A	G	-0.3333	0.0057751	0.33506	0.33506	FALSE	FALSE	FALSE	20	23837264	0.00592167	0.329437	NA	TRUE	reported	333950	0.008829	1e-300	35361	CST5	TRUE	reported	2	TRUE
CST5.3803_10	THR-indep	rs4267571	A	G	A	G	-0.3333	0.00148525	0.33506	0.33506	FALSE	FALSE	FALSE	20	23837264	0.00652486	0.819934	NA	TRUE	reported	319037	0.008829	1e-300	35361	CST5	TRUE	reported	2	TRUE
CST5.3803_10	ThumbOA-indep	rs4267571	A	G	A	G	-0.3333	0.00652702	0.33506	0.33506	FALSE	FALSE	FALSE	20	23837264	0.00979551	0.505202	NA	TRUE	reported	247455	0.008829	1e-300	35361	CST5	TRUE	reported	2	TRUE
CST5.3803_10	TJR-indep	rs4267571	A	G	A	G	-0.3333	-0.00199626	0.33506	0.33506	FALSE	FALSE	FALSE	20	23837264	0.00494824	0.686633	NA	TRUE	reported	368576	0.008829	1e-300	35361	CST5	TRUE	reported	2	TRUE
CST5.3803_10	TKR-indep	rs4267571	A	G	A	G	-0.3333	-0.00281632	0.33506	0.33506	FALSE	FALSE	FALSE	20	23837264	0.00706927	0.690344	NA	TRUE	reported	252041	0.008829	1e-300	35361	CST5	TRUE	reported	2	TRUE
CST7.3302_58	AllOA-indep	rs6083639	T	C	T	C	0.3537	0.00191973	0.33463	0.33463	FALSE	FALSE	FALSE	20	24857560	0.00297987	0.519424	NA	TRUE	reported	826690	0.00954249	1e-300	35366	CST7	TRUE	reported	2	TRUE
CST7.3302_58	AllOA-indep	rs77760198	A	G	A	G	0.6417	-0.0137797	0.01766	0.01766	FALSE	FALSE	FALSE	20	24707460	0.00909565	0.129778	NA	TRUE	reported	826690	0.033123	1.296e-83	35366	CST7	TRUE	reported	2	TRUE
CST7.3302_58	Early_AllOA-indep	rs6083639	T	C	T	C	0.3537	0.00640465	0.33463	0.33463	FALSE	FALSE	FALSE	20	24857560	0.0119258	0.59124	NA	TRUE	reported	48287	0.00954249	1e-300	35366	CST7	TRUE	reported	2	TRUE
CST7.3302_58	Early_AllOA-indep	rs77760198	A	G	A	G	0.6417	-0.0134551	0.01766	0.01766	FALSE	FALSE	FALSE	20	24707460	0.0418936	0.748078	NA	TRUE	reported	48287	0.033123	1.296e-83	35366	CST7	TRUE	reported	2	TRUE
CST7.3302_58	FingerOA-indep	rs6083639	T	C	T	C	0.3537	0.00313668	0.33463	0.33463	FALSE	FALSE	FALSE	20	24857560	0.0103456	0.761746	NA	TRUE	reported	266618	0.00954249	1e-300	35366	CST7	TRUE	reported	2	TRUE
CST7.3302_58	FingerOA-indep	rs77760198	A	G	A	G	0.6417	-0.0146121	0.01766	0.01766	FALSE	FALSE	FALSE	20	24707460	0.0361727	0.686247	NA	TRUE	reported	266618	0.033123	1.296e-83	35366	CST7	TRUE	reported	2	TRUE
CST7.3302_58	HandOA-indep	rs6083639	T	C	T	C	0.3537	-0.000133646	0.33463	0.33463	FALSE	FALSE	FALSE	20	24857560	0.00759115	0.985954	NA	TRUE	reported	303782	0.00954249	1e-300	35366	CST7	TRUE	reported	2	TRUE
CST7.3302_58	HandOA-indep	rs77760198	A	G	A	G	0.6417	-0.0231948	0.01766	0.01766	FALSE	FALSE	FALSE	20	24707460	0.0239448	0.332705	NA	TRUE	reported	303782	0.033123	1.296e-83	35366	CST7	TRUE	reported	2	TRUE
CST7.3302_58	HipOA-indep	rs6083639	T	C	T	C	0.3537	-0.00892778	0.33463	0.33463	FALSE	FALSE	FALSE	20	24857560	0.00553235	0.106584	NA	TRUE	reported	353388	0.00954249	1e-300	35366	CST7	TRUE	reported	2	TRUE
CST7.3302_58	HipOA-indep	rs77760198	A	G	A	G	0.6417	0.0129312	0.01766	0.01766	FALSE	FALSE	FALSE	20	24707460	0.0182445	0.478465	NA	TRUE	reported	353388	0.033123	1.296e-83	35366	CST7	TRUE	reported	2	TRUE
CST7.3302_58	KneeHipOA-indep	rs6083639	T	C	T	C	0.3537	-0.00365	0.33463	0.33463	FALSE	FALSE	FALSE	20	24857560	0.00380514	0.337443	NA	TRUE	reported	490345	0.00954249	1e-300	35366	CST7	TRUE	reported	2	TRUE
CST7.3302_58	KneeHipOA-indep	rs77760198	A	G	A	G	0.6417	-0.00407304	0.01766	0.01766	FALSE	FALSE	FALSE	20	24707460	0.0120638	0.735645	NA	TRUE	reported	490345	0.033123	1.296e-83	35366	CST7	TRUE	reported	2	TRUE
CST7.3302_58	KneeOA-indep	rs6083639	T	C	T	C	0.3537	-0.00034874	0.33463	0.33463	FALSE	FALSE	FALSE	20	24857560	0.00442208	0.937141	NA	TRUE	reported	396054	0.00954249	1e-300	35366	CST7	TRUE	reported	2	TRUE
CST7.3302_58	KneeOA-indep	rs77760198	A	G	A	G	0.6417	-0.00981752	0.01766	0.01766	FALSE	FALSE	FALSE	20	24707460	0.0140536	0.484817	NA	TRUE	reported	396054	0.033123	1.296e-83	35366	CST7	TRUE	reported	2	TRUE
CST7.3302_58	SpineOA-indep	rs6083639	T	C	T	C	0.3537	0.012342	0.33463	0.33463	FALSE	FALSE	FALSE	20	24857560	0.00630938	0.0504494	NA	TRUE	reported	333950	0.00954249	1e-300	35366	CST7	TRUE	reported	2	TRUE
CST7.3302_58	SpineOA-indep	rs77760198	A	G	A	G	0.6417	-0.00723492	0.01766	0.01766	FALSE	FALSE	FALSE	20	24707460	0.0199052	0.716255	NA	TRUE	reported	333950	0.033123	1.296e-83	35366	CST7	TRUE	reported	2	TRUE
CST7.3302_58	THR-indep	rs6083639	T	C	T	C	0.3537	-0.0120929	0.33463	0.33463	FALSE	FALSE	FALSE	20	24857560	0.00656698	0.0655522	NA	TRUE	reported	319037	0.00954249	1e-300	35366	CST7	TRUE	reported	2	TRUE
CST7.3302_58	THR-indep	rs77760198	A	G	A	G	0.6417	-0.00104125	0.01766	0.01766	FALSE	FALSE	FALSE	20	24707460	0.0227433	0.963484	NA	TRUE	reported	319037	0.033123	1.296e-83	35366	CST7	TRUE	reported	2	TRUE
CST7.3302_58	ThumbOA-indep	rs6083639	T	C	T	C	0.3537	0.00698822	0.33463	0.33463	FALSE	FALSE	FALSE	20	24857560	0.00979774	0.475693	NA	TRUE	reported	247455	0.00954249	1e-300	35366	CST7	TRUE	reported	2	TRUE
CST7.3302_58	ThumbOA-indep	rs77760198	A	G	A	G	0.6417	-0.00037315	0.01766	0.01766	FALSE	FALSE	FALSE	20	24707460	0.0549863	0.994585	NA	TRUE	reported	247455	0.033123	1.296e-83	35366	CST7	TRUE	reported	2	TRUE
CST7.3302_58	TJR-indep	rs6083639	T	C	T	C	0.3537	-0.00880139	0.33463	0.33463	FALSE	FALSE	FALSE	20	24857560	0.00510897	0.0849367	NA	TRUE	reported	368576	0.00954249	1e-300	35366	CST7	TRUE	reported	2	TRUE
CST7.3302_58	TJR-indep	rs77760198	A	G	A	G	0.6417	-0.00487455	0.01766	0.01766	FALSE	FALSE	FALSE	20	24707460	0.0173858	0.77919	NA	TRUE	reported	368576	0.033123	1.296e-83	35366	CST7	TRUE	reported	2	TRUE
CST7.3302_58	TKR-indep	rs6083639	T	C	T	C	0.3537	-0.00339027	0.33463	0.33463	FALSE	FALSE	FALSE	20	24857560	0.00724178	0.639674	NA	TRUE	reported	252041	0.00954249	1e-300	35366	CST7	TRUE	reported	2	TRUE
CST7.3302_58	TKR-indep	rs77760198	A	G	A	G	0.6417	0.0108613	0.01766	0.01766	FALSE	FALSE	FALSE	20	24707460	0.0247752	0.661101	NA	TRUE	reported	252041	0.033123	1.296e-83	35366	CST7	TRUE	reported	2	TRUE
CTRB1.5671_1	AllOA-indep	rs8051363	G	A	G	A	0.4059	0.0021546	0.73897	0.7263	FALSE	FALSE	FALSE	16	75221319	0.00285308	0.450139	NA	TRUE	reported	826690	0.0109508	1e-300	35362	CTRB1	TRUE	reported	2	TRUE
CTRB1.5671_1	Early_AllOA-indep	rs8051363	G	A	G	A	0.4059	0.0187102	0.73897	0.7491	FALSE	FALSE	FALSE	16	75221319	0.0127866	0.143393	NA	TRUE	reported	48287	0.0109508	1e-300	35362	CTRB1	TRUE	reported	2	TRUE
CTRB1.5671_1	FingerOA-indep	rs8051363	G	A	G	A	0.4059	-0.0193545	0.73897	0.7389	FALSE	FALSE	FALSE	16	75221319	0.011017	0.078955	NA	TRUE	reported	266618	0.0109508	1e-300	35362	CTRB1	TRUE	reported	2	TRUE
CTRB1.5671_1	HandOA-indep	rs8051363	G	A	G	A	0.4059	-0.00152731	0.73897	0.7331	FALSE	FALSE	FALSE	16	75221319	0.00769557	0.84268	NA	TRUE	reported	303782	0.0109508	1e-300	35362	CTRB1	TRUE	reported	2	TRUE
CTRB1.5671_1	HipOA-indep	rs8051363	G	A	G	A	0.4059	0.0107534	0.73897	0.7328	FALSE	FALSE	FALSE	16	75221319	0.00567808	0.0582454	NA	TRUE	reported	353388	0.0109508	1e-300	35362	CTRB1	TRUE	reported	2	TRUE
CTRB1.5671_1	KneeHipOA-indep	rs8051363	G	A	G	A	0.4059	0.00431657	0.73897	0.7292	FALSE	FALSE	FALSE	16	75221319	0.00379412	0.255245	NA	TRUE	reported	490345	0.0109508	1e-300	35362	CTRB1	TRUE	reported	2	TRUE
CTRB1.5671_1	KneeOA-indep	rs8051363	G	A	G	A	0.4059	0.00182898	0.73897	0.7302	FALSE	FALSE	FALSE	16	75221319	0.00450522	0.684765	NA	TRUE	reported	396054	0.0109508	1e-300	35362	CTRB1	TRUE	reported	2	TRUE
CTRB1.5671_1	SpineOA-indep	rs8051363	G	A	G	A	0.4059	-0.000297232	0.73897	0.7309	FALSE	FALSE	FALSE	16	75221319	0.00625471	0.962098	NA	TRUE	reported	333950	0.0109508	1e-300	35362	CTRB1	TRUE	reported	2	TRUE
CTRB1.5671_1	THR-indep	rs8051363	G	A	G	A	0.4059	0.010239	0.73897	0.7273	FALSE	FALSE	FALSE	16	75221319	0.00685755	0.135411	NA	TRUE	reported	319037	0.0109508	1e-300	35362	CTRB1	TRUE	reported	2	TRUE
CTRB1.5671_1	ThumbOA-indep	rs8051363	G	A	G	A	0.4059	-0.00815924	0.73897	0.7357	FALSE	FALSE	FALSE	16	75221319	0.0104429	0.434613	NA	TRUE	reported	247455	0.0109508	1e-300	35362	CTRB1	TRUE	reported	2	TRUE
CTRB1.5671_1	TJR-indep	rs8051363	G	A	G	A	0.4059	0.00171953	0.73897	0.727	FALSE	FALSE	FALSE	16	75221319	0.00537486	0.749028	NA	TRUE	reported	368576	0.0109508	1e-300	35362	CTRB1	TRUE	reported	2	TRUE
CTRB1.5671_1	TKR-indep	rs8051363	G	A	G	A	0.4059	-0.0103565	0.73897	0.7272	FALSE	FALSE	FALSE	16	75221319	0.0075874	0.172264	NA	TRUE	reported	252041	0.0109508	1e-300	35362	CTRB1	TRUE	reported	2	TRUE
CTSB.8007_19	AllOA-indep	rs1299525	T	C	T	C	0.2073	0.00354229	0.43462	0.4371	FALSE	FALSE	FALSE	8	11864616	0.00256852	0.167859	NA	TRUE	reported	826690	0.008075	2.33e-145	35375	CTSB	TRUE	reported	2	TRUE
CTSB.8007_19	AllOA-indep	rs2010628	T	G	T	G	0.3686	-0.00323003	0.2017	0.2017	FALSE	FALSE	FALSE	8	11771858	0.00301818	0.284533	NA	TRUE	reported	826690	0.009856	1e-300	35378	CTSB	TRUE	reported	2	TRUE
CTSB.8007_19	AllOA-indep	rs75770997	C	A	C	A	-0.1691	0.00828334	0.06541	0.06541	FALSE	FALSE	FALSE	8	11650021	0.00575181	0.149831	NA	TRUE	reported	826690	0.016323	3.778e-25	35376	CTSB	TRUE	reported	2	TRUE
CTSB.8007_19	Early_AllOA-indep	rs1299525	T	C	T	C	0.2073	-0.00498415	0.43462	0.4543	FALSE	FALSE	FALSE	8	11864616	0.0110398	0.651649	NA	TRUE	reported	48287	0.008075	2.33e-145	35375	CTSB	TRUE	reported	2	TRUE
CTSB.8007_19	Early_AllOA-indep	rs2010628	T	G	T	G	0.3686	0.00211159	0.2017	0.2017	FALSE	FALSE	FALSE	8	11771858	0.0134662	0.875397	NA	TRUE	reported	48287	0.009856	1e-300	35378	CTSB	TRUE	reported	2	TRUE
CTSB.8007_19	Early_AllOA-indep	rs75770997	C	A	C	A	-0.1691	0.0478098	0.06541	0.06541	FALSE	FALSE	FALSE	8	11650021	0.0269398	0.0759496	NA	TRUE	reported	48287	0.016323	3.778e-25	35376	CTSB	TRUE	reported	2	TRUE
CTSB.8007_19	FingerOA-indep	rs1299525	T	C	T	C	0.2073	0.0244879	0.43462	0.4363	FALSE	FALSE	FALSE	8	11864616	0.00967243	0.0113504	NA	TRUE	reported	266618	0.008075	2.33e-145	35375	CTSB	TRUE	reported	2	TRUE
CTSB.8007_19	FingerOA-indep	rs2010628	T	G	T	G	0.3686	-0.00264677	0.2017	0.2017	FALSE	FALSE	FALSE	8	11771858	0.0118809	0.82371	NA	TRUE	reported	266618	0.009856	1e-300	35378	CTSB	TRUE	reported	2	TRUE
CTSB.8007_19	FingerOA-indep	rs75770997	C	A	C	A	-0.1691	7.21646e-05	0.06541	0.06541	FALSE	FALSE	FALSE	8	11650021	0.0213689	0.997305	NA	TRUE	reported	266618	0.016323	3.778e-25	35376	CTSB	TRUE	reported	2	TRUE
CTSB.8007_19	HandOA-indep	rs1299525	T	C	T	C	0.2073	0.0127208	0.43462	0.4379	FALSE	FALSE	FALSE	8	11864616	0.00710052	0.0732092	NA	TRUE	reported	303782	0.008075	2.33e-145	35375	CTSB	TRUE	reported	2	TRUE
CTSB.8007_19	HandOA-indep	rs2010628	T	G	T	G	0.3686	0.00119577	0.2017	0.2017	FALSE	FALSE	FALSE	8	11771858	0.00841727	0.887031	NA	TRUE	reported	303782	0.009856	1e-300	35378	CTSB	TRUE	reported	2	TRUE
CTSB.8007_19	HandOA-indep	rs75770997	C	A	C	A	-0.1691	0.0114541	0.06541	0.06541	FALSE	FALSE	FALSE	8	11650021	0.014766	0.437918	NA	TRUE	reported	303782	0.016323	3.778e-25	35376	CTSB	TRUE	reported	2	TRUE
CTSB.8007_19	HipOA-indep	rs1299525	T	C	T	C	0.2073	0.00176867	0.43462	0.4407	FALSE	FALSE	FALSE	8	11864616	0.00517469	0.732508	NA	TRUE	reported	353388	0.008075	2.33e-145	35375	CTSB	TRUE	reported	2	TRUE
CTSB.8007_19	HipOA-indep	rs2010628	T	G	T	G	0.3686	-0.0105802	0.2017	0.2017	FALSE	FALSE	FALSE	8	11771858	0.00612726	0.0842139	NA	TRUE	reported	353388	0.009856	1e-300	35378	CTSB	TRUE	reported	2	TRUE
CTSB.8007_19	HipOA-indep	rs75770997	C	A	C	A	-0.1691	0.0136794	0.06541	0.06541	FALSE	FALSE	FALSE	8	11650021	0.0115931	0.238015	NA	TRUE	reported	353388	0.016323	3.778e-25	35376	CTSB	TRUE	reported	2	TRUE
CTSB.8007_19	KneeHipOA-indep	rs1299525	T	C	T	C	0.2073	0.00257394	0.43462	0.4402	FALSE	FALSE	FALSE	8	11864616	0.003505	0.462729	NA	TRUE	reported	490345	0.008075	2.33e-145	35375	CTSB	TRUE	reported	2	TRUE
CTSB.8007_19	KneeHipOA-indep	rs2010628	T	G	T	G	0.3686	-0.00594649	0.2017	0.2017	FALSE	FALSE	FALSE	8	11771858	0.00414474	0.15137	NA	TRUE	reported	490345	0.009856	1e-300	35378	CTSB	TRUE	reported	2	TRUE
CTSB.8007_19	KneeHipOA-indep	rs75770997	C	A	C	A	-0.1691	0.0108185	0.06541	0.06541	FALSE	FALSE	FALSE	8	11650021	0.00783067	0.167107	NA	TRUE	reported	490345	0.016323	3.778e-25	35376	CTSB	TRUE	reported	2	TRUE
CTSB.8007_19	KneeOA-indep	rs1299525	T	C	T	C	0.2073	0.00300704	0.43462	0.4429	FALSE	FALSE	FALSE	8	11864616	0.00407886	0.460985	NA	TRUE	reported	396054	0.008075	2.33e-145	35375	CTSB	TRUE	reported	2	TRUE
CTSB.8007_19	KneeOA-indep	rs2010628	T	G	T	G	0.3686	-0.00351533	0.2017	0.2017	FALSE	FALSE	FALSE	8	11771858	0.00481552	0.46539	NA	TRUE	reported	396054	0.009856	1e-300	35378	CTSB	TRUE	reported	2	TRUE
CTSB.8007_19	KneeOA-indep	rs75770997	C	A	C	A	-0.1691	0.0145368	0.06541	0.06541	FALSE	FALSE	FALSE	8	11650021	0.00912755	0.111244	NA	TRUE	reported	396054	0.016323	3.778e-25	35376	CTSB	TRUE	reported	2	TRUE
CTSB.8007_19	SpineOA-indep	rs1299525	T	C	T	C	0.2073	0.00287498	0.43462	0.4433	FALSE	FALSE	FALSE	8	11864616	0.0057257	0.615584	NA	TRUE	reported	333950	0.008075	2.33e-145	35375	CTSB	TRUE	reported	2	TRUE
CTSB.8007_19	SpineOA-indep	rs2010628	T	G	T	G	0.3686	-0.0107028	0.2017	0.2017	FALSE	FALSE	FALSE	8	11771858	0.00685813	0.118619	NA	TRUE	reported	333950	0.009856	1e-300	35378	CTSB	TRUE	reported	2	TRUE
CTSB.8007_19	SpineOA-indep	rs75770997	C	A	C	A	-0.1691	0.0204325	0.06541	0.06541	FALSE	FALSE	FALSE	8	11650021	0.0130285	0.116813	NA	TRUE	reported	333950	0.016323	3.778e-25	35376	CTSB	TRUE	reported	2	TRUE
CTSB.8007_19	THR-indep	rs1299525	T	C	T	C	0.2073	0.00230955	0.43462	0.4353	FALSE	FALSE	FALSE	8	11864616	0.00612562	0.70615	NA	TRUE	reported	319037	0.008075	2.33e-145	35375	CTSB	TRUE	reported	2	TRUE
CTSB.8007_19	THR-indep	rs2010628	T	G	T	G	0.3686	-0.0120396	0.2017	0.2017	FALSE	FALSE	FALSE	8	11771858	0.00738059	0.102838	NA	TRUE	reported	319037	0.009856	1e-300	35378	CTSB	TRUE	reported	2	TRUE
CTSB.8007_19	THR-indep	rs75770997	C	A	C	A	-0.1691	0.0155996	0.06541	0.06541	FALSE	FALSE	FALSE	8	11650021	0.0138581	0.260306	NA	TRUE	reported	319037	0.016323	3.778e-25	35376	CTSB	TRUE	reported	2	TRUE
CTSB.8007_19	ThumbOA-indep	rs1299525	T	C	T	C	0.2073	0.020774	0.43462	0.4371	FALSE	FALSE	FALSE	8	11864616	0.00920284	0.0239863	NA	TRUE	reported	247455	0.008075	2.33e-145	35375	CTSB	TRUE	reported	2	TRUE
CTSB.8007_19	ThumbOA-indep	rs2010628	T	G	T	G	0.3686	0.0111021	0.2017	0.2017	FALSE	FALSE	FALSE	8	11771858	0.0111447	0.319165	NA	TRUE	reported	247455	0.009856	1e-300	35378	CTSB	TRUE	reported	2	TRUE
CTSB.8007_19	ThumbOA-indep	rs75770997	C	A	C	A	-0.1691	0.00428303	0.06541	0.06541	FALSE	FALSE	FALSE	8	11650021	0.0159918	0.788833	NA	TRUE	reported	247455	0.016323	3.778e-25	35376	CTSB	TRUE	reported	2	TRUE
CTSB.8007_19	TJR-indep	rs1299525	T	C	T	C	0.2073	0.00088045	0.43462	0.4362	FALSE	FALSE	FALSE	8	11864616	0.00485312	0.856038	NA	TRUE	reported	368576	0.008075	2.33e-145	35375	CTSB	TRUE	reported	2	TRUE
CTSB.8007_19	TJR-indep	rs2010628	T	G	T	G	0.3686	-0.00954845	0.2017	0.2017	FALSE	FALSE	FALSE	8	11771858	0.00574372	0.0964294	NA	TRUE	reported	368576	0.009856	1e-300	35378	CTSB	TRUE	reported	2	TRUE
CTSB.8007_19	TJR-indep	rs75770997	C	A	C	A	-0.1691	0.0244865	0.06541	0.06541	FALSE	FALSE	FALSE	8	11650021	0.0107321	0.0225126	NA	TRUE	reported	368576	0.016323	3.778e-25	35376	CTSB	TRUE	reported	2	TRUE
CTSB.8007_19	TKR-indep	rs1299525	T	C	T	C	0.2073	-0.00294475	0.43462	0.4368	FALSE	FALSE	FALSE	8	11864616	0.0068758	0.668449	NA	TRUE	reported	252041	0.008075	2.33e-145	35375	CTSB	TRUE	reported	2	TRUE
CTSB.8007_19	TKR-indep	rs2010628	T	G	T	G	0.3686	-0.0110694	0.2017	0.2017	FALSE	FALSE	FALSE	8	11771858	0.00811562	0.172579	NA	TRUE	reported	252041	0.009856	1e-300	35378	CTSB	TRUE	reported	2	TRUE
CTSB.8007_19	TKR-indep	rs75770997	C	A	C	A	-0.1691	0.0443152	0.06541	0.06541	FALSE	FALSE	FALSE	8	11650021	0.0152525	0.00366743	NA	TRUE	reported	252041	0.016323	3.778e-25	35376	CTSB	TRUE	reported	2	TRUE
CTSD.5508_62	AllOA-indep	rs4752764	G	T	G	T	0.0573	0.00181015	0.66422	0.6573	FALSE	FALSE	FALSE	11	1645188	0.00269716	0.502137	NA	TRUE	reported	826690	0.008643	3.364e-11	35359	CTSD	TRUE	reported	2	TRUE
CTSD.5508_62	Early_AllOA-indep	rs4752764	G	T	G	T	0.0573	0.0134714	0.66422	0.6698	FALSE	FALSE	FALSE	11	1645188	0.0139967	0.335816	NA	TRUE	reported	48287	0.008643	3.364e-11	35359	CTSD	TRUE	reported	2	TRUE
CTSD.5508_62	FingerOA-indep	rs4752764	G	T	G	T	0.0573	-0.00333401	0.66422	0.6633	FALSE	FALSE	FALSE	11	1645188	0.0104926	0.750676	NA	TRUE	reported	266618	0.008643	3.364e-11	35359	CTSD	TRUE	reported	2	TRUE
CTSD.5508_62	HandOA-indep	rs4752764	G	T	G	T	0.0573	0.00733917	0.66422	0.6582	FALSE	FALSE	FALSE	11	1645188	0.00715974	0.305335	NA	TRUE	reported	303782	0.008643	3.364e-11	35359	CTSD	TRUE	reported	2	TRUE
CTSD.5508_62	HipOA-indep	rs4752764	G	T	G	T	0.0573	-0.00190189	0.66422	0.6589	FALSE	FALSE	FALSE	11	1645188	0.0055676	0.732653	NA	TRUE	reported	353388	0.008643	3.364e-11	35359	CTSD	TRUE	reported	2	TRUE
CTSD.5508_62	KneeHipOA-indep	rs4752764	G	T	G	T	0.0573	0.00151543	0.66422	0.6577	FALSE	FALSE	FALSE	11	1645188	0.00369215	0.681479	NA	TRUE	reported	490345	0.008643	3.364e-11	35359	CTSD	TRUE	reported	2	TRUE
CTSD.5508_62	KneeOA-indep	rs4752764	G	T	G	T	0.0573	0.00162318	0.66422	0.6582	FALSE	FALSE	FALSE	11	1645188	0.00431778	0.70697	NA	TRUE	reported	396054	0.008643	3.364e-11	35359	CTSD	TRUE	reported	2	TRUE
CTSD.5508_62	SpineOA-indep	rs4752764	G	T	G	T	0.0573	0.0029578	0.66422	0.6587	FALSE	FALSE	FALSE	11	1645188	0.00625604	0.636362	NA	TRUE	reported	333950	0.008643	3.364e-11	35359	CTSD	TRUE	reported	2	TRUE
CTSD.5508_62	THR-indep	rs4752764	G	T	G	T	0.0573	-0.00103402	0.66422	0.6594	FALSE	FALSE	FALSE	11	1645188	0.00650409	0.873684	NA	TRUE	reported	319037	0.008643	3.364e-11	35359	CTSD	TRUE	reported	2	TRUE
CTSD.5508_62	ThumbOA-indep	rs4752764	G	T	G	T	0.0573	0.00772882	0.66422	0.6628	FALSE	FALSE	FALSE	11	1645188	0.00987633	0.433886	NA	TRUE	reported	247455	0.008643	3.364e-11	35359	CTSD	TRUE	reported	2	TRUE
CTSD.5508_62	TJR-indep	rs4752764	G	T	G	T	0.0573	0.000642817	0.66422	0.659	FALSE	FALSE	FALSE	11	1645188	0.00506397	0.898988	NA	TRUE	reported	368576	0.008643	3.364e-11	35359	CTSD	TRUE	reported	2	TRUE
CTSD.5508_62	TKR-indep	rs4752764	G	T	G	T	0.0573	0.00278308	0.66422	0.66	FALSE	FALSE	FALSE	11	1645188	0.00709328	0.694797	NA	TRUE	reported	252041	0.008643	3.364e-11	35359	CTSD	TRUE	reported	2	TRUE
CTSH.8465_52	AllOA-indep	rs79384415	C	G	C	G	0.3772	-0.00132616	0.03384	0.03384	FALSE	TRUE	FALSE	15	78964129	0.00648292	0.837914	NA	TRUE	reported	826690	0.023277	4.638e-59	35356	CTSH	TRUE	reported	2	TRUE
CTSH.8465_52	Early_AllOA-indep	rs79384415	C	G	C	G	0.3772	-0.0169859	0.03384	0.03384	FALSE	TRUE	FALSE	15	78964129	0.0273013	0.533834	NA	TRUE	reported	48287	0.023277	4.638e-59	35356	CTSH	TRUE	reported	2	TRUE
CTSH.8465_52	FingerOA-indep	rs79384415	C	G	C	G	0.3772	-0.0766618	0.03384	0.03384	FALSE	TRUE	FALSE	15	78964129	0.0256625	0.00281449	NA	TRUE	reported	266618	0.023277	4.638e-59	35356	CTSH	TRUE	reported	2	TRUE
CTSH.8465_52	HandOA-indep	rs79384415	C	G	C	G	0.3772	-0.00940078	0.03384	0.03384	FALSE	TRUE	FALSE	15	78964129	0.0173545	0.588031	NA	TRUE	reported	303782	0.023277	4.638e-59	35356	CTSH	TRUE	reported	2	TRUE
CTSH.8465_52	HipOA-indep	rs79384415	C	G	C	G	0.3772	-0.0175519	0.03384	0.03384	FALSE	TRUE	FALSE	15	78964129	0.0130328	0.178062	NA	TRUE	reported	353388	0.023277	4.638e-59	35356	CTSH	TRUE	reported	2	TRUE
CTSH.8465_52	KneeHipOA-indep	rs79384415	C	G	C	G	0.3772	-0.00712149	0.03384	0.03384	FALSE	TRUE	FALSE	15	78964129	0.00869103	0.412554	NA	TRUE	reported	490345	0.023277	4.638e-59	35356	CTSH	TRUE	reported	2	TRUE
CTSH.8465_52	KneeOA-indep	rs79384415	C	G	C	G	0.3772	-0.000735127	0.03384	0.03384	FALSE	TRUE	FALSE	15	78964129	0.00988871	0.94074	NA	TRUE	reported	396054	0.023277	4.638e-59	35356	CTSH	TRUE	reported	2	TRUE
CTSH.8465_52	SpineOA-indep	rs79384415	C	G	C	G	0.3772	-0.0108993	0.03384	0.03384	FALSE	TRUE	FALSE	15	78964129	0.0140537	0.438019	NA	TRUE	reported	333950	0.023277	4.638e-59	35356	CTSH	TRUE	reported	2	TRUE
CTSH.8465_52	THR-indep	rs79384415	C	G	C	G	0.3772	-0.00832415	0.03384	0.03384	FALSE	TRUE	FALSE	15	78964129	0.0162015	0.607401	NA	TRUE	reported	319037	0.023277	4.638e-59	35356	CTSH	TRUE	reported	2	TRUE
CTSH.8465_52	ThumbOA-indep	rs79384415	C	G	C	G	0.3772	-0.0408553	0.03384	0.03384	FALSE	TRUE	FALSE	15	78964129	0.0246426	0.0973347	NA	TRUE	reported	247455	0.023277	4.638e-59	35356	CTSH	TRUE	reported	2	TRUE
CTSH.8465_52	TJR-indep	rs79384415	C	G	C	G	0.3772	-0.0130166	0.03384	0.03384	FALSE	TRUE	FALSE	15	78964129	0.0124909	0.297369	NA	TRUE	reported	368576	0.023277	4.638e-59	35356	CTSH	TRUE	reported	2	TRUE
CTSH.8465_52	TKR-indep	rs79384415	C	G	C	G	0.3772	-0.00801416	0.03384	0.03384	FALSE	TRUE	FALSE	15	78964129	0.0176374	0.649552	NA	TRUE	reported	252041	0.023277	4.638e-59	35356	CTSH	TRUE	reported	2	TRUE
CTSO.9264_11	AllOA-indep	rs17380799	A	G	A	G	-0.0861	0.00573083	0.12651	0.1326	FALSE	FALSE	FALSE	4	156179081	0.00371055	0.122475	NA	TRUE	reported	826690	0.012302	2.578e-12	35357	CTSO	TRUE	reported	2	TRUE
CTSO.9264_11	Early_AllOA-indep	rs17380799	A	G	A	G	-0.0861	-0.00509765	0.12651	0.1276	FALSE	FALSE	FALSE	4	156179081	0.0166996	0.760172	NA	TRUE	reported	48287	0.012302	2.578e-12	35357	CTSO	TRUE	reported	2	TRUE
CTSO.9264_11	FingerOA-indep	rs17380799	A	G	A	G	-0.0861	0.00979371	0.12651	0.1258	FALSE	FALSE	FALSE	4	156179081	0.0148034	0.508236	NA	TRUE	reported	266618	0.012302	2.578e-12	35357	CTSO	TRUE	reported	2	TRUE
CTSO.9264_11	HandOA-indep	rs17380799	A	G	A	G	-0.0861	0.0134274	0.12651	0.1272	FALSE	FALSE	FALSE	4	156179081	0.0101719	0.186818	NA	TRUE	reported	303782	0.012302	2.578e-12	35357	CTSO	TRUE	reported	2	TRUE
CTSO.9264_11	HipOA-indep	rs17380799	A	G	A	G	-0.0861	-0.00153075	0.12651	0.1295	FALSE	FALSE	FALSE	4	156179081	0.00757849	0.839927	NA	TRUE	reported	353388	0.012302	2.578e-12	35357	CTSO	TRUE	reported	2	TRUE
CTSO.9264_11	KneeHipOA-indep	rs17380799	A	G	A	G	-0.0861	0.00405507	0.12651	0.1311	FALSE	FALSE	FALSE	4	156179081	0.00498702	0.416146	NA	TRUE	reported	490345	0.012302	2.578e-12	35357	CTSO	TRUE	reported	2	TRUE
CTSO.9264_11	KneeOA-indep	rs17380799	A	G	A	G	-0.0861	0.00790419	0.12651	0.1303	FALSE	FALSE	FALSE	4	156179081	0.00579912	0.172883	NA	TRUE	reported	396054	0.012302	2.578e-12	35357	CTSO	TRUE	reported	2	TRUE
CTSO.9264_11	SpineOA-indep	rs17380799	A	G	A	G	-0.0861	0.00816336	0.12651	0.1314	FALSE	FALSE	FALSE	4	156179081	0.00825659	0.322806	NA	TRUE	reported	333950	0.012302	2.578e-12	35357	CTSO	TRUE	reported	2	TRUE
CTSO.9264_11	THR-indep	rs17380799	A	G	A	G	-0.0861	0.000791779	0.12651	0.1328	FALSE	FALSE	FALSE	4	156179081	0.0092017	0.931429	NA	TRUE	reported	319037	0.012302	2.578e-12	35357	CTSO	TRUE	reported	2	TRUE
CTSO.9264_11	ThumbOA-indep	rs17380799	A	G	A	G	-0.0861	0.0128674	0.12651	0.1284	FALSE	FALSE	FALSE	4	156179081	0.0137933	0.350885	NA	TRUE	reported	247455	0.012302	2.578e-12	35357	CTSO	TRUE	reported	2	TRUE
CTSO.9264_11	TJR-indep	rs17380799	A	G	A	G	-0.0861	0.00731857	0.12651	0.1328	FALSE	FALSE	FALSE	4	156179081	0.00692909	0.290873	NA	TRUE	reported	368576	0.012302	2.578e-12	35357	CTSO	TRUE	reported	2	TRUE
CTSO.9264_11	TKR-indep	rs17380799	A	G	A	G	-0.0861	0.00812491	0.12651	0.1336	FALSE	FALSE	FALSE	4	156179081	0.00987544	0.410656	NA	TRUE	reported	252041	0.012302	2.578e-12	35357	CTSO	TRUE	reported	2	TRUE
CXCL12.9278_9	AllOA-indep	rs11239032	T	C	T	C	0.1592	-0.0176791	0.02582	0.0291	FALSE	FALSE	FALSE	10	44395099	0.00752408	0.01879	NA	TRUE	reported	826690	0.026232	1.288e-09	35323	CXCL12	TRUE	reported	2	TRUE
CXCL12.9278_9	AllOA-indep	rs268274	C	T	C	T	-0.0646	0.000534461	0.21412	0.203	FALSE	FALSE	FALSE	10	44136814	0.00292381	0.854958	NA	TRUE	reported	826690	0.010031	1.195e-10	35324	CXCL12	TRUE	reported	2	TRUE
CXCL12.9278_9	Early_AllOA-indep	rs11239032	T	C	T	C	0.1592	0.0266217	0.02582	0.0262	FALSE	FALSE	FALSE	10	44395099	0.0344928	0.44023	NA	TRUE	reported	48287	0.026232	1.288e-09	35323	CXCL12	TRUE	reported	2	TRUE
CXCL12.9278_9	Early_AllOA-indep	rs268274	C	T	C	T	-0.0646	-0.00703687	0.21412	0.2075	FALSE	FALSE	FALSE	10	44136814	0.0133956	0.599367	NA	TRUE	reported	48287	0.010031	1.195e-10	35324	CXCL12	TRUE	reported	2	TRUE
CXCL12.9278_9	FingerOA-indep	rs11239032	T	C	T	C	0.1592	-0.0540478	0.02582	0.0299	FALSE	FALSE	FALSE	10	44395099	0.0299339	0.0709851	NA	TRUE	reported	266618	0.026232	1.288e-09	35323	CXCL12	TRUE	reported	2	TRUE
CXCL12.9278_9	FingerOA-indep	rs268274	C	T	C	T	-0.0646	-0.016594	0.21412	0.2116	FALSE	FALSE	FALSE	10	44136814	0.0118354	0.160895	NA	TRUE	reported	266618	0.010031	1.195e-10	35324	CXCL12	TRUE	reported	2	TRUE
CXCL12.9278_9	HandOA-indep	rs11239032	T	C	T	C	0.1592	-0.0147873	0.02582	0.0291	FALSE	FALSE	FALSE	10	44395099	0.0204469	0.469553	NA	TRUE	reported	303782	0.026232	1.288e-09	35323	CXCL12	TRUE	reported	2	TRUE
CXCL12.9278_9	HandOA-indep	rs268274	C	T	C	T	-0.0646	-0.00570532	0.21412	0.2052	FALSE	FALSE	FALSE	10	44136814	0.00825444	0.489451	NA	TRUE	reported	303782	0.010031	1.195e-10	35324	CXCL12	TRUE	reported	2	TRUE
CXCL12.9278_9	HipOA-indep	rs11239032	T	C	T	C	0.1592	0.000334657	0.02582	0.0284	FALSE	FALSE	FALSE	10	44395099	0.0158789	0.983185	NA	TRUE	reported	353388	0.026232	1.288e-09	35323	CXCL12	TRUE	reported	2	TRUE
CXCL12.9278_9	HipOA-indep	rs268274	C	T	C	T	-0.0646	0.00392733	0.21412	0.2039	FALSE	FALSE	FALSE	10	44136814	0.00613249	0.521903	NA	TRUE	reported	353388	0.010031	1.195e-10	35324	CXCL12	TRUE	reported	2	TRUE
CXCL12.9278_9	KneeHipOA-indep	rs11239032	T	C	T	C	0.1592	-0.00878596	0.02582	0.0289	FALSE	FALSE	FALSE	10	44395099	0.0100938	0.384065	NA	TRUE	reported	490345	0.026232	1.288e-09	35323	CXCL12	TRUE	reported	2	TRUE
CXCL12.9278_9	KneeHipOA-indep	rs268274	C	T	C	T	-0.0646	0.00718551	0.21412	0.2017	FALSE	FALSE	FALSE	10	44136814	0.00412567	0.0815679	NA	TRUE	reported	490345	0.010031	1.195e-10	35324	CXCL12	TRUE	reported	2	TRUE
CXCL12.9278_9	KneeOA-indep	rs11239032	T	C	T	C	0.1592	-0.00386437	0.02582	0.0291	FALSE	FALSE	FALSE	10	44395099	0.0117176	0.741557	NA	TRUE	reported	396054	0.026232	1.288e-09	35323	CXCL12	TRUE	reported	2	TRUE
CXCL12.9278_9	KneeOA-indep	rs268274	C	T	C	T	-0.0646	0.00725651	0.21412	0.2004	FALSE	FALSE	FALSE	10	44136814	0.00481975	0.132176	NA	TRUE	reported	396054	0.010031	1.195e-10	35324	CXCL12	TRUE	reported	2	TRUE
CXCL12.9278_9	SpineOA-indep	rs11239032	T	C	T	C	0.1592	0.0042304	0.02582	0.0293	FALSE	FALSE	FALSE	10	44395099	0.0164492	0.79704	NA	TRUE	reported	333950	0.026232	1.288e-09	35323	CXCL12	TRUE	reported	2	TRUE
CXCL12.9278_9	SpineOA-indep	rs268274	C	T	C	T	-0.0646	-0.00631366	0.21412	0.1999	FALSE	FALSE	FALSE	10	44136814	0.00687435	0.35839	NA	TRUE	reported	333950	0.010031	1.195e-10	35324	CXCL12	TRUE	reported	2	TRUE
CXCL12.9278_9	THR-indep	rs11239032	T	C	T	C	0.1592	-0.0161664	0.02582	0.0285	FALSE	FALSE	FALSE	10	44395099	0.0186078	0.384958	NA	TRUE	reported	319037	0.026232	1.288e-09	35323	CXCL12	TRUE	reported	2	TRUE
CXCL12.9278_9	THR-indep	rs268274	C	T	C	T	-0.0646	0.00512893	0.21412	0.2054	FALSE	FALSE	FALSE	10	44136814	0.00737841	0.486976	NA	TRUE	reported	319037	0.010031	1.195e-10	35324	CXCL12	TRUE	reported	2	TRUE
CXCL12.9278_9	ThumbOA-indep	rs11239032	T	C	T	C	0.1592	-0.02757	0.02582	0.0297	FALSE	FALSE	FALSE	10	44395099	0.0281743	0.327802	NA	TRUE	reported	247455	0.026232	1.288e-09	35323	CXCL12	TRUE	reported	2	TRUE
CXCL12.9278_9	ThumbOA-indep	rs268274	C	T	C	T	-0.0646	-0.0163685	0.21412	0.2104	FALSE	FALSE	FALSE	10	44136814	0.0112575	0.145944	NA	TRUE	reported	247455	0.010031	1.195e-10	35324	CXCL12	TRUE	reported	2	TRUE
CXCL12.9278_9	TJR-indep	rs11239032	T	C	T	C	0.1592	-0.013729	0.02582	0.0284	FALSE	FALSE	FALSE	10	44395099	0.0144556	0.342245	NA	TRUE	reported	368576	0.026232	1.288e-09	35323	CXCL12	TRUE	reported	2	TRUE
CXCL12.9278_9	TJR-indep	rs268274	C	T	C	T	-0.0646	0.00496272	0.21412	0.2039	FALSE	FALSE	FALSE	10	44136814	0.00577369	0.390042	NA	TRUE	reported	368576	0.010031	1.195e-10	35324	CXCL12	TRUE	reported	2	TRUE
CXCL12.9278_9	TKR-indep	rs11239032	T	C	T	C	0.1592	-0.00811618	0.02582	0.0287	FALSE	FALSE	FALSE	10	44395099	0.0204632	0.691646	NA	TRUE	reported	252041	0.026232	1.288e-09	35323	CXCL12	TRUE	reported	2	TRUE
CXCL12.9278_9	TKR-indep	rs268274	C	T	C	T	-0.0646	0.000916021	0.21412	0.2032	FALSE	FALSE	FALSE	10	44136814	0.00816768	0.910703	NA	TRUE	reported	252041	0.010031	1.195e-10	35324	CXCL12	TRUE	reported	2	TRUE
CXCL5.2979_8	AllOA-indep	rs352045	G	T	G	T	-0.1975	-0.000212707	0.84676	0.84676	FALSE	FALSE	FALSE	4	73992253	0.00375501	0.954827	NA	TRUE	reported	826690	0.010906	2.724e-73	35351	CXCL5	TRUE	reported	2	TRUE
CXCL5.2979_8	Early_AllOA-indep	rs352045	G	T	G	T	-0.1975	0.0111829	0.84676	0.8879	FALSE	FALSE	FALSE	4	73998970	0.0175016	0.522845	NA	TRUE	reported	48287	0.010906	2.724e-73	35351	CXCL5	TRUE	reported	2	TRUE
CXCL5.2979_8	FingerOA-indep	rs352045	G	T	G	T	-0.1975	-0.0199964	0.84676	0.8583	FALSE	FALSE	FALSE	4	73998970	0.013895	0.15012	NA	TRUE	reported	266618	0.010906	2.724e-73	35351	CXCL5	TRUE	reported	2	TRUE
CXCL5.2979_8	HandOA-indep	rs352045	G	T	G	T	-0.1975	-0.00815279	0.84676	0.8692	FALSE	FALSE	FALSE	4	73998970	0.00996911	0.413469	NA	TRUE	reported	303782	0.010906	2.724e-73	35351	CXCL5	TRUE	reported	2	TRUE
CXCL5.2979_8	HipOA-indep	rs352045	G	T	G	T	-0.1975	0.00392261	0.84676	0.8782	FALSE	FALSE	FALSE	4	73998970	0.00770423	0.610647	NA	TRUE	reported	353388	0.010906	2.724e-73	35351	CXCL5	TRUE	reported	2	TRUE
CXCL5.2979_8	KneeHipOA-indep	rs352045	G	T	G	T	-0.1975	0.00230168	0.84676	0.8806	FALSE	FALSE	FALSE	4	73998970	0.00518298	0.656981	NA	TRUE	reported	490345	0.010906	2.724e-73	35351	CXCL5	TRUE	reported	2	TRUE
CXCL5.2979_8	KneeOA-indep	rs352045	G	T	G	T	-0.1975	0.00236769	0.84676	0.8821	FALSE	FALSE	FALSE	4	73998970	0.00611428	0.698579	NA	TRUE	reported	396054	0.010906	2.724e-73	35351	CXCL5	TRUE	reported	2	TRUE
CXCL5.2979_8	SpineOA-indep	rs352045	G	T	G	T	-0.1975	0.00155052	0.84676	0.8838	FALSE	FALSE	FALSE	4	73998970	0.00870713	0.858664	NA	TRUE	reported	333950	0.010906	2.724e-73	35351	CXCL5	TRUE	reported	2	TRUE
CXCL5.2979_8	THR-indep	rs352045	G	T	G	T	-0.1975	0.00569508	0.84676	0.8741	FALSE	FALSE	FALSE	4	73998970	0.00917617	0.534838	NA	TRUE	reported	319037	0.010906	2.724e-73	35351	CXCL5	TRUE	reported	2	TRUE
CXCL5.2979_8	ThumbOA-indep	rs352045	G	T	G	T	-0.1975	0.00452863	0.84676	0.8626	FALSE	FALSE	FALSE	4	73998970	0.0134902	0.737099	NA	TRUE	reported	247455	0.010906	2.724e-73	35351	CXCL5	TRUE	reported	2	TRUE
CXCL5.2979_8	TJR-indep	rs352045	G	T	G	T	-0.1975	0.00509449	0.84676	0.8755	FALSE	FALSE	FALSE	4	73998970	0.00722163	0.480531	NA	TRUE	reported	368576	0.010906	2.724e-73	35351	CXCL5	TRUE	reported	2	TRUE
CXCL5.2979_8	TKR-indep	rs352045	G	T	G	T	-0.1975	0.00253057	0.84676	0.8749	FALSE	FALSE	FALSE	4	73998970	0.0100086	0.800391	NA	TRUE	reported	252041	0.010906	2.724e-73	35351	CXCL5	TRUE	reported	2	TRUE
CXCL6.3495_15	AllOA-indep	rs1247676	C	T	C	T	-0.2486	-0.000970358	0.7532	0.7622	FALSE	FALSE	FALSE	4	73650337	0.00301238	0.747359	NA	TRUE	reported	826690	0.009438	6.713e-153	35351	CXCL6	TRUE	reported	2	TRUE
CXCL6.3495_15	Early_AllOA-indep	rs1247676	C	T	C	T	-0.2486	-0.0215191	0.7532	0.7433	FALSE	FALSE	FALSE	4	73650337	0.0125627	0.0867258	NA	TRUE	reported	48287	0.009438	6.713e-153	35351	CXCL6	TRUE	reported	2	TRUE
CXCL6.3495_15	FingerOA-indep	rs1247676	C	T	C	T	-0.2486	0.006057	0.7532	0.7553	FALSE	FALSE	FALSE	4	73650337	0.0111791	0.587948	NA	TRUE	reported	266618	0.009438	6.713e-153	35351	CXCL6	TRUE	reported	2	TRUE
CXCL6.3495_15	HandOA-indep	rs1247676	C	T	C	T	-0.2486	-0.0033281	0.7532	0.7593	FALSE	FALSE	FALSE	4	73650337	0.00793936	0.675077	NA	TRUE	reported	303782	0.009438	6.713e-153	35351	CXCL6	TRUE	reported	2	TRUE
CXCL6.3495_15	HipOA-indep	rs1247676	C	T	C	T	-0.2486	-0.00459545	0.7532	0.7588	FALSE	FALSE	FALSE	4	73650337	0.0058388	0.43125	NA	TRUE	reported	353388	0.009438	6.713e-153	35351	CXCL6	TRUE	reported	2	TRUE
CXCL6.3495_15	KneeHipOA-indep	rs1247676	C	T	C	T	-0.2486	-0.00310673	0.7532	0.7618	FALSE	FALSE	FALSE	4	73650337	0.00394201	0.430633	NA	TRUE	reported	490345	0.009438	6.713e-153	35351	CXCL6	TRUE	reported	2	TRUE
CXCL6.3495_15	KneeOA-indep	rs1247676	C	T	C	T	-0.2486	-0.00149578	0.7532	0.7621	FALSE	FALSE	FALSE	4	73650337	0.0046616	0.748307	NA	TRUE	reported	396054	0.009438	6.713e-153	35351	CXCL6	TRUE	reported	2	TRUE
CXCL6.3495_15	SpineOA-indep	rs1247676	C	T	C	T	-0.2486	-0.0037483	0.7532	0.7588	FALSE	FALSE	FALSE	4	73650337	0.00646885	0.562294	NA	TRUE	reported	333950	0.009438	6.713e-153	35351	CXCL6	TRUE	reported	2	TRUE
CXCL6.3495_15	THR-indep	rs1247676	C	T	C	T	-0.2486	-0.00792752	0.7532	0.7627	FALSE	FALSE	FALSE	4	73650337	0.00709067	0.263558	NA	TRUE	reported	319037	0.009438	6.713e-153	35351	CXCL6	TRUE	reported	2	TRUE
CXCL6.3495_15	ThumbOA-indep	rs1247676	C	T	C	T	-0.2486	-0.00568054	0.7532	0.7567	FALSE	FALSE	FALSE	4	73650337	0.0106702	0.594466	NA	TRUE	reported	247455	0.009438	6.713e-153	35351	CXCL6	TRUE	reported	2	TRUE
CXCL6.3495_15	TJR-indep	rs1247676	C	T	C	T	-0.2486	-0.00829547	0.7532	0.7632	FALSE	FALSE	FALSE	4	73650337	0.00553437	0.133899	NA	TRUE	reported	368576	0.009438	6.713e-153	35351	CXCL6	TRUE	reported	2	TRUE
CXCL6.3495_15	TKR-indep	rs1247676	C	T	C	T	-0.2486	-0.0115813	0.7532	0.7653	FALSE	FALSE	FALSE	4	73650337	0.00785443	0.140348	NA	TRUE	reported	252041	0.009438	6.713e-153	35351	CXCL6	TRUE	reported	2	TRUE
CXCL8.3447_64	AllOA-indep	rs79237872	T	G	T	G	-0.1407	-0.00394555	0.02388	0.02388	FALSE	FALSE	FALSE	4	73671768	0.00702337	0.57427	NA	TRUE	reported	826690	0.025686	4.311e-08	35347	CXCL8	TRUE	reported	2	TRUE
CXCL8.3447_64	Early_AllOA-indep	rs79237872	T	G	T	G	-0.1407	-0.0365622	0.02388	0.02388	FALSE	FALSE	FALSE	4	73671768	0.0324491	0.259845	NA	TRUE	reported	48287	0.025686	4.311e-08	35347	CXCL8	TRUE	reported	2	TRUE
CXCL8.3447_64	FingerOA-indep	rs79237872	T	G	T	G	-0.1407	-0.0236709	0.02388	0.02388	FALSE	FALSE	FALSE	4	73671768	0.0312024	0.448077	NA	TRUE	reported	266618	0.025686	4.311e-08	35347	CXCL8	TRUE	reported	2	TRUE
CXCL8.3447_64	HandOA-indep	rs79237872	T	G	T	G	-0.1407	-0.00507229	0.02388	0.02388	FALSE	FALSE	FALSE	4	73671768	0.0200268	0.800056	NA	TRUE	reported	303782	0.025686	4.311e-08	35347	CXCL8	TRUE	reported	2	TRUE
CXCL8.3447_64	HipOA-indep	rs79237872	T	G	T	G	-0.1407	0.0122279	0.02388	0.02388	FALSE	FALSE	FALSE	4	73671768	0.0145607	0.401029	NA	TRUE	reported	353388	0.025686	4.311e-08	35347	CXCL8	TRUE	reported	2	TRUE
CXCL8.3447_64	KneeHipOA-indep	rs79237872	T	G	T	G	-0.1407	-0.00366378	0.02388	0.02388	FALSE	FALSE	FALSE	4	73671768	0.00938488	0.696247	NA	TRUE	reported	490345	0.025686	4.311e-08	35347	CXCL8	TRUE	reported	2	TRUE
CXCL8.3447_64	KneeOA-indep	rs79237872	T	G	T	G	-0.1407	-0.0124141	0.02388	0.02388	FALSE	FALSE	FALSE	4	73671768	0.0108525	0.252667	NA	TRUE	reported	396054	0.025686	4.311e-08	35347	CXCL8	TRUE	reported	2	TRUE
CXCL8.3447_64	SpineOA-indep	rs79237872	T	G	T	G	-0.1407	-0.0134703	0.02388	0.02388	FALSE	FALSE	FALSE	4	73671768	0.0149975	0.369095	NA	TRUE	reported	333950	0.025686	4.311e-08	35347	CXCL8	TRUE	reported	2	TRUE
CXCL8.3447_64	THR-indep	rs79237872	T	G	T	G	-0.1407	0.0216748	0.02388	0.02388	FALSE	FALSE	FALSE	4	73671768	0.0173972	0.212807	NA	TRUE	reported	319037	0.025686	4.311e-08	35347	CXCL8	TRUE	reported	2	TRUE
CXCL8.3447_64	ThumbOA-indep	rs79237872	T	G	T	G	-0.1407	-0.000938112	0.02388	0.02388	FALSE	FALSE	FALSE	4	73671768	0.0278634	0.973142	NA	TRUE	reported	247455	0.025686	4.311e-08	35347	CXCL8	TRUE	reported	2	TRUE
CXCL8.3447_64	TJR-indep	rs79237872	T	G	T	G	-0.1407	0.00314211	0.02388	0.02388	FALSE	FALSE	FALSE	4	73671768	0.0137176	0.818825	NA	TRUE	reported	368576	0.025686	4.311e-08	35347	CXCL8	TRUE	reported	2	TRUE
CXCL8.3447_64	TKR-indep	rs79237872	T	G	T	G	-0.1407	-0.0256462	0.02388	0.02388	FALSE	FALSE	FALSE	4	73671768	0.0192018	0.181676	NA	TRUE	reported	252041	0.025686	4.311e-08	35347	CXCL8	TRUE	reported	2	TRUE
CYB5R2.19143_38	AllOA-indep	rs12362956	C	T	C	T	0.2229	0.00164374	0.62476	0.62476	FALSE	FALSE	FALSE	11	7647630	0.00252712	0.515408	NA	TRUE	reported	826690	0.008562	2.015e-149	35376	CYB5R2	TRUE	reported	2	TRUE
CYB5R2.19143_38	Early_AllOA-indep	rs12362956	C	T	C	T	0.2229	-0.00246182	0.62476	0.62476	FALSE	FALSE	FALSE	11	7647630	0.0113652	0.828512	NA	TRUE	reported	48287	0.008562	2.015e-149	35376	CYB5R2	TRUE	reported	2	TRUE
CYB5R2.19143_38	FingerOA-indep	rs12362956	C	T	C	T	0.2229	0.00235484	0.62476	0.62476	FALSE	FALSE	FALSE	11	7647630	0.00998537	0.813566	NA	TRUE	reported	266618	0.008562	2.015e-149	35376	CYB5R2	TRUE	reported	2	TRUE
CYB5R2.19143_38	HandOA-indep	rs12362956	C	T	C	T	0.2229	0.00411508	0.62476	0.62476	FALSE	FALSE	FALSE	11	7647630	0.00682772	0.546707	NA	TRUE	reported	303782	0.008562	2.015e-149	35376	CYB5R2	TRUE	reported	2	TRUE
CYB5R2.19143_38	HipOA-indep	rs12362956	C	T	C	T	0.2229	0.00480379	0.62476	0.62476	FALSE	FALSE	FALSE	11	7647630	0.00509585	0.345841	NA	TRUE	reported	353388	0.008562	2.015e-149	35376	CYB5R2	TRUE	reported	2	TRUE
CYB5R2.19143_38	KneeHipOA-indep	rs12362956	C	T	C	T	0.2229	0.00189454	0.62476	0.62476	FALSE	FALSE	FALSE	11	7647630	0.00343668	0.581449	NA	TRUE	reported	490345	0.008562	2.015e-149	35376	CYB5R2	TRUE	reported	2	TRUE
CYB5R2.19143_38	KneeOA-indep	rs12362956	C	T	C	T	0.2229	0.00226938	0.62476	0.62476	FALSE	FALSE	FALSE	11	7647630	0.00397826	0.568376	NA	TRUE	reported	396054	0.008562	2.015e-149	35376	CYB5R2	TRUE	reported	2	TRUE
CYB5R2.19143_38	SpineOA-indep	rs12362956	C	T	C	T	0.2229	0.00710883	0.62476	0.62476	FALSE	FALSE	FALSE	11	7647630	0.0057091	0.213068	NA	TRUE	reported	333950	0.008562	2.015e-149	35376	CYB5R2	TRUE	reported	2	TRUE
CYB5R2.19143_38	THR-indep	rs12362956	C	T	C	T	0.2229	0.00343348	0.62476	0.62476	FALSE	FALSE	FALSE	11	7647630	0.00614248	0.57618	NA	TRUE	reported	319037	0.008562	2.015e-149	35376	CYB5R2	TRUE	reported	2	TRUE
CYB5R2.19143_38	ThumbOA-indep	rs12362956	C	T	C	T	0.2229	-0.000249645	0.62476	0.62476	FALSE	FALSE	FALSE	11	7647630	0.00833877	0.976117	NA	TRUE	reported	247455	0.008562	2.015e-149	35376	CYB5R2	TRUE	reported	2	TRUE
CYB5R2.19143_38	TJR-indep	rs12362956	C	T	C	T	0.2229	0.00427753	0.62476	0.62476	FALSE	FALSE	FALSE	11	7647630	0.00475164	0.368003	NA	TRUE	reported	368576	0.008562	2.015e-149	35376	CYB5R2	TRUE	reported	2	TRUE
CYB5R2.19143_38	TKR-indep	rs12362956	C	T	C	T	0.2229	0.00193901	0.62476	0.62476	FALSE	FALSE	FALSE	11	7647630	0.00681618	0.776049	NA	TRUE	reported	252041	0.008562	2.015e-149	35376	CYB5R2	TRUE	reported	2	TRUE
CYTL1.8402_22	AllOA-indep	rs10031270	G	T	G	T	0.447	0.00784623	0.19216	0.19216	FALSE	FALSE	FALSE	4	5020769	0.00342669	0.0220364	NA	TRUE	reported	826690	0.0120596	1e-300	35344	CYTL1	TRUE	reported	2	TRUE
CYTL1.8402_22	Early_AllOA-indep	rs10031270	G	T	G	T	0.447	-0.00486787	0.19216	0.19216	FALSE	FALSE	FALSE	4	5020769	0.0152589	0.749713	NA	TRUE	reported	48287	0.0120596	1e-300	35344	CYTL1	TRUE	reported	2	TRUE
CYTL1.8402_22	FingerOA-indep	rs10031270	G	T	G	T	0.447	0.0175216	0.19216	0.19216	FALSE	FALSE	FALSE	4	5020769	0.0127234	0.168477	NA	TRUE	reported	266618	0.0120596	1e-300	35344	CYTL1	TRUE	reported	2	TRUE
CYTL1.8402_22	HandOA-indep	rs10031270	G	T	G	T	0.447	0.011563	0.19216	0.19216	FALSE	FALSE	FALSE	4	5020769	0.00889076	0.193409	NA	TRUE	reported	303782	0.0120596	1e-300	35344	CYTL1	TRUE	reported	2	TRUE
CYTL1.8402_22	HipOA-indep	rs10031270	G	T	G	T	0.447	0.00905168	0.19216	0.19216	FALSE	FALSE	FALSE	4	5020769	0.00685316	0.186567	NA	TRUE	reported	353388	0.0120596	1e-300	35344	CYTL1	TRUE	reported	2	TRUE
CYTL1.8402_22	KneeHipOA-indep	rs10031270	G	T	G	T	0.447	0.0074062	0.19216	0.19216	FALSE	FALSE	FALSE	4	5020769	0.0045716	0.105223	NA	TRUE	reported	490345	0.0120596	1e-300	35344	CYTL1	TRUE	reported	2	TRUE
CYTL1.8402_22	KneeOA-indep	rs10031270	G	T	G	T	0.447	0.0081484	0.19216	0.19216	FALSE	FALSE	FALSE	4	5020769	0.00536847	0.129058	NA	TRUE	reported	396054	0.0120596	1e-300	35344	CYTL1	TRUE	reported	2	TRUE
CYTL1.8402_22	SpineOA-indep	rs10031270	G	T	G	T	0.447	0.00136878	0.19216	0.19216	FALSE	FALSE	FALSE	4	5020769	0.00651873	0.833686	NA	TRUE	reported	333950	0.0120596	1e-300	35344	CYTL1	TRUE	reported	2	TRUE
CYTL1.8402_22	THR-indep	rs10031270	G	T	G	T	0.447	0.00364019	0.19216	0.19216	FALSE	FALSE	FALSE	4	5020769	0.00827005	0.659817	NA	TRUE	reported	319037	0.0120596	1e-300	35344	CYTL1	TRUE	reported	2	TRUE
CYTL1.8402_22	ThumbOA-indep	rs10031270	G	T	G	T	0.447	0.022938	0.19216	0.19216	FALSE	FALSE	FALSE	4	5020769	0.0121201	0.0584152	NA	TRUE	reported	247455	0.0120596	1e-300	35344	CYTL1	TRUE	reported	2	TRUE
CYTL1.8402_22	TJR-indep	rs10031270	G	T	G	T	0.447	0.00779166	0.19216	0.19216	FALSE	FALSE	FALSE	4	5020769	0.00640236	0.223605	NA	TRUE	reported	368576	0.0120596	1e-300	35344	CYTL1	TRUE	reported	2	TRUE
CYTL1.8402_22	TKR-indep	rs10031270	G	T	G	T	0.447	0.0154138	0.19216	0.19216	FALSE	FALSE	FALSE	4	5020769	0.00906996	0.0892381	NA	TRUE	reported	252041	0.0120596	1e-300	35344	CYTL1	TRUE	reported	2	TRUE
DBI.16919_1	AllOA-indep	rs78115599	T	C	T	C	-0.2839	0.00282383	0.17404	0.17404	FALSE	FALSE	FALSE	2	119384247	0.00315016	0.370035	NA	TRUE	reported	826690	0.01059	2.545e-158	35361	DBI	TRUE	reported	2	TRUE
DBI.16919_1	Early_AllOA-indep	rs78115599	T	C	T	C	-0.2839	-0.00831098	0.17404	0.17404	FALSE	FALSE	FALSE	2	119384247	0.0135565	0.539835	NA	TRUE	reported	48287	0.01059	2.545e-158	35361	DBI	TRUE	reported	2	TRUE
DBI.16919_1	FingerOA-indep	rs78115599	T	C	T	C	-0.2839	0.00707911	0.17404	0.17404	FALSE	FALSE	FALSE	2	119384247	0.0124169	0.568597	NA	TRUE	reported	266618	0.01059	2.545e-158	35361	DBI	TRUE	reported	2	TRUE
DBI.16919_1	HandOA-indep	rs78115599	T	C	T	C	-0.2839	-0.00782438	0.17404	0.17404	FALSE	FALSE	FALSE	2	119384247	0.00853214	0.359118	NA	TRUE	reported	303782	0.01059	2.545e-158	35361	DBI	TRUE	reported	2	TRUE
DBI.16919_1	HipOA-indep	rs78115599	T	C	T	C	-0.2839	0.00625461	0.17404	0.17404	FALSE	FALSE	FALSE	2	119384247	0.00622525	0.315034	NA	TRUE	reported	353388	0.01059	2.545e-158	35361	DBI	TRUE	reported	2	TRUE
DBI.16919_1	KneeHipOA-indep	rs78115599	T	C	T	C	-0.2839	-0.00159293	0.17404	0.17404	FALSE	FALSE	FALSE	2	119384247	0.00423058	0.706525	NA	TRUE	reported	490345	0.01059	2.545e-158	35361	DBI	TRUE	reported	2	TRUE
DBI.16919_1	KneeOA-indep	rs78115599	T	C	T	C	-0.2839	-0.00601795	0.17404	0.17404	FALSE	FALSE	FALSE	2	119384247	0.00485798	0.215429	NA	TRUE	reported	396054	0.01059	2.545e-158	35361	DBI	TRUE	reported	2	TRUE
DBI.16919_1	SpineOA-indep	rs78115599	T	C	T	C	-0.2839	-0.000448671	0.17404	0.17404	FALSE	FALSE	FALSE	2	119384247	0.0070818	0.949483	NA	TRUE	reported	333950	0.01059	2.545e-158	35361	DBI	TRUE	reported	2	TRUE
DBI.16919_1	THR-indep	rs78115599	T	C	T	C	-0.2839	0.000287965	0.17404	0.17404	FALSE	FALSE	FALSE	2	119384247	0.0104873	0.978094	NA	TRUE	reported	319037	0.01059	2.545e-158	35361	DBI	TRUE	reported	2	TRUE
DBI.16919_1	ThumbOA-indep	rs78115599	T	C	T	C	-0.2839	-0.00873191	0.17404	0.17404	FALSE	FALSE	FALSE	2	119384247	0.0116722	0.454403	NA	TRUE	reported	247455	0.01059	2.545e-158	35361	DBI	TRUE	reported	2	TRUE
DBI.16919_1	TJR-indep	rs78115599	T	C	T	C	-0.2839	0.000174451	0.17404	0.17404	FALSE	FALSE	FALSE	2	119384247	0.00561685	0.975223	NA	TRUE	reported	368576	0.01059	2.545e-158	35361	DBI	TRUE	reported	2	TRUE
DBI.16919_1	TKR-indep	rs78115599	T	C	T	C	-0.2839	0.000538855	0.17404	0.17404	FALSE	FALSE	FALSE	2	119384247	0.0080241	0.946459	NA	TRUE	reported	252041	0.01059	2.545e-158	35361	DBI	TRUE	reported	2	TRUE
DCI.19367_34	AllOA-indep	rs11541763	C	G	C	G	-0.1925	0.00174824	0.1648	0.1648	FALSE	TRUE	FALSE	16	2246850	0.00351674	0.619105	NA	TRUE	reported	826690	0.010878	4.417e-70	35316	DCI	TRUE	reported	2	TRUE
DCI.19367_34	Early_AllOA-indep	rs11541763	C	G	C	G	-0.1925	0.00217971	0.1648	0.1648	FALSE	TRUE	FALSE	16	2246850	0.0149837	0.884338	NA	TRUE	reported	48287	0.010878	4.417e-70	35316	DCI	TRUE	reported	2	TRUE
DCI.19367_34	FingerOA-indep	rs11541763	C	G	C	G	-0.1925	-0.0240388	0.1648	0.1648	FALSE	TRUE	FALSE	16	2246850	0.0132096	0.0687899	NA	TRUE	reported	266618	0.010878	4.417e-70	35316	DCI	TRUE	reported	2	TRUE
DCI.19367_34	HandOA-indep	rs11541763	C	G	C	G	-0.1925	-0.00347927	0.1648	0.1648	FALSE	TRUE	FALSE	16	2246850	0.00966092	0.718744	NA	TRUE	reported	303782	0.010878	4.417e-70	35316	DCI	TRUE	reported	2	TRUE
DCI.19367_34	HipOA-indep	rs11541763	C	G	C	G	-0.1925	0.00921078	0.1648	0.1648	FALSE	TRUE	FALSE	16	2246850	0.00690584	0.18228	NA	TRUE	reported	353388	0.010878	4.417e-70	35316	DCI	TRUE	reported	2	TRUE
DCI.19367_34	KneeHipOA-indep	rs11541763	C	G	C	G	-0.1925	0.00454306	0.1648	0.1648	FALSE	TRUE	FALSE	16	2246850	0.00472679	0.336486	NA	TRUE	reported	490345	0.010878	4.417e-70	35316	DCI	TRUE	reported	2	TRUE
DCI.19367_34	KneeOA-indep	rs11541763	C	G	C	G	-0.1925	-0.00137556	0.1648	0.1648	FALSE	TRUE	FALSE	16	2246850	0.00561586	0.806501	NA	TRUE	reported	396054	0.010878	4.417e-70	35316	DCI	TRUE	reported	2	TRUE
DCI.19367_34	SpineOA-indep	rs11541763	C	G	C	G	-0.1925	0.0125886	0.1648	0.1648	FALSE	TRUE	FALSE	16	2246850	0.00788275	0.110271	NA	TRUE	reported	333950	0.010878	4.417e-70	35316	DCI	TRUE	reported	2	TRUE
DCI.19367_34	THR-indep	rs11541763	C	G	C	G	-0.1925	0.00975267	0.1648	0.1648	FALSE	TRUE	FALSE	16	2246850	0.0081872	0.233571	NA	TRUE	reported	319037	0.010878	4.417e-70	35316	DCI	TRUE	reported	2	TRUE
DCI.19367_34	ThumbOA-indep	rs11541763	C	G	C	G	-0.1925	-0.00411656	0.1648	0.1648	FALSE	TRUE	FALSE	16	2246850	0.0125662	0.743222	NA	TRUE	reported	247455	0.010878	4.417e-70	35316	DCI	TRUE	reported	2	TRUE
DCI.19367_34	TJR-indep	rs11541763	C	G	C	G	-0.1925	0.00945766	0.1648	0.1648	FALSE	TRUE	FALSE	16	2246850	0.00637899	0.138173	NA	TRUE	reported	368576	0.010878	4.417e-70	35316	DCI	TRUE	reported	2	TRUE
DCI.19367_34	TKR-indep	rs11541763	C	G	C	G	-0.1925	0.00760718	0.1648	0.1648	FALSE	TRUE	FALSE	16	2246850	0.00902339	0.3992	NA	TRUE	reported	252041	0.010878	4.417e-70	35316	DCI	TRUE	reported	2	TRUE
DDT.19237_17	AllOA-indep	rs41277305	C	A	C	A	0.3432	0.0109263	0.03485	0.03485	FALSE	FALSE	FALSE	22	23903405	0.00681455	0.108851	NA	TRUE	reported	826690	0.022527	2.059e-52	35369	DDT	TRUE	reported	2	TRUE
DDT.19237_17	Early_AllOA-indep	rs41277305	C	A	C	A	0.3432	0.0175246	0.03485	0.03485	FALSE	FALSE	FALSE	22	23903405	0.0314644	0.577552	NA	TRUE	reported	48287	0.022527	2.059e-52	35369	DDT	TRUE	reported	2	TRUE
DDT.19237_17	FingerOA-indep	rs41277305	C	A	C	A	0.3432	0.00869856	0.03485	0.03485	FALSE	FALSE	FALSE	22	23903405	0.0267664	0.745196	NA	TRUE	reported	266618	0.022527	2.059e-52	35369	DDT	TRUE	reported	2	TRUE
DDT.19237_17	HandOA-indep	rs41277305	C	A	C	A	0.3432	0.0133809	0.03485	0.03485	FALSE	FALSE	FALSE	22	23903405	0.0181644	0.461332	NA	TRUE	reported	303782	0.022527	2.059e-52	35369	DDT	TRUE	reported	2	TRUE
DDT.19237_17	HipOA-indep	rs41277305	C	A	C	A	0.3432	0.00812715	0.03485	0.03485	FALSE	FALSE	FALSE	22	23903405	0.0136306	0.551014	NA	TRUE	reported	353388	0.022527	2.059e-52	35369	DDT	TRUE	reported	2	TRUE
DDT.19237_17	KneeHipOA-indep	rs41277305	C	A	C	A	0.3432	0.00980728	0.03485	0.03485	FALSE	FALSE	FALSE	22	23903405	0.00910447	0.281393	NA	TRUE	reported	490345	0.022527	2.059e-52	35369	DDT	TRUE	reported	2	TRUE
DDT.19237_17	KneeOA-indep	rs41277305	C	A	C	A	0.3432	0.0104613	0.03485	0.03485	FALSE	FALSE	FALSE	22	23903405	0.0105812	0.322822	NA	TRUE	reported	396054	0.022527	2.059e-52	35369	DDT	TRUE	reported	2	TRUE
DDT.19237_17	SpineOA-indep	rs41277305	C	A	C	A	0.3432	-0.00703991	0.03485	0.03485	FALSE	FALSE	FALSE	22	23903405	0.0152525	0.6444	NA	TRUE	reported	333950	0.022527	2.059e-52	35369	DDT	TRUE	reported	2	TRUE
DDT.19237_17	THR-indep	rs41277305	C	A	C	A	0.3432	0.0116605	0.03485	0.03485	FALSE	FALSE	FALSE	22	23903405	0.0165343	0.480667	NA	TRUE	reported	319037	0.022527	2.059e-52	35369	DDT	TRUE	reported	2	TRUE
DDT.19237_17	ThumbOA-indep	rs41277305	C	A	C	A	0.3432	0.0348119	0.03485	0.03485	FALSE	FALSE	FALSE	22	23903405	0.0251418	0.166168	NA	TRUE	reported	247455	0.022527	2.059e-52	35369	DDT	TRUE	reported	2	TRUE
DDT.19237_17	TJR-indep	rs41277305	C	A	C	A	0.3432	0.015438	0.03485	0.03485	FALSE	FALSE	FALSE	22	23903405	0.0128084	0.228084	NA	TRUE	reported	368576	0.022527	2.059e-52	35369	DDT	TRUE	reported	2	TRUE
DDT.19237_17	TKR-indep	rs41277305	C	A	C	A	0.3432	0.00781544	0.03485	0.03485	FALSE	FALSE	FALSE	22	23903405	0.0182795	0.668977	NA	TRUE	reported	252041	0.022527	2.059e-52	35369	DDT	TRUE	reported	2	TRUE
DEF6.14090_23	AllOA-indep	rs73407610	G	A	G	A	-0.5124	0.00867013	0.02319	0.02319	FALSE	FALSE	FALSE	6	35229693	0.00742038	0.242637	NA	TRUE	reported	826690	0.026978	1.947e-80	35352	DEF6	TRUE	reported	2	TRUE
DEF6.14090_23	Early_AllOA-indep	rs73407610	G	A	G	A	-0.5124	0.0723742	0.02319	0.02319	FALSE	FALSE	FALSE	6	35229693	0.0346988	0.0369982	NA	TRUE	reported	48287	0.026978	1.947e-80	35352	DEF6	TRUE	reported	2	TRUE
DEF6.14090_23	FingerOA-indep	rs73407610	G	A	G	A	-0.5124	0.0537191	0.02319	0.02319	FALSE	FALSE	FALSE	6	35229693	0.0296856	0.070358	NA	TRUE	reported	266618	0.026978	1.947e-80	35352	DEF6	TRUE	reported	2	TRUE
DEF6.14090_23	HandOA-indep	rs73407610	G	A	G	A	-0.5124	0.00645459	0.02319	0.02319	FALSE	FALSE	FALSE	6	35229693	0.0198292	0.744795	NA	TRUE	reported	303782	0.026978	1.947e-80	35352	DEF6	TRUE	reported	2	TRUE
DEF6.14090_23	HipOA-indep	rs73407610	G	A	G	A	-0.5124	-0.0180304	0.02319	0.02319	FALSE	FALSE	FALSE	6	35229693	0.0148611	0.225031	NA	TRUE	reported	353388	0.026978	1.947e-80	35352	DEF6	TRUE	reported	2	TRUE
DEF6.14090_23	KneeHipOA-indep	rs73407610	G	A	G	A	-0.5124	0.00388655	0.02319	0.02319	FALSE	FALSE	FALSE	6	35229693	0.00980608	0.691854	NA	TRUE	reported	490345	0.026978	1.947e-80	35352	DEF6	TRUE	reported	2	TRUE
DEF6.14090_23	KneeOA-indep	rs73407610	G	A	G	A	-0.5124	0.00791513	0.02319	0.02319	FALSE	FALSE	FALSE	6	35229693	0.0113817	0.486788	NA	TRUE	reported	396054	0.026978	1.947e-80	35352	DEF6	TRUE	reported	2	TRUE
DEF6.14090_23	SpineOA-indep	rs73407610	G	A	G	A	-0.5124	0.0244363	0.02319	0.02319	FALSE	FALSE	FALSE	6	35229693	0.016555	0.139926	NA	TRUE	reported	333950	0.026978	1.947e-80	35352	DEF6	TRUE	reported	2	TRUE
DEF6.14090_23	THR-indep	rs73407610	G	A	G	A	-0.5124	-0.0273639	0.02319	0.02319	FALSE	FALSE	FALSE	6	35229693	0.0179516	0.12743	NA	TRUE	reported	319037	0.026978	1.947e-80	35352	DEF6	TRUE	reported	2	TRUE
DEF6.14090_23	ThumbOA-indep	rs73407610	G	A	G	A	-0.5124	0.000561232	0.02319	0.02319	FALSE	FALSE	FALSE	6	35229693	0.0281551	0.984096	NA	TRUE	reported	247455	0.026978	1.947e-80	35352	DEF6	TRUE	reported	2	TRUE
DEF6.14090_23	TJR-indep	rs73407610	G	A	G	A	-0.5124	-0.00924089	0.02319	0.02319	FALSE	FALSE	FALSE	6	35229693	0.0138811	0.505591	NA	TRUE	reported	368576	0.026978	1.947e-80	35352	DEF6	TRUE	reported	2	TRUE
DEF6.14090_23	TKR-indep	rs73407610	G	A	G	A	-0.5124	0.0165843	0.02319	0.02319	FALSE	FALSE	FALSE	6	35229693	0.0195215	0.395581	NA	TRUE	reported	252041	0.026978	1.947e-80	35352	DEF6	TRUE	reported	2	TRUE
DGCR14.11356_19	AllOA-indep	rs715544	A	G	A	G	-0.1782	0.00353303	0.05468	0.0925	FALSE	FALSE	FALSE	22	19146092	0.00445545	0.427796	NA	TRUE	reported	826690	0.017478	2.078e-24	35337	DGCR14	TRUE	reported	2	TRUE
DGCR14.11356_19	Early_AllOA-indep	rs715544	A	G	A	G	-0.1782	0.00738402	0.05468	0.0966	FALSE	FALSE	FALSE	22	19146092	0.018652	0.69219	NA	TRUE	reported	48287	0.017478	2.078e-24	35337	DGCR14	TRUE	reported	2	TRUE
DGCR14.11356_19	FingerOA-indep	rs715544	A	G	A	G	-0.1782	-0.0392125	0.05468	0.0707	FALSE	FALSE	FALSE	22	19146092	0.0195087	0.0444306	NA	TRUE	reported	266618	0.017478	2.078e-24	35337	DGCR14	TRUE	reported	2	TRUE
DGCR14.11356_19	HandOA-indep	rs715544	A	G	A	G	-0.1782	-0.023671	0.05468	0.0826	FALSE	FALSE	FALSE	22	19146092	0.0125465	0.059206	NA	TRUE	reported	303782	0.017478	2.078e-24	35337	DGCR14	TRUE	reported	2	TRUE
DGCR14.11356_19	HipOA-indep	rs715544	A	G	A	G	-0.1782	0.0177421	0.05468	0.09	FALSE	FALSE	FALSE	22	19146092	0.00886117	0.0452603	NA	TRUE	reported	353388	0.017478	2.078e-24	35337	DGCR14	TRUE	reported	2	TRUE
DGCR14.11356_19	KneeHipOA-indep	rs715544	A	G	A	G	-0.1782	0.00931546	0.05468	0.0948	FALSE	FALSE	FALSE	22	19146092	0.00582095	0.109525	NA	TRUE	reported	490345	0.017478	2.078e-24	35337	DGCR14	TRUE	reported	2	TRUE
DGCR14.11356_19	KneeOA-indep	rs715544	A	G	A	G	-0.1782	0.00349974	0.05468	0.0971	FALSE	FALSE	FALSE	22	19146092	0.0067164	0.602316	NA	TRUE	reported	396054	0.017478	2.078e-24	35337	DGCR14	TRUE	reported	2	TRUE
DGCR14.11356_19	SpineOA-indep	rs715544	A	G	A	G	-0.1782	0.00691705	0.05468	0.1002	FALSE	FALSE	FALSE	22	19146092	0.00956266	0.469471	NA	TRUE	reported	333950	0.017478	2.078e-24	35337	DGCR14	TRUE	reported	2	TRUE
DGCR14.11356_19	THR-indep	rs715544	A	G	A	G	-0.1782	0.02916	0.05468	0.0862	FALSE	FALSE	FALSE	22	19146092	0.011023	0.00815995	NA	TRUE	reported	319037	0.017478	2.078e-24	35337	DGCR14	TRUE	reported	2	TRUE
DGCR14.11356_19	ThumbOA-indep	rs715544	A	G	A	G	-0.1782	0.0052207	0.05468	0.0743	FALSE	FALSE	FALSE	22	19146092	0.0178305	0.769678	NA	TRUE	reported	247455	0.017478	2.078e-24	35337	DGCR14	TRUE	reported	2	TRUE
DGCR14.11356_19	TJR-indep	rs715544	A	G	A	G	-0.1782	0.0105035	0.05468	0.088	FALSE	FALSE	FALSE	22	19146092	0.00843934	0.213282	NA	TRUE	reported	368576	0.017478	2.078e-24	35337	DGCR14	TRUE	reported	2	TRUE
DGCR14.11356_19	TKR-indep	rs715544	A	G	A	G	-0.1782	0.00289432	0.05468	0.0879	FALSE	FALSE	FALSE	22	19146092	0.0120109	0.809575	NA	TRUE	reported	252041	0.017478	2.078e-24	35337	DGCR14	TRUE	reported	2	TRUE
DKK3.3607_71	AllOA-indep	rs11022114	A	G	A	G	0.332	-0.00152349	0.33332	0.3178	FALSE	FALSE	FALSE	11	12017327	0.00276373	0.581466	NA	TRUE	reported	826690	0.00895705	1e-300	35377	DKK3	TRUE	reported	2	TRUE
DKK3.3607_71	AllOA-indep	rs113672631	T	G	T	G	-0.1695	0.00325355	0.23202	0.23202	FALSE	FALSE	FALSE	11	11858671	0.00306607	0.288624	NA	TRUE	reported	826690	0.009957	5.53e-65	35379	DKK3	TRUE	reported	2	TRUE
DKK3.3607_71	Early_AllOA-indep	rs11022114	A	G	A	G	0.332	0.003712	0.33332	0.3242	FALSE	FALSE	FALSE	11	12017327	0.0118641	0.754375	NA	TRUE	reported	48287	0.00895705	1e-300	35377	DKK3	TRUE	reported	2	TRUE
DKK3.3607_71	Early_AllOA-indep	rs113672631	T	G	T	G	-0.1695	0.00401213	0.23202	0.23202	FALSE	FALSE	FALSE	11	11858671	0.0129158	0.756076	NA	TRUE	reported	48287	0.009957	5.53e-65	35379	DKK3	TRUE	reported	2	TRUE
DKK3.3607_71	FingerOA-indep	rs11022114	A	G	A	G	0.332	0.00679817	0.33332	0.3252	FALSE	FALSE	FALSE	11	12017327	0.0104859	0.51678	NA	TRUE	reported	266618	0.00895705	1e-300	35377	DKK3	TRUE	reported	2	TRUE
DKK3.3607_71	FingerOA-indep	rs113672631	T	G	T	G	-0.1695	0.026873	0.23202	0.23202	FALSE	FALSE	FALSE	11	11858671	0.0113712	0.0181159	NA	TRUE	reported	266618	0.009957	5.53e-65	35379	DKK3	TRUE	reported	2	TRUE
DKK3.3607_71	HandOA-indep	rs11022114	A	G	A	G	0.332	-0.00511461	0.33332	0.3212	FALSE	FALSE	FALSE	11	12017327	0.00758085	0.499882	NA	TRUE	reported	303782	0.00895705	1e-300	35377	DKK3	TRUE	reported	2	TRUE
DKK3.3607_71	HandOA-indep	rs113672631	T	G	T	G	-0.1695	0.0230141	0.23202	0.23202	FALSE	FALSE	FALSE	11	11858671	0.00808382	0.00441428	NA	TRUE	reported	303782	0.009957	5.53e-65	35379	DKK3	TRUE	reported	2	TRUE
DKK3.3607_71	HipOA-indep	rs11022114	A	G	A	G	0.332	0.00342256	0.33332	0.3193	FALSE	FALSE	FALSE	11	12017327	0.00550633	0.534226	NA	TRUE	reported	353388	0.00895705	1e-300	35377	DKK3	TRUE	reported	2	TRUE
DKK3.3607_71	HipOA-indep	rs113672631	T	G	T	G	-0.1695	0.000333712	0.23202	0.23202	FALSE	FALSE	FALSE	11	11858671	0.0061551	0.956762	NA	TRUE	reported	353388	0.009957	5.53e-65	35379	DKK3	TRUE	reported	2	TRUE
DKK3.3607_71	KneeHipOA-indep	rs11022114	A	G	A	G	0.332	-0.00130306	0.33332	0.3186	FALSE	FALSE	FALSE	11	12017327	0.00372759	0.72666	NA	TRUE	reported	490345	0.00895705	1e-300	35377	DKK3	TRUE	reported	2	TRUE
DKK3.3607_71	KneeHipOA-indep	rs113672631	T	G	T	G	-0.1695	0.00370096	0.23202	0.23202	FALSE	FALSE	FALSE	11	11858671	0.00412492	0.369601	NA	TRUE	reported	490345	0.009957	5.53e-65	35379	DKK3	TRUE	reported	2	TRUE
DKK3.3607_71	KneeOA-indep	rs11022114	A	G	A	G	0.332	-0.000886614	0.33332	0.3198	FALSE	FALSE	FALSE	11	12017327	0.0042863	0.836128	NA	TRUE	reported	396054	0.00895705	1e-300	35377	DKK3	TRUE	reported	2	TRUE
DKK3.3607_71	KneeOA-indep	rs113672631	T	G	T	G	-0.1695	0.00759221	0.23202	0.23202	FALSE	FALSE	FALSE	11	11858671	0.00481352	0.114734	NA	TRUE	reported	396054	0.009957	5.53e-65	35379	DKK3	TRUE	reported	2	TRUE
DKK3.3607_71	SpineOA-indep	rs11022114	A	G	A	G	0.332	0.00478043	0.33332	0.3232	FALSE	FALSE	FALSE	11	12017327	0.00612669	0.435236	NA	TRUE	reported	333950	0.00895705	1e-300	35377	DKK3	TRUE	reported	2	TRUE
DKK3.3607_71	SpineOA-indep	rs113672631	T	G	T	G	-0.1695	-0.000194714	0.23202	0.23202	FALSE	FALSE	FALSE	11	11858671	0.00665449	0.976657	NA	TRUE	reported	333950	0.009957	5.53e-65	35379	DKK3	TRUE	reported	2	TRUE
DKK3.3607_71	THR-indep	rs11022114	A	G	A	G	0.332	-0.0076959	0.33332	0.3161	FALSE	FALSE	FALSE	11	12017327	0.00666608	0.248301	NA	TRUE	reported	319037	0.00895705	1e-300	35377	DKK3	TRUE	reported	2	TRUE
DKK3.3607_71	THR-indep	rs113672631	T	G	T	G	-0.1695	-0.0079282	0.23202	0.23202	FALSE	FALSE	FALSE	11	11858671	0.00736875	0.281962	NA	TRUE	reported	319037	0.009957	5.53e-65	35379	DKK3	TRUE	reported	2	TRUE
DKK3.3607_71	ThumbOA-indep	rs11022114	A	G	A	G	0.332	-0.00838596	0.33332	0.3219	FALSE	FALSE	FALSE	11	12017327	0.0100466	0.403884	NA	TRUE	reported	247455	0.00895705	1e-300	35377	DKK3	TRUE	reported	2	TRUE
DKK3.3607_71	ThumbOA-indep	rs113672631	T	G	T	G	-0.1695	0.0209864	0.23202	0.23202	FALSE	FALSE	FALSE	11	11858671	0.0108992	0.0541683	NA	TRUE	reported	247455	0.009957	5.53e-65	35379	DKK3	TRUE	reported	2	TRUE
DKK3.3607_71	TJR-indep	rs11022114	A	G	A	G	0.332	-0.0110867	0.33332	0.3165	FALSE	FALSE	FALSE	11	12017327	0.00514939	0.0313171	NA	TRUE	reported	368576	0.00895705	1e-300	35377	DKK3	TRUE	reported	2	TRUE
DKK3.3607_71	TJR-indep	rs113672631	T	G	T	G	-0.1695	0.00446923	0.23202	0.23202	FALSE	FALSE	FALSE	11	11858671	0.00573621	0.435905	NA	TRUE	reported	368576	0.009957	5.53e-65	35379	DKK3	TRUE	reported	2	TRUE
DKK3.3607_71	TKR-indep	rs11022114	A	G	A	G	0.332	-0.0109724	0.33332	0.3163	FALSE	FALSE	FALSE	11	12017327	0.00736942	0.136511	NA	TRUE	reported	252041	0.00895705	1e-300	35377	DKK3	TRUE	reported	2	TRUE
DKK3.3607_71	TKR-indep	rs113672631	T	G	T	G	-0.1695	0.0142118	0.23202	0.23202	FALSE	FALSE	FALSE	11	11858671	0.00818569	0.082533	NA	TRUE	reported	252041	0.009957	5.53e-65	35379	DKK3	TRUE	reported	2	TRUE
DLK1.6373_54	AllOA-indep	rs12434496	G	A	G	A	0.3695	-0.00316707	0.75221	0.8003	FALSE	FALSE	FALSE	14	100712885	0.00314714	0.314256	NA	TRUE	reported	826690	0.009823	1e-300	35380	DLK1	TRUE	reported	2	TRUE
DLK1.6373_54	Early_AllOA-indep	rs12434496	G	A	G	A	0.3695	0.0142886	0.75221	0.7958	FALSE	FALSE	FALSE	14	100712885	0.0135137	0.290356	NA	TRUE	reported	48287	0.009823	1e-300	35380	DLK1	TRUE	reported	2	TRUE
DLK1.6373_54	FingerOA-indep	rs12434496	G	A	G	A	0.3695	0.0135554	0.75221	0.7694	FALSE	FALSE	FALSE	14	100712885	0.0115649	0.241151	NA	TRUE	reported	266618	0.009823	1e-300	35380	DLK1	TRUE	reported	2	TRUE
DLK1.6373_54	HandOA-indep	rs12434496	G	A	G	A	0.3695	-0.000166752	0.75221	0.7884	FALSE	FALSE	FALSE	14	100712885	0.00712156	0.981319	NA	TRUE	reported	303782	0.009823	1e-300	35380	DLK1	TRUE	reported	2	TRUE
DLK1.6373_54	HipOA-indep	rs12434496	G	A	G	A	0.3695	-0.015461	0.75221	0.7996	FALSE	FALSE	FALSE	14	100712885	0.00621996	0.0129292	NA	TRUE	reported	353388	0.009823	1e-300	35380	DLK1	TRUE	reported	2	TRUE
DLK1.6373_54	KneeHipOA-indep	rs12434496	G	A	G	A	0.3695	-0.00588554	0.75221	0.8022	FALSE	FALSE	FALSE	14	100712885	0.00422151	0.163264	NA	TRUE	reported	490345	0.009823	1e-300	35380	DLK1	TRUE	reported	2	TRUE
DLK1.6373_54	KneeOA-indep	rs12434496	G	A	G	A	0.3695	-0.00360234	0.75221	0.8036	FALSE	FALSE	FALSE	14	100712885	0.00490772	0.46294	NA	TRUE	reported	396054	0.009823	1e-300	35380	DLK1	TRUE	reported	2	TRUE
DLK1.6373_54	SpineOA-indep	rs12434496	G	A	G	A	0.3695	-0.00749627	0.75221	0.8002	FALSE	FALSE	FALSE	14	100712885	0.00693398	0.279656	NA	TRUE	reported	333950	0.009823	1e-300	35380	DLK1	TRUE	reported	2	TRUE
DLK1.6373_54	THR-indep	rs12434496	G	A	G	A	0.3695	-0.00932187	0.75221	0.7966	FALSE	FALSE	FALSE	14	100712885	0.00748887	0.213219	NA	TRUE	reported	319037	0.009823	1e-300	35380	DLK1	TRUE	reported	2	TRUE
DLK1.6373_54	ThumbOA-indep	rs12434496	G	A	G	A	0.3695	0.000411591	0.75221	0.7751	FALSE	FALSE	FALSE	14	100712885	0.0105261	0.968809	NA	TRUE	reported	247455	0.009823	1e-300	35380	DLK1	TRUE	reported	2	TRUE
DLK1.6373_54	TJR-indep	rs12434496	G	A	G	A	0.3695	-0.00391993	0.75221	0.7992	FALSE	FALSE	FALSE	14	100712885	0.00586107	0.503618	NA	TRUE	reported	368576	0.009823	1e-300	35380	DLK1	TRUE	reported	2	TRUE
DLK1.6373_54	TKR-indep	rs12434496	G	A	G	A	0.3695	0.00455835	0.75221	0.8001	FALSE	FALSE	FALSE	14	100712885	0.00838624	0.586751	NA	TRUE	reported	252041	0.009823	1e-300	35380	DLK1	TRUE	reported	2	TRUE
DLK1.6496_60	AllOA-indep	rs10141715	T	G	T	G	-0.3592	0.00932351	0.07784	0.0728	FALSE	FALSE	FALSE	14	100706350	0.00482634	0.0533844	NA	TRUE	reported	826690	0.016111	4.145e-110	35380	DLK1	TRUE	reported	2	TRUE
DLK1.6496_60	Early_AllOA-indep	rs10141715	T	G	T	G	-0.3592	0.00707169	0.07784	0.0736	FALSE	FALSE	FALSE	14	100706350	0.0209977	0.736279	NA	TRUE	reported	48287	0.016111	4.145e-110	35380	DLK1	TRUE	reported	2	TRUE
DLK1.6496_60	FingerOA-indep	rs10141715	T	G	T	G	-0.3592	-0.0108873	0.07784	0.0766	FALSE	FALSE	FALSE	14	100706350	0.0182823	0.551503	NA	TRUE	reported	266618	0.016111	4.145e-110	35380	DLK1	TRUE	reported	2	TRUE
DLK1.6496_60	HandOA-indep	rs10141715	T	G	T	G	-0.3592	2.44474e-05	0.07784	0.07784	FALSE	FALSE	FALSE	14	100707822	0.0147176	0.998675	NA	TRUE	reported	303782	0.016111	4.145e-110	35380	DLK1	TRUE	reported	2	TRUE
DLK1.6496_60	HipOA-indep	rs10141715	T	G	T	G	-0.3592	0.0117505	0.07784	0.073	FALSE	FALSE	FALSE	14	100706350	0.00961463	0.22165	NA	TRUE	reported	353388	0.016111	4.145e-110	35380	DLK1	TRUE	reported	2	TRUE
DLK1.6496_60	KneeHipOA-indep	rs10141715	T	G	T	G	-0.3592	0.0099491	0.07784	0.0735	FALSE	FALSE	FALSE	14	100706350	0.00644144	0.122456	NA	TRUE	reported	490345	0.016111	4.145e-110	35380	DLK1	TRUE	reported	2	TRUE
DLK1.6496_60	KneeOA-indep	rs10141715	T	G	T	G	-0.3592	0.00876289	0.07784	0.0743	FALSE	FALSE	FALSE	14	100706350	0.00743423	0.238509	NA	TRUE	reported	396054	0.016111	4.145e-110	35380	DLK1	TRUE	reported	2	TRUE
DLK1.6496_60	SpineOA-indep	rs10141715	T	G	T	G	-0.3592	0.00287261	0.07784	0.0747	FALSE	FALSE	FALSE	14	100706350	0.0106799	0.78795	NA	TRUE	reported	333950	0.016111	4.145e-110	35380	DLK1	TRUE	reported	2	TRUE
DLK1.6496_60	THR-indep	rs10141715	T	G	T	G	-0.3592	0.00286379	0.07784	0.0719	FALSE	FALSE	FALSE	14	100706350	0.0116944	0.806545	NA	TRUE	reported	319037	0.016111	4.145e-110	35380	DLK1	TRUE	reported	2	TRUE
DLK1.6496_60	ThumbOA-indep	rs10141715	T	G	T	G	-0.3592	-0.00290107	0.07784	0.0749	FALSE	FALSE	FALSE	14	100706350	0.0173072	0.866881	NA	TRUE	reported	247455	0.016111	4.145e-110	35380	DLK1	TRUE	reported	2	TRUE
DLK1.6496_60	TJR-indep	rs10141715	T	G	T	G	-0.3592	0.00382062	0.07784	0.0722	FALSE	FALSE	FALSE	14	100706350	0.00908805	0.674193	NA	TRUE	reported	368576	0.016111	4.145e-110	35380	DLK1	TRUE	reported	2	TRUE
DLK1.6496_60	TKR-indep	rs10141715	T	G	T	G	-0.3592	0.0156564	0.07784	0.0724	FALSE	FALSE	FALSE	14	100706350	0.0128833	0.224272	NA	TRUE	reported	252041	0.016111	4.145e-110	35380	DLK1	TRUE	reported	2	TRUE
DMKN.5963_9	AllOA-indep	rs4806162	A	C	A	C	-0.0827	0.00690409	0.12482	0.12482	FALSE	FALSE	FALSE	19	35513269	0.00358881	0.054382	NA	TRUE	reported	826690	0.012374	2.335e-11	35378	DMKN	TRUE	reported	2	TRUE
DMKN.5963_9	Early_AllOA-indep	rs4806162	A	C	A	C	-0.0827	-0.00755488	0.12482	0.12482	FALSE	FALSE	FALSE	19	35513269	0.0157182	0.630769	NA	TRUE	reported	48287	0.012374	2.335e-11	35378	DMKN	TRUE	reported	2	TRUE
DMKN.5963_9	FingerOA-indep	rs4806162	A	C	A	C	-0.0827	-0.0172443	0.12482	0.12482	FALSE	FALSE	FALSE	19	35513269	0.0144495	0.232704	NA	TRUE	reported	266618	0.012374	2.335e-11	35378	DMKN	TRUE	reported	2	TRUE
DMKN.5963_9	HandOA-indep	rs4806162	A	C	A	C	-0.0827	-0.00935407	0.12482	0.12482	FALSE	FALSE	FALSE	19	35513269	0.0099761	0.348425	NA	TRUE	reported	303782	0.012374	2.335e-11	35378	DMKN	TRUE	reported	2	TRUE
DMKN.5963_9	HipOA-indep	rs4806162	A	C	A	C	-0.0827	-0.00387039	0.12482	0.12482	FALSE	FALSE	FALSE	19	35513269	0.00725404	0.593653	NA	TRUE	reported	353388	0.012374	2.335e-11	35378	DMKN	TRUE	reported	2	TRUE
DMKN.5963_9	KneeHipOA-indep	rs4806162	A	C	A	C	-0.0827	0.00331039	0.12482	0.12482	FALSE	FALSE	FALSE	19	35513269	0.00482613	0.492757	NA	TRUE	reported	490345	0.012374	2.335e-11	35378	DMKN	TRUE	reported	2	TRUE
DMKN.5963_9	KneeOA-indep	rs4806162	A	C	A	C	-0.0827	0.00132692	0.12482	0.12482	FALSE	FALSE	FALSE	19	35513269	0.00552814	0.810307	NA	TRUE	reported	396054	0.012374	2.335e-11	35378	DMKN	TRUE	reported	2	TRUE
DMKN.5963_9	SpineOA-indep	rs4806162	A	C	A	C	-0.0827	-0.00672542	0.12482	0.12482	FALSE	FALSE	FALSE	19	35513269	0.00790004	0.394595	NA	TRUE	reported	333950	0.012374	2.335e-11	35378	DMKN	TRUE	reported	2	TRUE
DMKN.5963_9	THR-indep	rs4806162	A	C	A	C	-0.0827	-0.00201285	0.12482	0.12482	FALSE	FALSE	FALSE	19	35513269	0.00887073	0.820494	NA	TRUE	reported	319037	0.012374	2.335e-11	35378	DMKN	TRUE	reported	2	TRUE
DMKN.5963_9	ThumbOA-indep	rs4806162	A	C	A	C	-0.0827	-0.0111628	0.12482	0.12482	FALSE	FALSE	FALSE	19	35513269	0.0135941	0.411564	NA	TRUE	reported	247455	0.012374	2.335e-11	35378	DMKN	TRUE	reported	2	TRUE
DMKN.5963_9	TJR-indep	rs4806162	A	C	A	C	-0.0827	-0.00500924	0.12482	0.12482	FALSE	FALSE	FALSE	19	35513269	0.00680637	0.461753	NA	TRUE	reported	368576	0.012374	2.335e-11	35378	DMKN	TRUE	reported	2	TRUE
DMKN.5963_9	TKR-indep	rs4806162	A	C	A	C	-0.0827	-0.0106336	0.12482	0.12482	FALSE	FALSE	FALSE	19	35513269	0.00965179	0.270582	NA	TRUE	reported	252041	0.012374	2.335e-11	35378	DMKN	TRUE	reported	2	TRUE
DNAJA4.9744_139	AllOA-indep	rs4887023	G	C	G	C	-0.0689	-0.00265504	0.35669	0.3857	FALSE	TRUE	FALSE	15	78243095	0.00256665	0.300932	NA	TRUE	reported	826690	0.008283	8.906e-17	35361	DNAJA4	TRUE	reported	2	TRUE
DNAJA4.9744_139	Early_AllOA-indep	rs4887023	G	C	G	C	-0.0689	-0.0283	0.35669	0.3815	FALSE	TRUE	FALSE	15	78243095	0.0112246	0.0116938	NA	TRUE	reported	48287	0.008283	8.906e-17	35361	DNAJA4	TRUE	reported	2	TRUE
DNAJA4.9744_139	FingerOA-indep	rs4887023	G	C	G	C	-0.0689	-0.00510675	0.35669	0.3704	FALSE	TRUE	FALSE	15	78243095	0.01013	0.614175	NA	TRUE	reported	266618	0.008283	8.906e-17	35361	DNAJA4	TRUE	reported	2	TRUE
DNAJA4.9744_139	HandOA-indep	rs4887023	G	C	G	C	-0.0689	-0.0104057	0.35669	0.3739	FALSE	TRUE	FALSE	15	78243095	0.00687954	0.130393	NA	TRUE	reported	303782	0.008283	8.906e-17	35361	DNAJA4	TRUE	reported	2	TRUE
DNAJA4.9744_139	HipOA-indep	rs4887023	G	C	G	C	-0.0689	-0.0109632	0.35669	0.381	FALSE	TRUE	FALSE	15	78243095	0.00509964	0.0315716	NA	TRUE	reported	353388	0.008283	8.906e-17	35361	DNAJA4	TRUE	reported	2	TRUE
DNAJA4.9744_139	KneeHipOA-indep	rs4887023	G	C	G	C	-0.0689	-0.00732572	0.35669	0.3853	FALSE	TRUE	FALSE	15	78243095	0.00343339	0.0328697	NA	TRUE	reported	490345	0.008283	8.906e-17	35361	DNAJA4	TRUE	reported	2	TRUE
DNAJA4.9744_139	KneeOA-indep	rs4887023	G	C	G	C	-0.0689	-0.00862933	0.35669	0.3867	FALSE	TRUE	FALSE	15	78243095	0.0039743	0.0299099	NA	TRUE	reported	396054	0.008283	8.906e-17	35361	DNAJA4	TRUE	reported	2	TRUE
DNAJA4.9744_139	SpineOA-indep	rs4887023	G	C	G	C	-0.0689	-0.001323	0.35669	0.3911	FALSE	TRUE	FALSE	15	78243095	0.0056149	0.813726	NA	TRUE	reported	333950	0.008283	8.906e-17	35361	DNAJA4	TRUE	reported	2	TRUE
DNAJA4.9744_139	THR-indep	rs4887023	G	C	G	C	-0.0689	-0.00537877	0.35669	0.3817	FALSE	TRUE	FALSE	15	78243095	0.006184	0.384416	NA	TRUE	reported	319037	0.008283	8.906e-17	35361	DNAJA4	TRUE	reported	2	TRUE
DNAJA4.9744_139	ThumbOA-indep	rs4887023	G	C	G	C	-0.0689	-0.0184679	0.35669	0.3736	FALSE	TRUE	FALSE	15	78243095	0.00947957	0.051394	NA	TRUE	reported	247455	0.008283	8.906e-17	35361	DNAJA4	TRUE	reported	2	TRUE
DNAJA4.9744_139	TJR-indep	rs4887023	G	C	G	C	-0.0689	-0.00730529	0.35669	0.3825	FALSE	TRUE	FALSE	15	78243095	0.00480608	0.128508	NA	TRUE	reported	368576	0.008283	8.906e-17	35361	DNAJA4	TRUE	reported	2	TRUE
DNAJA4.9744_139	TKR-indep	rs4887023	G	C	G	C	-0.0689	-0.00923956	0.35669	0.3817	FALSE	TRUE	FALSE	15	78243095	0.00683453	0.176409	NA	TRUE	reported	252041	0.008283	8.906e-17	35361	DNAJA4	TRUE	reported	2	TRUE
DNAJB11.7110_2	AllOA-indep	rs9841006	T	C	T	C	-0.2352	-0.0114977	0.07298	0.0822	FALSE	FALSE	FALSE	3	186575346	0.00457561	0.0119768	NA	TRUE	reported	826690	0.015601	2.317e-51	35367	DNAJB11	TRUE	reported	2	TRUE
DNAJB11.7110_2	Early_AllOA-indep	rs9841006	T	C	T	C	-0.2352	-0.0346843	0.07298	0.0739	FALSE	FALSE	FALSE	3	186575346	0.0210577	0.0995367	NA	TRUE	reported	48287	0.015601	2.317e-51	35367	DNAJB11	TRUE	reported	2	TRUE
DNAJB11.7110_2	FingerOA-indep	rs9841006	T	C	T	C	-0.2352	-0.0234447	0.07298	0.0762	FALSE	FALSE	FALSE	3	186575346	0.0184821	0.204618	NA	TRUE	reported	266618	0.015601	2.317e-51	35367	DNAJB11	TRUE	reported	2	TRUE
DNAJB11.7110_2	HandOA-indep	rs9841006	T	C	T	C	-0.2352	-0.0145947	0.07298	0.0784	FALSE	FALSE	FALSE	3	186575346	0.0125744	0.245778	NA	TRUE	reported	303782	0.015601	2.317e-51	35367	DNAJB11	TRUE	reported	2	TRUE
DNAJB11.7110_2	HipOA-indep	rs9841006	T	C	T	C	-0.2352	-0.000660472	0.07298	0.0801	FALSE	FALSE	FALSE	3	186575346	0.0100604	0.947656	NA	TRUE	reported	353388	0.015601	2.317e-51	35367	DNAJB11	TRUE	reported	2	TRUE
DNAJB11.7110_2	KneeHipOA-indep	rs9841006	T	C	T	C	-0.2352	-0.00541469	0.07298	0.0816	FALSE	FALSE	FALSE	3	186575346	0.00613615	0.377547	NA	TRUE	reported	490345	0.015601	2.317e-51	35367	DNAJB11	TRUE	reported	2	TRUE
DNAJB11.7110_2	KneeOA-indep	rs9841006	T	C	T	C	-0.2352	-0.00368484	0.07298	0.0812	FALSE	FALSE	FALSE	3	186575346	0.00705659	0.601542	NA	TRUE	reported	396054	0.015601	2.317e-51	35367	DNAJB11	TRUE	reported	2	TRUE
DNAJB11.7110_2	SpineOA-indep	rs9841006	T	C	T	C	-0.2352	-0.0189164	0.07298	0.0795	FALSE	FALSE	FALSE	3	186575346	0.0103862	0.0685611	NA	TRUE	reported	333950	0.015601	2.317e-51	35367	DNAJB11	TRUE	reported	2	TRUE
DNAJB11.7110_2	THR-indep	rs9841006	T	C	T	C	-0.2352	0.0151682	0.07298	0.0824	FALSE	FALSE	FALSE	3	186575346	0.0109611	0.166412	NA	TRUE	reported	319037	0.015601	2.317e-51	35367	DNAJB11	TRUE	reported	2	TRUE
DNAJB11.7110_2	ThumbOA-indep	rs9841006	T	C	T	C	-0.2352	-0.0280186	0.07298	0.0774	FALSE	FALSE	FALSE	3	186575346	0.0174436	0.108221	NA	TRUE	reported	247455	0.015601	2.317e-51	35367	DNAJB11	TRUE	reported	2	TRUE
DNAJB11.7110_2	TJR-indep	rs9841006	T	C	T	C	-0.2352	0.00174254	0.07298	0.0828	FALSE	FALSE	FALSE	3	186575346	0.00842553	0.836153	NA	TRUE	reported	368576	0.015601	2.317e-51	35367	DNAJB11	TRUE	reported	2	TRUE
DNAJB11.7110_2	TKR-indep	rs9841006	T	C	T	C	-0.2352	-0.0069892	0.07298	0.0826	FALSE	FALSE	FALSE	3	186575346	0.0121162	0.564041	NA	TRUE	reported	252041	0.015601	2.317e-51	35367	DNAJB11	TRUE	reported	2	TRUE
DNAJB4.18884_22	AllOA-indep	rs6699769	G	A	G	A	-0.1915	-0.000378916	0.18483	0.2127	FALSE	FALSE	FALSE	1	78038580	0.00309692	0.90262	NA	TRUE	reported	826690	0.010269	1.321e-77	35355	DNAJB4	TRUE	reported	2	TRUE
DNAJB4.18884_22	Early_AllOA-indep	rs6699769	G	A	G	A	-0.1915	-0.00404864	0.18483	0.2161	FALSE	FALSE	FALSE	1	78038580	0.0133033	0.760874	NA	TRUE	reported	48287	0.010269	1.321e-77	35355	DNAJB4	TRUE	reported	2	TRUE
DNAJB4.18884_22	FingerOA-indep	rs6699769	G	A	G	A	-0.1915	0.00591447	0.18483	0.1984	FALSE	FALSE	FALSE	1	78038580	0.0121038	0.625094	NA	TRUE	reported	266618	0.010269	1.321e-77	35355	DNAJB4	TRUE	reported	2	TRUE
DNAJB4.18884_22	HandOA-indep	rs6699769	G	A	G	A	-0.1915	-0.00150718	0.18483	0.2032	FALSE	FALSE	FALSE	1	78038580	0.00829116	0.855754	NA	TRUE	reported	303782	0.010269	1.321e-77	35355	DNAJB4	TRUE	reported	2	TRUE
DNAJB4.18884_22	HipOA-indep	rs6699769	G	A	G	A	-0.1915	0.00273039	0.18483	0.2106	FALSE	FALSE	FALSE	1	78038580	0.00598708	0.648356	NA	TRUE	reported	353388	0.010269	1.321e-77	35355	DNAJB4	TRUE	reported	2	TRUE
DNAJB4.18884_22	KneeHipOA-indep	rs6699769	G	A	G	A	-0.1915	-0.00275562	0.18483	0.2136	FALSE	FALSE	FALSE	1	78038580	0.00407916	0.499335	NA	TRUE	reported	490345	0.010269	1.321e-77	35355	DNAJB4	TRUE	reported	2	TRUE
DNAJB4.18884_22	KneeOA-indep	rs6699769	G	A	G	A	-0.1915	-0.00553156	0.18483	0.2144	FALSE	FALSE	FALSE	1	78038580	0.00476999	0.246188	NA	TRUE	reported	396054	0.010269	1.321e-77	35355	DNAJB4	TRUE	reported	2	TRUE
DNAJB4.18884_22	SpineOA-indep	rs6699769	G	A	G	A	-0.1915	-0.0150907	0.18483	0.2182	FALSE	FALSE	FALSE	1	78038580	0.00676356	0.0256698	NA	TRUE	reported	333950	0.010269	1.321e-77	35355	DNAJB4	TRUE	reported	2	TRUE
DNAJB4.18884_22	THR-indep	rs6699769	G	A	G	A	-0.1915	0.00390394	0.18483	0.2109	FALSE	FALSE	FALSE	1	78038580	0.00741021	0.59831	NA	TRUE	reported	319037	0.010269	1.321e-77	35355	DNAJB4	TRUE	reported	2	TRUE
DNAJB4.18884_22	ThumbOA-indep	rs6699769	G	A	G	A	-0.1915	-0.00195849	0.18483	0.2033	FALSE	FALSE	FALSE	1	78038580	0.0115345	0.865173	NA	TRUE	reported	247455	0.010269	1.321e-77	35355	DNAJB4	TRUE	reported	2	TRUE
DNAJB4.18884_22	TJR-indep	rs6699769	G	A	G	A	-0.1915	0.00234693	0.18483	0.2108	FALSE	FALSE	FALSE	1	78038580	0.00612998	0.701823	NA	TRUE	reported	368576	0.010269	1.321e-77	35355	DNAJB4	TRUE	reported	2	TRUE
DNAJB4.18884_22	TKR-indep	rs6699769	G	A	G	A	-0.1915	-0.0026233	0.18483	0.211	FALSE	FALSE	FALSE	1	78038580	0.0081901	0.74874	NA	TRUE	reported	252041	0.010269	1.321e-77	35355	DNAJB4	TRUE	reported	2	TRUE
DNAJC10.8297_8	AllOA-indep	rs72898732	T	C	T	C	-0.257	-0.00957223	0.02172	0.02172	FALSE	FALSE	FALSE	2	182659363	0.0087891	0.276109	NA	TRUE	reported	826690	0.026658	5.377e-22	35361	DNAJC10	TRUE	reported	2	TRUE
DNAJC10.8297_8	Early_AllOA-indep	rs72898732	T	C	T	C	-0.257	-0.0745958	0.02172	0.02172	FALSE	FALSE	FALSE	2	182659363	0.0452597	0.0993169	NA	TRUE	reported	48287	0.026658	5.377e-22	35361	DNAJC10	TRUE	reported	2	TRUE
DNAJC10.8297_8	FingerOA-indep	rs72898732	T	C	T	C	-0.257	-0.0350612	0.02172	0.02172	FALSE	FALSE	FALSE	2	182659363	0.0330508	0.288769	NA	TRUE	reported	266618	0.026658	5.377e-22	35361	DNAJC10	TRUE	reported	2	TRUE
DNAJC10.8297_8	HandOA-indep	rs72898732	T	C	T	C	-0.257	-0.0157463	0.02172	0.02172	FALSE	FALSE	FALSE	2	182659363	0.023199	0.497298	NA	TRUE	reported	303782	0.026658	5.377e-22	35361	DNAJC10	TRUE	reported	2	TRUE
DNAJC10.8297_8	HipOA-indep	rs72898732	T	C	T	C	-0.257	-0.0266472	0.02172	0.02172	FALSE	FALSE	FALSE	2	182659363	0.0182657	0.144601	NA	TRUE	reported	353388	0.026658	5.377e-22	35361	DNAJC10	TRUE	reported	2	TRUE
DNAJC10.8297_8	KneeHipOA-indep	rs72898732	T	C	T	C	-0.257	-0.0169013	0.02172	0.02172	FALSE	FALSE	FALSE	2	182659363	0.0120806	0.161802	NA	TRUE	reported	490345	0.026658	5.377e-22	35361	DNAJC10	TRUE	reported	2	TRUE
DNAJC10.8297_8	KneeOA-indep	rs72898732	T	C	T	C	-0.257	-0.0156141	0.02172	0.02172	FALSE	FALSE	FALSE	2	182659363	0.0140776	0.267368	NA	TRUE	reported	396054	0.026658	5.377e-22	35361	DNAJC10	TRUE	reported	2	TRUE
DNAJC10.8297_8	SpineOA-indep	rs72898732	T	C	T	C	-0.257	0.00366357	0.02172	0.02172	FALSE	FALSE	FALSE	2	182659363	0.0202297	0.85629	NA	TRUE	reported	333950	0.026658	5.377e-22	35361	DNAJC10	TRUE	reported	2	TRUE
DNAJC10.8297_8	THR-indep	rs72898732	T	C	T	C	-0.257	-0.0161815	0.02172	0.02172	FALSE	FALSE	FALSE	2	182659363	0.0216399	0.454605	NA	TRUE	reported	319037	0.026658	5.377e-22	35361	DNAJC10	TRUE	reported	2	TRUE
DNAJC10.8297_8	ThumbOA-indep	rs72898732	T	C	T	C	-0.257	0.0256276	0.02172	0.02172	FALSE	FALSE	FALSE	2	182659363	0.0313197	0.41321	NA	TRUE	reported	247455	0.026658	5.377e-22	35361	DNAJC10	TRUE	reported	2	TRUE
DNAJC10.8297_8	TJR-indep	rs72898732	T	C	T	C	-0.257	-0.0148632	0.02172	0.02172	FALSE	FALSE	FALSE	2	182659363	0.0166276	0.371384	NA	TRUE	reported	368576	0.026658	5.377e-22	35361	DNAJC10	TRUE	reported	2	TRUE
DNAJC10.8297_8	TKR-indep	rs72898732	T	C	T	C	-0.257	0.00429384	0.02172	0.02172	FALSE	FALSE	FALSE	2	182659363	0.0234325	0.854607	NA	TRUE	reported	252041	0.026658	5.377e-22	35361	DNAJC10	TRUE	reported	2	TRUE
DNAJC30.7866_11	AllOA-indep	rs11544049	T	C	T	C	0.3519	0.00422612	0.05324	0.05324	FALSE	FALSE	FALSE	7	73694594	0.00565224	0.454647	NA	TRUE	reported	826690	0.017622	1.018e-88	35355	DNAJC30	TRUE	reported	2	TRUE
DNAJC30.7866_11	Early_AllOA-indep	rs11544049	T	C	T	C	0.3519	0.0171206	0.05324	0.05324	FALSE	FALSE	FALSE	7	73694594	0.0255095	0.502127	NA	TRUE	reported	48287	0.017622	1.018e-88	35355	DNAJC30	TRUE	reported	2	TRUE
DNAJC30.7866_11	FingerOA-indep	rs11544049	T	C	T	C	0.3519	0.0357457	0.05324	0.05324	FALSE	FALSE	FALSE	7	73694594	0.0210287	0.089158	NA	TRUE	reported	266618	0.017622	1.018e-88	35355	DNAJC30	TRUE	reported	2	TRUE
DNAJC30.7866_11	HandOA-indep	rs11544049	T	C	T	C	0.3519	0.0296605	0.05324	0.05324	FALSE	FALSE	FALSE	7	73694594	0.015104	0.0495596	NA	TRUE	reported	303782	0.017622	1.018e-88	35355	DNAJC30	TRUE	reported	2	TRUE
DNAJC30.7866_11	HipOA-indep	rs11544049	T	C	T	C	0.3519	0.00926767	0.05324	0.05324	FALSE	FALSE	FALSE	7	73694594	0.0115626	0.422829	NA	TRUE	reported	353388	0.017622	1.018e-88	35355	DNAJC30	TRUE	reported	2	TRUE
DNAJC30.7866_11	KneeHipOA-indep	rs11544049	T	C	T	C	0.3519	0.00223952	0.05324	0.05324	FALSE	FALSE	FALSE	7	73694594	0.00753465	0.766291	NA	TRUE	reported	490345	0.017622	1.018e-88	35355	DNAJC30	TRUE	reported	2	TRUE
DNAJC30.7866_11	KneeOA-indep	rs11544049	T	C	T	C	0.3519	-0.00299293	0.05324	0.05324	FALSE	FALSE	FALSE	7	73694594	0.00881132	0.734106	NA	TRUE	reported	396054	0.017622	1.018e-88	35355	DNAJC30	TRUE	reported	2	TRUE
DNAJC30.7866_11	SpineOA-indep	rs11544049	T	C	T	C	0.3519	0.00966771	0.05324	0.05324	FALSE	FALSE	FALSE	7	73694594	0.0121766	0.427221	NA	TRUE	reported	333950	0.017622	1.018e-88	35355	DNAJC30	TRUE	reported	2	TRUE
DNAJC30.7866_11	THR-indep	rs11544049	T	C	T	C	0.3519	0.0204926	0.05324	0.05324	FALSE	FALSE	FALSE	7	73694594	0.0137978	0.137489	NA	TRUE	reported	319037	0.017622	1.018e-88	35355	DNAJC30	TRUE	reported	2	TRUE
DNAJC30.7866_11	ThumbOA-indep	rs11544049	T	C	T	C	0.3519	0.0555449	0.05324	0.05324	FALSE	FALSE	FALSE	7	73694594	0.0201907	0.0059411	NA	TRUE	reported	247455	0.017622	1.018e-88	35355	DNAJC30	TRUE	reported	2	TRUE
DNAJC30.7866_11	TJR-indep	rs11544049	T	C	T	C	0.3519	0.0180065	0.05324	0.05324	FALSE	FALSE	FALSE	7	73694594	0.0107884	0.095106	NA	TRUE	reported	368576	0.017622	1.018e-88	35355	DNAJC30	TRUE	reported	2	TRUE
DNAJC30.7866_11	TKR-indep	rs11544049	T	C	T	C	0.3519	0.00836609	0.05324	0.05324	FALSE	FALSE	FALSE	7	73694594	0.0153377	0.585438	NA	TRUE	reported	252041	0.017622	1.018e-88	35355	DNAJC30	TRUE	reported	2	TRUE
DNER.9769_48	AllOA-indep	rs12052464	G	T	G	T	-0.0897	0.00238794	0.52348	0.5372	FALSE	FALSE	FALSE	2	229659588	0.00247943	0.335497	NA	TRUE	reported	826690	0.008269	2.058e-27	35360	DNER	TRUE	reported	2	TRUE
DNER.9769_48	AllOA-indep	rs13410501	A	T	A	T	0.078	0.000320228	0.1255	0.1202	FALSE	TRUE	FALSE	2	229523904	0.00399133	0.936054	NA	TRUE	reported	826690	0.01242	3.379e-10	35359	DNER	TRUE	reported	2	TRUE
DNER.9769_48	Early_AllOA-indep	rs12052464	G	T	G	T	-0.0897	0.0163087	0.52348	0.5333	FALSE	FALSE	FALSE	2	229659588	0.0109286	0.135621	NA	TRUE	reported	48287	0.008269	2.058e-27	35360	DNER	TRUE	reported	2	TRUE
DNER.9769_48	Early_AllOA-indep	rs13410501	A	T	A	T	0.078	0.00135679	0.1255	0.1024	FALSE	TRUE	FALSE	2	229523904	0.0189375	0.942884	NA	TRUE	reported	48287	0.01242	3.379e-10	35359	DNER	TRUE	reported	2	TRUE
DNER.9769_48	FingerOA-indep	rs12052464	G	T	G	T	-0.0897	-0.00760751	0.52348	0.5319	FALSE	FALSE	FALSE	2	229659588	0.00973642	0.434599	NA	TRUE	reported	266618	0.008269	2.058e-27	35360	DNER	TRUE	reported	2	TRUE
DNER.9769_48	FingerOA-indep	rs13410501	A	T	A	T	0.078	-0.00232475	0.1255	0.1218	FALSE	TRUE	FALSE	2	229523904	0.0150886	0.877552	NA	TRUE	reported	266618	0.01242	3.379e-10	35359	DNER	TRUE	reported	2	TRUE
DNER.9769_48	HandOA-indep	rs12052464	G	T	G	T	-0.0897	0.00311005	0.52348	0.5377	FALSE	FALSE	FALSE	2	229659588	0.00673198	0.644094	NA	TRUE	reported	303782	0.008269	2.058e-27	35360	DNER	TRUE	reported	2	TRUE
DNER.9769_48	HandOA-indep	rs13410501	A	T	A	T	0.078	-0.000547057	0.1255	0.1203	FALSE	TRUE	FALSE	2	229523904	0.0126139	0.965407	NA	TRUE	reported	303782	0.01242	3.379e-10	35359	DNER	TRUE	reported	2	TRUE
DNER.9769_48	HipOA-indep	rs12052464	G	T	G	T	-0.0897	0.00560466	0.52348	0.5374	FALSE	FALSE	FALSE	2	229659588	0.00495209	0.257729	NA	TRUE	reported	353388	0.008269	2.058e-27	35360	DNER	TRUE	reported	2	TRUE
DNER.9769_48	HipOA-indep	rs13410501	A	T	A	T	0.078	0.00509293	0.1255	0.1191	FALSE	TRUE	FALSE	2	229523904	0.00865289	0.556142	NA	TRUE	reported	353388	0.01242	3.379e-10	35359	DNER	TRUE	reported	2	TRUE
DNER.9769_48	KneeHipOA-indep	rs12052464	G	T	G	T	-0.0897	0.00430064	0.52348	0.537	FALSE	FALSE	FALSE	2	229659588	0.00332742	0.196189	NA	TRUE	reported	490345	0.008269	2.058e-27	35360	DNER	TRUE	reported	2	TRUE
DNER.9769_48	KneeHipOA-indep	rs13410501	A	T	A	T	0.078	-0.00161042	0.1255	0.1183	FALSE	TRUE	FALSE	2	229523904	0.00577925	0.780509	NA	TRUE	reported	490345	0.01242	3.379e-10	35359	DNER	TRUE	reported	2	TRUE
DNER.9769_48	KneeOA-indep	rs12052464	G	T	G	T	-0.0897	0.00383359	0.52348	0.5364	FALSE	FALSE	FALSE	2	229659588	0.00385569	0.320093	NA	TRUE	reported	396054	0.008269	2.058e-27	35360	DNER	TRUE	reported	2	TRUE
DNER.9769_48	KneeOA-indep	rs13410501	A	T	A	T	0.078	-0.00763265	0.1255	0.117	FALSE	TRUE	FALSE	2	229523904	0.00653041	0.24249	NA	TRUE	reported	396054	0.01242	3.379e-10	35359	DNER	TRUE	reported	2	TRUE
DNER.9769_48	SpineOA-indep	rs12052464	G	T	G	T	-0.0897	0.00101815	0.52348	0.5346	FALSE	FALSE	FALSE	2	229659588	0.00556471	0.854825	NA	TRUE	reported	333950	0.008269	2.058e-27	35360	DNER	TRUE	reported	2	TRUE
DNER.9769_48	SpineOA-indep	rs13410501	A	T	A	T	0.078	0.010117	0.1255	0.1149	FALSE	TRUE	FALSE	2	229523904	0.00922581	0.272816	NA	TRUE	reported	333950	0.01242	3.379e-10	35359	DNER	TRUE	reported	2	TRUE
DNER.9769_48	THR-indep	rs12052464	G	T	G	T	-0.0897	0.00478023	0.52348	0.5364	FALSE	FALSE	FALSE	2	229659588	0.00604776	0.429286	NA	TRUE	reported	319037	0.008269	2.058e-27	35360	DNER	TRUE	reported	2	TRUE
DNER.9769_48	THR-indep	rs13410501	A	T	A	T	0.078	0.00782633	0.1255	0.1233	FALSE	TRUE	FALSE	2	229523904	0.00947069	0.408592	NA	TRUE	reported	319037	0.01242	3.379e-10	35359	DNER	TRUE	reported	2	TRUE
DNER.9769_48	ThumbOA-indep	rs12052464	G	T	G	T	-0.0897	0.00325956	0.52348	0.5334	FALSE	FALSE	FALSE	2	229659588	0.00915786	0.721893	NA	TRUE	reported	247455	0.008269	2.058e-27	35360	DNER	TRUE	reported	2	TRUE
DNER.9769_48	ThumbOA-indep	rs13410501	A	T	A	T	0.078	-0.000158557	0.1255	0.1207	FALSE	TRUE	FALSE	2	229523904	0.0164956	0.992331	NA	TRUE	reported	247455	0.01242	3.379e-10	35359	DNER	TRUE	reported	2	TRUE
DNER.9769_48	TJR-indep	rs12052464	G	T	G	T	-0.0897	0.0055492	0.52348	0.5362	FALSE	FALSE	FALSE	2	229659588	0.00468971	0.236701	NA	TRUE	reported	368576	0.008269	2.058e-27	35360	DNER	TRUE	reported	2	TRUE
DNER.9769_48	TJR-indep	rs13410501	A	T	A	T	0.078	0.00652164	0.1255	0.1236	FALSE	TRUE	FALSE	2	229523904	0.00735927	0.37552	NA	TRUE	reported	368576	0.01242	3.379e-10	35359	DNER	TRUE	reported	2	TRUE
DNER.9769_48	TKR-indep	rs12052464	G	T	G	T	-0.0897	-0.000298106	0.52348	0.5366	FALSE	FALSE	FALSE	2	229659588	0.00645953	0.963191	NA	TRUE	reported	252041	0.008269	2.058e-27	35360	DNER	TRUE	reported	2	TRUE
DNER.9769_48	TKR-indep	rs13410501	A	T	A	T	0.078	-0.0018393	0.1255	0.1256	FALSE	TRUE	FALSE	2	229523904	0.0102145	0.857099	NA	TRUE	reported	252041	0.01242	3.379e-10	35359	DNER	TRUE	reported	2	TRUE
DPY30.13943_38	AllOA-indep	rs221205	C	T	C	T	-0.1017	0.0038157	0.88482	0.8869	FALSE	FALSE	FALSE	2	31861868	0.00395965	0.335225	NA	TRUE	reported	826690	0.0123	1.358e-16	35363	DPY30	TRUE	reported	2	TRUE
DPY30.13943_38	Early_AllOA-indep	rs221205	C	T	C	T	-0.1017	-0.0145855	0.88482	0.8967	FALSE	FALSE	FALSE	2	31861868	0.0181257	0.421001	NA	TRUE	reported	48287	0.0123	1.358e-16	35363	DPY30	TRUE	reported	2	TRUE
DPY30.13943_38	FingerOA-indep	rs221205	C	T	C	T	-0.1017	0.0201438	0.88482	0.8867	FALSE	FALSE	FALSE	2	31861868	0.0154012	0.190897	NA	TRUE	reported	266618	0.0123	1.358e-16	35363	DPY30	TRUE	reported	2	TRUE
DPY30.13943_38	HandOA-indep	rs221205	C	T	C	T	-0.1017	0.0228433	0.88482	0.8887	FALSE	FALSE	FALSE	2	31861868	0.0106421	0.0318333	NA	TRUE	reported	303782	0.0123	1.358e-16	35363	DPY30	TRUE	reported	2	TRUE
DPY30.13943_38	HipOA-indep	rs221205	C	T	C	T	-0.1017	0.00587876	0.88482	0.8888	FALSE	FALSE	FALSE	2	31861868	0.00789312	0.456396	NA	TRUE	reported	353388	0.0123	1.358e-16	35363	DPY30	TRUE	reported	2	TRUE
DPY30.13943_38	KneeHipOA-indep	rs221205	C	T	C	T	-0.1017	0.00365172	0.88482	0.8884	FALSE	FALSE	FALSE	2	31861868	0.00535144	0.494997	NA	TRUE	reported	490345	0.0123	1.358e-16	35363	DPY30	TRUE	reported	2	TRUE
DPY30.13943_38	KneeOA-indep	rs221205	C	T	C	T	-0.1017	0.00504322	0.88482	0.8889	FALSE	FALSE	FALSE	2	31861868	0.00627082	0.421261	NA	TRUE	reported	396054	0.0123	1.358e-16	35363	DPY30	TRUE	reported	2	TRUE
DPY30.13943_38	SpineOA-indep	rs221205	C	T	C	T	-0.1017	0.000741823	0.88482	0.8894	FALSE	FALSE	FALSE	2	31861868	0.00799916	0.926112	NA	TRUE	reported	333950	0.0123	1.358e-16	35363	DPY30	TRUE	reported	2	TRUE
DPY30.13943_38	THR-indep	rs221205	C	T	C	T	-0.1017	0.00601165	0.88482	0.8858	FALSE	FALSE	FALSE	2	31861868	0.00951899	0.527685	NA	TRUE	reported	319037	0.0123	1.358e-16	35363	DPY30	TRUE	reported	2	TRUE
DPY30.13943_38	ThumbOA-indep	rs221205	C	T	C	T	-0.1017	0.00688389	0.88482	0.8875	FALSE	FALSE	FALSE	2	31861868	0.01447	0.634263	NA	TRUE	reported	247455	0.0123	1.358e-16	35363	DPY30	TRUE	reported	2	TRUE
DPY30.13943_38	TJR-indep	rs221205	C	T	C	T	-0.1017	0.00549794	0.88482	0.8859	FALSE	FALSE	FALSE	2	31861868	0.00733934	0.453794	NA	TRUE	reported	368576	0.0123	1.358e-16	35363	DPY30	TRUE	reported	2	TRUE
DPY30.13943_38	TKR-indep	rs221205	C	T	C	T	-0.1017	0.00503847	0.88482	0.885	FALSE	FALSE	FALSE	2	31861868	0.0104174	0.628629	NA	TRUE	reported	252041	0.0123	1.358e-16	35363	DPY30	TRUE	reported	2	TRUE
DSC2.13126_52	AllOA-indep	rs1658125	G	A	G	A	-0.2078	0.000452028	0.83407	0.83407	FALSE	FALSE	FALSE	18	31103275	0.00330761	0.891297	NA	TRUE	reported	826690	0.010961	3.746e-80	35339	DSC2	TRUE	reported	2	TRUE
DSC2.13126_52	Early_AllOA-indep	rs1658125	G	A	G	A	-0.2078	0.00243948	0.83407	0.83407	FALSE	FALSE	FALSE	18	31103275	0.0145862	0.867176	NA	TRUE	reported	48287	0.010961	3.746e-80	35339	DSC2	TRUE	reported	2	TRUE
DSC2.13126_52	FingerOA-indep	rs1658125	G	A	G	A	-0.2078	-0.00329388	0.83407	0.83407	FALSE	FALSE	FALSE	18	31103275	0.0127116	0.79554	NA	TRUE	reported	266618	0.010961	3.746e-80	35339	DSC2	TRUE	reported	2	TRUE
DSC2.13126_52	HandOA-indep	rs1658125	G	A	G	A	-0.2078	0.00466083	0.83407	0.83407	FALSE	FALSE	FALSE	18	31103275	0.00891192	0.600982	NA	TRUE	reported	303782	0.010961	3.746e-80	35339	DSC2	TRUE	reported	2	TRUE
DSC2.13126_52	HipOA-indep	rs1658125	G	A	G	A	-0.2078	0.000980865	0.83407	0.83407	FALSE	FALSE	FALSE	18	31103275	0.00653435	0.880679	NA	TRUE	reported	353388	0.010961	3.746e-80	35339	DSC2	TRUE	reported	2	TRUE
DSC2.13126_52	KneeHipOA-indep	rs1658125	G	A	G	A	-0.2078	0.000561068	0.83407	0.83407	FALSE	FALSE	FALSE	18	31103275	0.00494979	0.909752	NA	TRUE	reported	490345	0.010961	3.746e-80	35339	DSC2	TRUE	reported	2	TRUE
DSC2.13126_52	KneeOA-indep	rs1658125	G	A	G	A	-0.2078	-0.00418678	0.83407	0.83407	FALSE	FALSE	FALSE	18	31103275	0.00509151	0.410903	NA	TRUE	reported	396054	0.010961	3.746e-80	35339	DSC2	TRUE	reported	2	TRUE
DSC2.13126_52	SpineOA-indep	rs1658125	G	A	G	A	-0.2078	0.00950847	0.83407	0.83407	FALSE	FALSE	FALSE	18	31103275	0.00731308	0.193532	NA	TRUE	reported	333950	0.010961	3.746e-80	35339	DSC2	TRUE	reported	2	TRUE
DSC2.13126_52	THR-indep	rs1658125	G	A	G	A	-0.2078	0.0103175	0.83407	0.83407	FALSE	FALSE	FALSE	18	31103275	0.0080639	0.200731	NA	TRUE	reported	319037	0.010961	3.746e-80	35339	DSC2	TRUE	reported	2	TRUE
DSC2.13126_52	ThumbOA-indep	rs1658125	G	A	G	A	-0.2078	0.00349054	0.83407	0.83407	FALSE	FALSE	FALSE	18	31103275	0.0122167	0.775093	NA	TRUE	reported	247455	0.010961	3.746e-80	35339	DSC2	TRUE	reported	2	TRUE
DSC2.13126_52	TJR-indep	rs1658125	G	A	G	A	-0.2078	0.00761819	0.83407	0.83407	FALSE	FALSE	FALSE	18	31103275	0.00626815	0.224221	NA	TRUE	reported	368576	0.010961	3.746e-80	35339	DSC2	TRUE	reported	2	TRUE
DSC2.13126_52	TKR-indep	rs1658125	G	A	G	A	-0.2078	0.00518367	0.83407	0.83407	FALSE	FALSE	FALSE	18	31103275	0.00893073	0.561624	NA	TRUE	reported	252041	0.010961	3.746e-80	35339	DSC2	TRUE	reported	2	TRUE
DSG2.9484_75	AllOA-indep	rs9304098	T	G	T	G	-0.1905	-0.00130401	0.45421	0.459	FALSE	FALSE	FALSE	18	31503667	0.00251822	0.604577	NA	TRUE	reported	826690	0.008195	1.584e-119	35348	DSG2	TRUE	reported	2	TRUE
DSG2.9484_75	Early_AllOA-indep	rs9304098	T	G	T	G	-0.1905	-0.00254277	0.45421	0.4453	FALSE	FALSE	FALSE	18	31503667	0.0108763	0.815148	NA	TRUE	reported	48287	0.008195	1.584e-119	35348	DSG2	TRUE	reported	2	TRUE
DSG2.9484_75	FingerOA-indep	rs9304098	T	G	T	G	-0.1905	-0.0143355	0.45421	0.4614	FALSE	FALSE	FALSE	18	31503667	0.0096942	0.139203	NA	TRUE	reported	266618	0.008195	1.584e-119	35348	DSG2	TRUE	reported	2	TRUE
DSG2.9484_75	HandOA-indep	rs9304098	T	G	T	G	-0.1905	-0.000253566	0.45421	0.46	FALSE	FALSE	FALSE	18	31503667	0.00674969	0.970033	NA	TRUE	reported	303782	0.008195	1.584e-119	35348	DSG2	TRUE	reported	2	TRUE
DSG2.9484_75	HipOA-indep	rs9304098	T	G	T	G	-0.1905	0.0015979	0.45421	0.4587	FALSE	FALSE	FALSE	18	31503667	0.00500232	0.749399	NA	TRUE	reported	353388	0.008195	1.584e-119	35348	DSG2	TRUE	reported	2	TRUE
DSG2.9484_75	KneeHipOA-indep	rs9304098	T	G	T	G	-0.1905	-0.00485914	0.45421	0.4593	FALSE	FALSE	FALSE	18	31503667	0.00338307	0.150914	NA	TRUE	reported	490345	0.008195	1.584e-119	35348	DSG2	TRUE	reported	2	TRUE
DSG2.9484_75	KneeOA-indep	rs9304098	T	G	T	G	-0.1905	-0.00677586	0.45421	0.4583	FALSE	FALSE	FALSE	18	31503667	0.00391011	0.0831121	NA	TRUE	reported	396054	0.008195	1.584e-119	35348	DSG2	TRUE	reported	2	TRUE
DSG2.9484_75	SpineOA-indep	rs9304098	T	G	T	G	-0.1905	0.00530138	0.45421	0.4558	FALSE	FALSE	FALSE	18	31503667	0.00556119	0.340447	NA	TRUE	reported	333950	0.008195	1.584e-119	35348	DSG2	TRUE	reported	2	TRUE
DSG2.9484_75	THR-indep	rs9304098	T	G	T	G	-0.1905	0.00158896	0.45421	0.4595	FALSE	FALSE	FALSE	18	31503667	0.00604503	0.792663	NA	TRUE	reported	319037	0.008195	1.584e-119	35348	DSG2	TRUE	reported	2	TRUE
DSG2.9484_75	ThumbOA-indep	rs9304098	T	G	T	G	-0.1905	0.00890434	0.45421	0.4602	FALSE	FALSE	FALSE	18	31503667	0.00921537	0.33392	NA	TRUE	reported	247455	0.008195	1.584e-119	35348	DSG2	TRUE	reported	2	TRUE
DSG2.9484_75	TJR-indep	rs9304098	T	G	T	G	-0.1905	-0.0076843	0.45421	0.4611	FALSE	FALSE	FALSE	18	31503667	0.00475525	0.106103	NA	TRUE	reported	368576	0.008195	1.584e-119	35348	DSG2	TRUE	reported	2	TRUE
DSG2.9484_75	TKR-indep	rs9304098	T	G	T	G	-0.1905	-0.0105231	0.45421	0.4597	FALSE	FALSE	FALSE	18	31503667	0.0067752	0.120381	NA	TRUE	reported	252041	0.008195	1.584e-119	35348	DSG2	TRUE	reported	2	TRUE
DTD2.18280_29	AllOA-indep	rs56183134	C	T	C	T	-0.1573	0.00115474	0.11109	0.11109	FALSE	FALSE	FALSE	14	31447491	0.00376597	0.75913	NA	TRUE	reported	826690	0.012956	6.386e-34	35360	DTD2	TRUE	reported	2	TRUE
DTD2.18280_29	Early_AllOA-indep	rs56183134	C	T	C	T	-0.1573	0.00537697	0.11109	0.11109	FALSE	FALSE	FALSE	14	31447491	0.0165295	0.744958	NA	TRUE	reported	48287	0.012956	6.386e-34	35360	DTD2	TRUE	reported	2	TRUE
DTD2.18280_29	FingerOA-indep	rs56183134	C	T	C	T	-0.1573	0.0124885	0.11109	0.11109	FALSE	FALSE	FALSE	14	31447491	0.0150707	0.407295	NA	TRUE	reported	266618	0.012956	6.386e-34	35360	DTD2	TRUE	reported	2	TRUE
DTD2.18280_29	HandOA-indep	rs56183134	C	T	C	T	-0.1573	0.00803042	0.11109	0.11109	FALSE	FALSE	FALSE	14	31447491	0.0103027	0.435717	NA	TRUE	reported	303782	0.012956	6.386e-34	35360	DTD2	TRUE	reported	2	TRUE
DTD2.18280_29	HipOA-indep	rs56183134	C	T	C	T	-0.1573	-0.0110676	0.11109	0.11109	FALSE	FALSE	FALSE	14	31447491	0.00756733	0.14359	NA	TRUE	reported	353388	0.012956	6.386e-34	35360	DTD2	TRUE	reported	2	TRUE
DTD2.18280_29	KneeHipOA-indep	rs56183134	C	T	C	T	-0.1573	0.000471011	0.11109	0.11109	FALSE	FALSE	FALSE	14	31447491	0.00504262	0.925581	NA	TRUE	reported	490345	0.012956	6.386e-34	35360	DTD2	TRUE	reported	2	TRUE
DTD2.18280_29	KneeOA-indep	rs56183134	C	T	C	T	-0.1573	0.00630501	0.11109	0.11109	FALSE	FALSE	FALSE	14	31447491	0.00585038	0.281164	NA	TRUE	reported	396054	0.012956	6.386e-34	35360	DTD2	TRUE	reported	2	TRUE
DTD2.18280_29	SpineOA-indep	rs56183134	C	T	C	T	-0.1573	0.00568294	0.11109	0.11109	FALSE	FALSE	FALSE	14	31447491	0.00823219	0.489986	NA	TRUE	reported	333950	0.012956	6.386e-34	35360	DTD2	TRUE	reported	2	TRUE
DTD2.18280_29	THR-indep	rs56183134	C	T	C	T	-0.1573	-0.0111708	0.11109	0.11109	FALSE	FALSE	FALSE	14	31447491	0.00919266	0.224295	NA	TRUE	reported	319037	0.012956	6.386e-34	35360	DTD2	TRUE	reported	2	TRUE
DTD2.18280_29	ThumbOA-indep	rs56183134	C	T	C	T	-0.1573	0.00725016	0.11109	0.11109	FALSE	FALSE	FALSE	14	31447491	0.0141661	0.608794	NA	TRUE	reported	247455	0.012956	6.386e-34	35360	DTD2	TRUE	reported	2	TRUE
DTD2.18280_29	TJR-indep	rs56183134	C	T	C	T	-0.1573	-0.000510319	0.11109	0.11109	FALSE	FALSE	FALSE	14	31447491	0.00722275	0.943673	NA	TRUE	reported	368576	0.012956	6.386e-34	35360	DTD2	TRUE	reported	2	TRUE
DTD2.18280_29	TKR-indep	rs56183134	C	T	C	T	-0.1573	0.00702192	0.11109	0.11109	FALSE	FALSE	FALSE	14	31447491	0.0100304	0.483885	NA	TRUE	reported	252041	0.012956	6.386e-34	35360	DTD2	TRUE	reported	2	TRUE
DUSP13.6525_17	AllOA-indep	rs4746262	C	G	C	G	-0.1503	0.00232306	0.36939	0.4084	FALSE	TRUE	FALSE	10	75093631	0.00253552	0.359558	NA	TRUE	reported	826690	0.008252	4.013e-74	35363	DUSP13	TRUE	reported	2	TRUE
DUSP13.6525_17	Early_AllOA-indep	rs4746262	C	G	C	G	-0.1503	0.00788965	0.36939	0.4105	FALSE	TRUE	FALSE	10	75093631	0.0110561	0.475474	NA	TRUE	reported	48287	0.008252	4.013e-74	35363	DUSP13	TRUE	reported	2	TRUE
DUSP13.6525_17	FingerOA-indep	rs4746262	C	G	C	G	-0.1503	-0.00212122	0.36939	0.3884	FALSE	TRUE	FALSE	10	75093631	0.0100308	0.83252	NA	TRUE	reported	266618	0.008252	4.013e-74	35363	DUSP13	TRUE	reported	2	TRUE
DUSP13.6525_17	HandOA-indep	rs4746262	C	G	C	G	-0.1503	-0.00208328	0.36939	0.401	FALSE	TRUE	FALSE	10	75093631	0.00677029	0.758304	NA	TRUE	reported	303782	0.008252	4.013e-74	35363	DUSP13	TRUE	reported	2	TRUE
DUSP13.6525_17	HipOA-indep	rs4746262	C	G	C	G	-0.1503	0.00619176	0.36939	0.4075	FALSE	TRUE	FALSE	10	75093631	0.0050497	0.220138	NA	TRUE	reported	353388	0.008252	4.013e-74	35363	DUSP13	TRUE	reported	2	TRUE
DUSP13.6525_17	KneeHipOA-indep	rs4746262	C	G	C	G	-0.1503	0.00382813	0.36939	0.4118	FALSE	TRUE	FALSE	10	75093631	0.00341172	0.261839	NA	TRUE	reported	490345	0.008252	4.013e-74	35363	DUSP13	TRUE	reported	2	TRUE
DUSP13.6525_17	KneeOA-indep	rs4746262	C	G	C	G	-0.1503	0.00223639	0.36939	0.4145	FALSE	TRUE	FALSE	10	75093631	0.00396099	0.572344	NA	TRUE	reported	396054	0.008252	4.013e-74	35363	DUSP13	TRUE	reported	2	TRUE
DUSP13.6525_17	SpineOA-indep	rs4746262	C	G	C	G	-0.1503	-0.00191972	0.36939	0.4162	FALSE	TRUE	FALSE	10	75093631	0.00570289	0.736402	NA	TRUE	reported	333950	0.008252	4.013e-74	35363	DUSP13	TRUE	reported	2	TRUE
DUSP13.6525_17	THR-indep	rs4746262	C	G	C	G	-0.1503	0.00887747	0.36939	0.4035	FALSE	TRUE	FALSE	10	75093631	0.00614267	0.148398	NA	TRUE	reported	319037	0.008252	4.013e-74	35363	DUSP13	TRUE	reported	2	TRUE
DUSP13.6525_17	ThumbOA-indep	rs4746262	C	G	C	G	-0.1503	-0.00695181	0.36939	0.3911	FALSE	TRUE	FALSE	10	75093631	0.00945023	0.46196	NA	TRUE	reported	247455	0.008252	4.013e-74	35363	DUSP13	TRUE	reported	2	TRUE
DUSP13.6525_17	TJR-indep	rs4746262	C	G	C	G	-0.1503	0.00737409	0.36939	0.4044	FALSE	TRUE	FALSE	10	75093631	0.00476824	0.121984	NA	TRUE	reported	368576	0.008252	4.013e-74	35363	DUSP13	TRUE	reported	2	TRUE
DUSP13.6525_17	TKR-indep	rs4746262	C	G	C	G	-0.1503	-0.00056711	0.36939	0.4046	FALSE	TRUE	FALSE	10	75093631	0.00671585	0.932704	NA	TRUE	reported	252041	0.008252	4.013e-74	35363	DUSP13	TRUE	reported	2	TRUE
DUT.9995_6	AllOA-indep	rs919129	A	G	A	G	0.0811	0.00355561	0.86197	0.8537	FALSE	FALSE	FALSE	15	48383030	0.00353888	0.315028	NA	TRUE	reported	826690	0.011398	1.115e-12	35355	DUT	TRUE	reported	2	TRUE
DUT.9995_6	Early_AllOA-indep	rs919129	A	G	A	G	0.0811	-0.0107791	0.86197	0.8546	FALSE	FALSE	FALSE	15	48383030	0.015579	0.488999	NA	TRUE	reported	48287	0.011398	1.115e-12	35355	DUT	TRUE	reported	2	TRUE
DUT.9995_6	FingerOA-indep	rs919129	A	G	A	G	0.0811	-0.0100489	0.86197	0.8586	FALSE	FALSE	FALSE	15	48383030	0.0139593	0.471606	NA	TRUE	reported	266618	0.011398	1.115e-12	35355	DUT	TRUE	reported	2	TRUE
DUT.9995_6	HandOA-indep	rs919129	A	G	A	G	0.0811	0.0082537	0.86197	0.8537	FALSE	FALSE	FALSE	15	48383030	0.0094816	0.384029	NA	TRUE	reported	303782	0.011398	1.115e-12	35355	DUT	TRUE	reported	2	TRUE
DUT.9995_6	HipOA-indep	rs919129	A	G	A	G	0.0811	0.00219526	0.86197	0.853	FALSE	FALSE	FALSE	15	48383030	0.00699073	0.753502	NA	TRUE	reported	353388	0.011398	1.115e-12	35355	DUT	TRUE	reported	2	TRUE
DUT.9995_6	KneeHipOA-indep	rs919129	A	G	A	G	0.0811	0.00294636	0.86197	0.8524	FALSE	FALSE	FALSE	15	48383030	0.0046744	0.528487	NA	TRUE	reported	490345	0.011398	1.115e-12	35355	DUT	TRUE	reported	2	TRUE
DUT.9995_6	KneeOA-indep	rs919129	A	G	A	G	0.0811	0.00589154	0.86197	0.8519	FALSE	FALSE	FALSE	15	48383030	0.00546909	0.281372	NA	TRUE	reported	396054	0.011398	1.115e-12	35355	DUT	TRUE	reported	2	TRUE
DUT.9995_6	SpineOA-indep	rs919129	A	G	A	G	0.0811	0.0235718	0.86197	0.8523	FALSE	FALSE	FALSE	15	48383030	0.00779273	0.00248762	NA	TRUE	reported	333950	0.011398	1.115e-12	35355	DUT	TRUE	reported	2	TRUE
DUT.9995_6	THR-indep	rs919129	A	G	A	G	0.0811	-0.0103902	0.86197	0.8537	FALSE	FALSE	FALSE	15	48383030	0.00857958	0.225883	NA	TRUE	reported	319037	0.011398	1.115e-12	35355	DUT	TRUE	reported	2	TRUE
DUT.9995_6	ThumbOA-indep	rs919129	A	G	A	G	0.0811	-0.00478997	0.86197	0.8578	FALSE	FALSE	FALSE	15	48383030	0.0131605	0.715882	NA	TRUE	reported	247455	0.011398	1.115e-12	35355	DUT	TRUE	reported	2	TRUE
DUT.9995_6	TJR-indep	rs919129	A	G	A	G	0.0811	-0.0110267	0.86197	0.8532	FALSE	FALSE	FALSE	15	48383030	0.00663759	0.0966618	NA	TRUE	reported	368576	0.011398	1.115e-12	35355	DUT	TRUE	reported	2	TRUE
DUT.9995_6	TKR-indep	rs919129	A	G	A	G	0.0811	-0.00723024	0.86197	0.8528	FALSE	FALSE	FALSE	15	48383030	0.00945834	0.444611	NA	TRUE	reported	252041	0.011398	1.115e-12	35355	DUT	TRUE	reported	2	TRUE
DYNLL2.11493_169	AllOA-indep	rs7225351	A	G	A	G	0.0553	0.00240666	0.6654	0.6515	FALSE	FALSE	FALSE	17	58077650	0.00261631	0.357641	NA	TRUE	reported	826690	0.008561	1.05e-10	35356	DYNLL2	TRUE	reported	2	TRUE
DYNLL2.11493_169	Early_AllOA-indep	rs7225351	A	G	A	G	0.0553	-0.00568935	0.6654	0.6646	FALSE	FALSE	FALSE	17	58077650	0.0115879	0.623446	NA	TRUE	reported	48287	0.008561	1.05e-10	35356	DYNLL2	TRUE	reported	2	TRUE
DYNLL2.11493_169	FingerOA-indep	rs7225351	A	G	A	G	0.0553	0.00335957	0.6654	0.6611	FALSE	FALSE	FALSE	17	58077650	0.0101819	0.741433	NA	TRUE	reported	266618	0.008561	1.05e-10	35356	DYNLL2	TRUE	reported	2	TRUE
DYNLL2.11493_169	HandOA-indep	rs7225351	A	G	A	G	0.0553	0.00728154	0.6654	0.654	FALSE	FALSE	FALSE	17	58077650	0.00707301	0.303253	NA	TRUE	reported	303782	0.008561	1.05e-10	35356	DYNLL2	TRUE	reported	2	TRUE
DYNLL2.11493_169	HipOA-indep	rs7225351	A	G	A	G	0.0553	0.00590189	0.6654	0.6534	FALSE	FALSE	FALSE	17	58077650	0.00529092	0.264647	NA	TRUE	reported	353388	0.008561	1.05e-10	35356	DYNLL2	TRUE	reported	2	TRUE
DYNLL2.11493_169	KneeHipOA-indep	rs7225351	A	G	A	G	0.0553	-0.000798798	0.6654	0.6524	FALSE	FALSE	FALSE	17	58077650	0.00352319	0.820637	NA	TRUE	reported	490345	0.008561	1.05e-10	35356	DYNLL2	TRUE	reported	2	TRUE
DYNLL2.11493_169	KneeOA-indep	rs7225351	A	G	A	G	0.0553	-0.0041338	0.6654	0.654	FALSE	FALSE	FALSE	17	58077650	0.00409591	0.312854	NA	TRUE	reported	396054	0.008561	1.05e-10	35356	DYNLL2	TRUE	reported	2	TRUE
DYNLL2.11493_169	SpineOA-indep	rs7225351	A	G	A	G	0.0553	0.00429484	0.6654	0.6563	FALSE	FALSE	FALSE	17	58077650	0.00584748	0.462658	NA	TRUE	reported	333950	0.008561	1.05e-10	35356	DYNLL2	TRUE	reported	2	TRUE
DYNLL2.11493_169	THR-indep	rs7225351	A	G	A	G	0.0553	0.00278818	0.6654	0.6503	FALSE	FALSE	FALSE	17	58077650	0.00634315	0.660257	NA	TRUE	reported	319037	0.008561	1.05e-10	35356	DYNLL2	TRUE	reported	2	TRUE
DYNLL2.11493_169	ThumbOA-indep	rs7225351	A	G	A	G	0.0553	0.0125102	0.6654	0.6574	FALSE	FALSE	FALSE	17	58077650	0.00966917	0.195726	NA	TRUE	reported	247455	0.008561	1.05e-10	35356	DYNLL2	TRUE	reported	2	TRUE
DYNLL2.11493_169	TJR-indep	rs7225351	A	G	A	G	0.0553	-0.00173183	0.6654	0.6509	FALSE	FALSE	FALSE	17	58077650	0.00503483	0.730869	NA	TRUE	reported	368576	0.008561	1.05e-10	35356	DYNLL2	TRUE	reported	2	TRUE
DYNLL2.11493_169	TKR-indep	rs7225351	A	G	A	G	0.0553	-0.00248713	0.6654	0.6512	FALSE	FALSE	FALSE	17	58077650	0.00711759	0.726764	NA	TRUE	reported	252041	0.008561	1.05e-10	35356	DYNLL2	TRUE	reported	2	TRUE
ECI2.12859_33	AllOA-indep	rs17499688	T	C	T	C	-0.1958	0.00351491	0.07977	0.0972	FALSE	FALSE	FALSE	6	4287945	0.00447446	0.432131	NA	TRUE	reported	826690	0.01488	1.522e-39	35376	ECI2	TRUE	reported	2	TRUE
ECI2.12859_33	AllOA-indep	rs665728	C	T	C	T	-0.3082	-0.00174182	0.35459	0.3451	FALSE	FALSE	FALSE	6	4079641	0.00266451	0.513297	NA	TRUE	reported	826690	0.008203	1e-300	35378	ECI2	TRUE	reported	2	TRUE
ECI2.12859_33	Early_AllOA-indep	rs17499688	T	C	T	C	-0.1958	0.0279702	0.07977	0.1003	FALSE	FALSE	FALSE	6	4287945	0.0185758	0.132136	NA	TRUE	reported	48287	0.01488	1.522e-39	35376	ECI2	TRUE	reported	2	TRUE
ECI2.12859_33	Early_AllOA-indep	rs665728	C	T	C	T	-0.3082	-0.000894327	0.35459	0.33	FALSE	FALSE	FALSE	6	4079641	0.0117871	0.93952	NA	TRUE	reported	48287	0.008203	1e-300	35378	ECI2	TRUE	reported	2	TRUE
ECI2.12859_33	FingerOA-indep	rs17499688	T	C	T	C	-0.1958	0.021185	0.07977	0.0897	FALSE	FALSE	FALSE	6	4287945	0.01716	0.216996	NA	TRUE	reported	266618	0.01488	1.522e-39	35376	ECI2	TRUE	reported	2	TRUE
ECI2.12859_33	FingerOA-indep	rs665728	C	T	C	T	-0.3082	0.00945215	0.35459	0.347	FALSE	FALSE	FALSE	6	4079641	0.0101759	0.352953	NA	TRUE	reported	266618	0.008203	1e-300	35378	ECI2	TRUE	reported	2	TRUE
ECI2.12859_33	HandOA-indep	rs17499688	T	C	T	C	-0.1958	0.00628622	0.07977	0.0871	FALSE	FALSE	FALSE	6	4287945	0.0128515	0.624741	NA	TRUE	reported	303782	0.01488	1.522e-39	35376	ECI2	TRUE	reported	2	TRUE
ECI2.12859_33	HandOA-indep	rs665728	C	T	C	T	-0.3082	0.00129705	0.35459	0.3423	FALSE	FALSE	FALSE	6	4079641	0.00729335	0.858849	NA	TRUE	reported	303782	0.008203	1e-300	35378	ECI2	TRUE	reported	2	TRUE
ECI2.12859_33	HipOA-indep	rs17499688	T	C	T	C	-0.1958	0.013485	0.07977	0.097	FALSE	FALSE	FALSE	6	4287945	0.00884896	0.127531	NA	TRUE	reported	353388	0.01488	1.522e-39	35376	ECI2	TRUE	reported	2	TRUE
ECI2.12859_33	HipOA-indep	rs665728	C	T	C	T	-0.3082	-0.00226935	0.35459	0.3413	FALSE	FALSE	FALSE	6	4079641	0.00522978	0.66434	NA	TRUE	reported	353388	0.008203	1e-300	35378	ECI2	TRUE	reported	2	TRUE
ECI2.12859_33	KneeHipOA-indep	rs17499688	T	C	T	C	-0.1958	0.00146214	0.07977	0.0965	FALSE	FALSE	FALSE	6	4287945	0.00606655	0.809543	NA	TRUE	reported	490345	0.01488	1.522e-39	35376	ECI2	TRUE	reported	2	TRUE
ECI2.12859_33	KneeHipOA-indep	rs665728	C	T	C	T	-0.3082	-0.005083	0.35459	0.3422	FALSE	FALSE	FALSE	6	4079641	0.00356618	0.154061	NA	TRUE	reported	490345	0.008203	1e-300	35378	ECI2	TRUE	reported	2	TRUE
ECI2.12859_33	KneeOA-indep	rs17499688	T	C	T	C	-0.1958	-0.00209669	0.07977	0.0957	FALSE	FALSE	FALSE	6	4287945	0.00725676	0.772635	NA	TRUE	reported	396054	0.01488	1.522e-39	35376	ECI2	TRUE	reported	2	TRUE
ECI2.12859_33	KneeOA-indep	rs665728	C	T	C	T	-0.3082	-0.00542867	0.35459	0.3409	FALSE	FALSE	FALSE	6	4079641	0.00415742	0.191628	NA	TRUE	reported	396054	0.008203	1e-300	35378	ECI2	TRUE	reported	2	TRUE
ECI2.12859_33	SpineOA-indep	rs17499688	T	C	T	C	-0.1958	0.00491678	0.07977	0.0965	FALSE	FALSE	FALSE	6	4287945	0.0100619	0.625086	NA	TRUE	reported	333950	0.01488	1.522e-39	35376	ECI2	TRUE	reported	2	TRUE
ECI2.12859_33	SpineOA-indep	rs665728	C	T	C	T	-0.3082	-0.00415571	0.35459	0.3408	FALSE	FALSE	FALSE	6	4079641	0.00588853	0.480356	NA	TRUE	reported	333950	0.008203	1e-300	35378	ECI2	TRUE	reported	2	TRUE
ECI2.12859_33	THR-indep	rs17499688	T	C	T	C	-0.1958	0.00606571	0.07977	0.0978	FALSE	FALSE	FALSE	6	4287945	0.0104893	0.563078	NA	TRUE	reported	319037	0.01488	1.522e-39	35376	ECI2	TRUE	reported	2	TRUE
ECI2.12859_33	THR-indep	rs665728	C	T	C	T	-0.3082	-0.00269984	0.35459	0.3461	FALSE	FALSE	FALSE	6	4079641	0.00631696	0.669091	NA	TRUE	reported	319037	0.008203	1e-300	35378	ECI2	TRUE	reported	2	TRUE
ECI2.12859_33	ThumbOA-indep	rs17499688	T	C	T	C	-0.1958	0.0149054	0.07977	0.092	FALSE	FALSE	FALSE	6	4287945	0.0161919	0.357287	NA	TRUE	reported	247455	0.01488	1.522e-39	35376	ECI2	TRUE	reported	2	TRUE
ECI2.12859_33	ThumbOA-indep	rs665728	C	T	C	T	-0.3082	0.00288274	0.35459	0.3465	FALSE	FALSE	FALSE	6	4079641	0.0096107	0.764214	NA	TRUE	reported	247455	0.008203	1e-300	35378	ECI2	TRUE	reported	2	TRUE
ECI2.12859_33	TJR-indep	rs17499688	T	C	T	C	-0.1958	0.00177181	0.07977	0.098	FALSE	FALSE	FALSE	6	4287945	0.00822566	0.829455	NA	TRUE	reported	368576	0.01488	1.522e-39	35376	ECI2	TRUE	reported	2	TRUE
ECI2.12859_33	TJR-indep	rs665728	C	T	C	T	-0.3082	-0.00379838	0.35459	0.3465	FALSE	FALSE	FALSE	6	4079641	0.00492394	0.440464	NA	TRUE	reported	368576	0.008203	1e-300	35378	ECI2	TRUE	reported	2	TRUE
ECI2.12859_33	TKR-indep	rs17499688	T	C	T	C	-0.1958	0.00352795	0.07977	0.0971	FALSE	FALSE	FALSE	6	4287945	0.0114903	0.758814	NA	TRUE	reported	252041	0.01488	1.522e-39	35376	ECI2	TRUE	reported	2	TRUE
ECI2.12859_33	TKR-indep	rs665728	C	T	C	T	-0.3082	-0.00107286	0.35459	0.3459	FALSE	FALSE	FALSE	6	4079641	0.00725778	0.882484	NA	TRUE	reported	252041	0.008203	1e-300	35378	ECI2	TRUE	reported	2	TRUE
ECM1.3366_51	AllOA-indep	rs12740679	G	C	G	C	0.3212	0.00614713	0.28641	0.28641	FALSE	TRUE	FALSE	1	150415842	0.00281428	0.0289426	NA	TRUE	reported	826690	0.008513	1e-300	35361	ECM1	TRUE	reported	2	TRUE
ECM1.3366_51	Early_AllOA-indep	rs12740679	G	C	G	C	0.3212	0.0050525	0.28641	0.28641	FALSE	TRUE	FALSE	1	150415842	0.0122648	0.680374	NA	TRUE	reported	48287	0.008513	1e-300	35361	ECM1	TRUE	reported	2	TRUE
ECM1.3366_51	FingerOA-indep	rs12740679	G	C	G	C	0.3212	0.00807329	0.28641	0.28641	FALSE	TRUE	FALSE	1	150415842	0.0107283	0.451739	NA	TRUE	reported	266618	0.008513	1e-300	35361	ECM1	TRUE	reported	2	TRUE
ECM1.3366_51	HandOA-indep	rs12740679	G	C	G	C	0.3212	0.00656607	0.28641	0.28641	FALSE	TRUE	FALSE	1	150415842	0.00755996	0.385103	NA	TRUE	reported	303782	0.008513	1e-300	35361	ECM1	TRUE	reported	2	TRUE
ECM1.3366_51	HipOA-indep	rs12740679	G	C	G	C	0.3212	0.0108956	0.28641	0.28641	FALSE	TRUE	FALSE	1	150415842	0.00560233	0.0517941	NA	TRUE	reported	353388	0.008513	1e-300	35361	ECM1	TRUE	reported	2	TRUE
ECM1.3366_51	KneeHipOA-indep	rs12740679	G	C	G	C	0.3212	0.0078008	0.28641	0.28641	FALSE	TRUE	FALSE	1	150415842	0.00376557	0.0383016	NA	TRUE	reported	490345	0.008513	1e-300	35361	ECM1	TRUE	reported	2	TRUE
ECM1.3366_51	KneeOA-indep	rs12740679	G	C	G	C	0.3212	0.00563893	0.28641	0.28641	FALSE	TRUE	FALSE	1	150415842	0.004395	0.199481	NA	TRUE	reported	396054	0.008513	1e-300	35361	ECM1	TRUE	reported	2	TRUE
ECM1.3366_51	SpineOA-indep	rs12740679	G	C	G	C	0.3212	0.0141658	0.28641	0.28641	FALSE	TRUE	FALSE	1	150415842	0.00626106	0.0236647	NA	TRUE	reported	333950	0.008513	1e-300	35361	ECM1	TRUE	reported	2	TRUE
ECM1.3366_51	THR-indep	rs12740679	G	C	G	C	0.3212	0.0101646	0.28641	0.28641	FALSE	TRUE	FALSE	1	150415842	0.00674554	0.131845	NA	TRUE	reported	319037	0.008513	1e-300	35361	ECM1	TRUE	reported	2	TRUE
ECM1.3366_51	ThumbOA-indep	rs12740679	G	C	G	C	0.3212	0.00521894	0.28641	0.28641	FALSE	TRUE	FALSE	1	150415842	0.0101711	0.60787	NA	TRUE	reported	247455	0.008513	1e-300	35361	ECM1	TRUE	reported	2	TRUE
ECM1.3366_51	TJR-indep	rs12740679	G	C	G	C	0.3212	0.00780088	0.28641	0.28641	FALSE	TRUE	FALSE	1	150415842	0.00524867	0.137211	NA	TRUE	reported	368576	0.008513	1e-300	35361	ECM1	TRUE	reported	2	TRUE
ECM1.3366_51	TKR-indep	rs12740679	G	C	G	C	0.3212	0.00331972	0.28641	0.28641	FALSE	TRUE	FALSE	1	150415842	0.00752533	0.659112	NA	TRUE	reported	252041	0.008513	1e-300	35361	ECM1	TRUE	reported	2	TRUE
EDAR.2977_7	AllOA-indep	rs260675	C	G	C	G	-1.5378	0.00918326	0.98733	0.9866	FALSE	TRUE	FALSE	2	108983663	0.0111363	0.409585	NA	TRUE	reported	826690	0.0414884	1e-300	35354	EDAR	TRUE	reported	2	TRUE
EDAR.2977_7	Early_AllOA-indep	rs260675	C	G	C	G	-1.5378	0.0571989	0.98733	0.9891	FALSE	TRUE	FALSE	2	108983663	0.0551772	0.299903	NA	TRUE	reported	48287	0.0414884	1e-300	35354	EDAR	TRUE	reported	2	TRUE
EDAR.2977_7	FingerOA-indep	rs260675	C	G	C	G	-1.5378	0.0169707	0.98733	0.9877	FALSE	TRUE	FALSE	2	108983663	0.045783	0.710878	NA	TRUE	reported	266618	0.0414884	1e-300	35354	EDAR	TRUE	reported	2	TRUE
EDAR.2977_7	HandOA-indep	rs260675	C	G	C	G	-1.5378	-0.0137441	0.98733	0.9857	FALSE	TRUE	FALSE	2	108983663	0.0294477	0.640695	NA	TRUE	reported	303782	0.0414884	1e-300	35354	EDAR	TRUE	reported	2	TRUE
EDAR.2977_7	HipOA-indep	rs260675	C	G	C	G	-1.5378	0.0138802	0.98733	0.9868	FALSE	TRUE	FALSE	2	108983663	0.022642	0.539857	NA	TRUE	reported	353388	0.0414884	1e-300	35354	EDAR	TRUE	reported	2	TRUE
EDAR.2977_7	KneeHipOA-indep	rs260675	C	G	C	G	-1.5378	0.00649931	0.98733	0.9861	FALSE	TRUE	FALSE	2	108983663	0.0147489	0.659457	NA	TRUE	reported	490345	0.0414884	1e-300	35354	EDAR	TRUE	reported	2	TRUE
EDAR.2977_7	KneeOA-indep	rs260675	C	G	C	G	-1.5378	0.00899394	0.98733	0.9859	FALSE	TRUE	FALSE	2	108983663	0.0170309	0.597433	NA	TRUE	reported	396054	0.0414884	1e-300	35354	EDAR	TRUE	reported	2	TRUE
EDAR.2977_7	SpineOA-indep	rs260675	C	G	C	G	-1.5378	0.0285012	0.98733	0.9868	FALSE	TRUE	FALSE	2	108983663	0.0252329	0.258676	NA	TRUE	reported	333950	0.0414884	1e-300	35354	EDAR	TRUE	reported	2	TRUE
EDAR.2977_7	THR-indep	rs260675	C	G	C	G	-1.5378	0.00657743	0.98733	0.9869	FALSE	TRUE	FALSE	2	108983663	0.027394	0.810249	NA	TRUE	reported	319037	0.0414884	1e-300	35354	EDAR	TRUE	reported	2	TRUE
EDAR.2977_7	ThumbOA-indep	rs260675	C	G	C	G	-1.5378	0.0401393	0.98733	0.988	FALSE	TRUE	FALSE	2	108983663	0.0441855	0.363653	NA	TRUE	reported	247455	0.0414884	1e-300	35354	EDAR	TRUE	reported	2	TRUE
EDAR.2977_7	TJR-indep	rs260675	C	G	C	G	-1.5378	0.0185634	0.98733	0.9866	FALSE	TRUE	FALSE	2	108983663	0.021091	0.378772	NA	TRUE	reported	368576	0.0414884	1e-300	35354	EDAR	TRUE	reported	2	TRUE
EDAR.2977_7	TKR-indep	rs260675	C	G	C	G	-1.5378	0.0329152	0.98733	0.9861	FALSE	TRUE	FALSE	2	108983663	0.0295471	0.265282	NA	TRUE	reported	252041	0.0414884	1e-300	35354	EDAR	TRUE	reported	2	TRUE
EFEMP1.8480_29	AllOA-indep	rs9309272	T	G	T	G	-0.1741	0.00907679	0.19233	0.19233	FALSE	FALSE	FALSE	2	55812900	0.00366459	0.0132533	NA	TRUE	reported	826690	0.010359	2.167e-63	35349	EFEMP1	TRUE	reported	2	TRUE
EFEMP1.8480_29	Early_AllOA-indep	rs9309272	T	G	T	G	-0.1741	0.0250337	0.19233	0.19233	FALSE	FALSE	FALSE	2	55812900	0.017599	0.154896	NA	TRUE	reported	48287	0.010359	2.167e-63	35349	EFEMP1	TRUE	reported	2	TRUE
EFEMP1.8480_29	FingerOA-indep	rs9309272	T	G	T	G	-0.1741	-0.00263466	0.19233	0.19233	FALSE	FALSE	FALSE	2	55812900	0.0128357	0.837369	NA	TRUE	reported	266618	0.010359	2.167e-63	35349	EFEMP1	TRUE	reported	2	TRUE
EFEMP1.8480_29	HandOA-indep	rs9309272	T	G	T	G	-0.1741	0.00785112	0.19233	0.19233	FALSE	FALSE	FALSE	2	55812900	0.00948145	0.407642	NA	TRUE	reported	303782	0.010359	2.167e-63	35349	EFEMP1	TRUE	reported	2	TRUE
EFEMP1.8480_29	HipOA-indep	rs9309272	T	G	T	G	-0.1741	0.0225832	0.19233	0.19233	FALSE	FALSE	FALSE	2	55812900	0.0073382	0.00208758	NA	TRUE	reported	353388	0.010359	2.167e-63	35349	EFEMP1	TRUE	reported	2	TRUE
EFEMP1.8480_29	KneeHipOA-indep	rs9309272	T	G	T	G	-0.1741	0.00997205	0.19233	0.19233	FALSE	FALSE	FALSE	2	55812900	0.00496483	0.0445861	NA	TRUE	reported	490345	0.010359	2.167e-63	35349	EFEMP1	TRUE	reported	2	TRUE
EFEMP1.8480_29	KneeOA-indep	rs9309272	T	G	T	G	-0.1741	0.00758354	0.19233	0.19233	FALSE	FALSE	FALSE	2	55812900	0.00585652	0.195359	NA	TRUE	reported	396054	0.010359	2.167e-63	35349	EFEMP1	TRUE	reported	2	TRUE
EFEMP1.8480_29	SpineOA-indep	rs9309272	T	G	T	G	-0.1741	-0.00717821	0.19233	0.19233	FALSE	FALSE	FALSE	2	55812900	0.00843797	0.394934	NA	TRUE	reported	333950	0.010359	2.167e-63	35349	EFEMP1	TRUE	reported	2	TRUE
EFEMP1.8480_29	THR-indep	rs9309272	T	G	T	G	-0.1741	0.0292099	0.19233	0.19233	FALSE	FALSE	FALSE	2	55812900	0.008601	0.000683517	NA	TRUE	reported	319037	0.010359	2.167e-63	35349	EFEMP1	TRUE	reported	2	TRUE
EFEMP1.8480_29	ThumbOA-indep	rs9309272	T	G	T	G	-0.1741	0.00995578	0.19233	0.19233	FALSE	FALSE	FALSE	2	55812900	0.0126016	0.429505	NA	TRUE	reported	247455	0.010359	2.167e-63	35349	EFEMP1	TRUE	reported	2	TRUE
EFEMP1.8480_29	TJR-indep	rs9309272	T	G	T	G	-0.1741	0.0159728	0.19233	0.19233	FALSE	FALSE	FALSE	2	55812900	0.00672759	0.0175857	NA	TRUE	reported	368576	0.010359	2.167e-63	35349	EFEMP1	TRUE	reported	2	TRUE
EFEMP1.8480_29	TKR-indep	rs9309272	T	G	T	G	-0.1741	0.0102216	0.19233	0.19233	FALSE	FALSE	FALSE	2	55812900	0.00957074	0.28552	NA	TRUE	reported	252041	0.010359	2.167e-63	35349	EFEMP1	TRUE	reported	2	TRUE
EFNA5.2615_60	AllOA-indep	rs17345752	T	A	T	A	-0.0625	0.00066026	0.19381	0.1925	FALSE	TRUE	FALSE	5	107371609	0.00316017	0.834502	NA	TRUE	reported	826690	0.010279	1.199e-09	35348	EFNA5	TRUE	reported	2	TRUE
EFNA5.2615_60	Early_AllOA-indep	rs17345752	T	A	T	A	-0.0625	-0.0179103	0.19381	0.1902	FALSE	TRUE	FALSE	5	107371609	0.013901	0.1976	NA	TRUE	reported	48287	0.010279	1.199e-09	35348	EFNA5	TRUE	reported	2	TRUE
EFNA5.2615_60	FingerOA-indep	rs17345752	T	A	T	A	-0.0625	0.00596155	0.19381	0.1948	FALSE	TRUE	FALSE	5	107371609	0.0122186	0.625615	NA	TRUE	reported	266618	0.010279	1.199e-09	35348	EFNA5	TRUE	reported	2	TRUE
EFNA5.2615_60	HandOA-indep	rs17345752	T	A	T	A	-0.0625	0.00529368	0.19381	0.1931	FALSE	TRUE	FALSE	5	107371609	0.00852761	0.534751	NA	TRUE	reported	303782	0.010279	1.199e-09	35348	EFNA5	TRUE	reported	2	TRUE
EFNA5.2615_60	HipOA-indep	rs17345752	T	A	T	A	-0.0625	-0.00256916	0.19381	0.1919	FALSE	TRUE	FALSE	5	107371609	0.00626612	0.681801	NA	TRUE	reported	353388	0.010279	1.199e-09	35348	EFNA5	TRUE	reported	2	TRUE
EFNA5.2615_60	KneeHipOA-indep	rs17345752	T	A	T	A	-0.0625	-0.00135852	0.19381	0.1923	FALSE	TRUE	FALSE	5	107371609	0.00493118	0.782936	NA	TRUE	reported	490345	0.010279	1.199e-09	35348	EFNA5	TRUE	reported	2	TRUE
EFNA5.2615_60	KneeOA-indep	rs17345752	T	A	T	A	-0.0625	0.00165191	0.19381	0.1922	FALSE	TRUE	FALSE	5	107371609	0.0049489	0.738535	NA	TRUE	reported	396054	0.010279	1.199e-09	35348	EFNA5	TRUE	reported	2	TRUE
EFNA5.2615_60	SpineOA-indep	rs17345752	T	A	T	A	-0.0625	-0.00294192	0.19381	0.1936	FALSE	TRUE	FALSE	5	107371609	0.00705683	0.676759	NA	TRUE	reported	333950	0.010279	1.199e-09	35348	EFNA5	TRUE	reported	2	TRUE
EFNA5.2615_60	THR-indep	rs17345752	T	A	T	A	-0.0625	0.00158803	0.19381	0.1921	FALSE	TRUE	FALSE	5	107371609	0.00773001	0.837231	NA	TRUE	reported	319037	0.010279	1.199e-09	35348	EFNA5	TRUE	reported	2	TRUE
EFNA5.2615_60	ThumbOA-indep	rs17345752	T	A	T	A	-0.0625	0.0121775	0.19381	0.1939	FALSE	TRUE	FALSE	5	107371609	0.0115984	0.293752	NA	TRUE	reported	247455	0.010279	1.199e-09	35348	EFNA5	TRUE	reported	2	TRUE
EFNA5.2615_60	TJR-indep	rs17345752	T	A	T	A	-0.0625	0.0014976	0.19381	0.1919	FALSE	TRUE	FALSE	5	107371609	0.00600527	0.803066	NA	TRUE	reported	368576	0.010279	1.199e-09	35348	EFNA5	TRUE	reported	2	TRUE
EFNA5.2615_60	TKR-indep	rs17345752	T	A	T	A	-0.0625	0.000446084	0.19381	0.192	FALSE	TRUE	FALSE	5	107371609	0.00846553	0.957976	NA	TRUE	reported	252041	0.010279	1.199e-09	35348	EFNA5	TRUE	reported	2	TRUE
EGF.5509_7	AllOA-indep	rs4698801	A	C	A	C	0.1074	-0.00297156	0.33562	0.3427	FALSE	FALSE	FALSE	4	109961320	0.00263079	0.258673	NA	TRUE	reported	826690	0.008526	2.192e-36	35355	EGF	TRUE	reported	2	TRUE
EGF.5509_7	Early_AllOA-indep	rs4698801	A	C	A	C	0.1074	0.0033841	0.33562	0.339	FALSE	FALSE	FALSE	4	109961320	0.0114188	0.766954	NA	TRUE	reported	48287	0.008526	2.192e-36	35355	EGF	TRUE	reported	2	TRUE
EGF.5509_7	FingerOA-indep	rs4698801	A	C	A	C	0.1074	-0.012036	0.33562	0.3309	FALSE	FALSE	FALSE	4	109961320	0.0103175	0.243391	NA	TRUE	reported	266618	0.008526	2.192e-36	35355	EGF	TRUE	reported	2	TRUE
EGF.5509_7	HandOA-indep	rs4698801	A	C	A	C	0.1074	-0.00314519	0.33562	0.3329	FALSE	FALSE	FALSE	4	109961320	0.00704655	0.655349	NA	TRUE	reported	303782	0.008526	2.192e-36	35355	EGF	TRUE	reported	2	TRUE
EGF.5509_7	HipOA-indep	rs4698801	A	C	A	C	0.1074	0.00374719	0.33562	0.3388	FALSE	FALSE	FALSE	4	109961320	0.00523622	0.474221	NA	TRUE	reported	353388	0.008526	2.192e-36	35355	EGF	TRUE	reported	2	TRUE
EGF.5509_7	KneeHipOA-indep	rs4698801	A	C	A	C	0.1074	-0.000635339	0.33562	0.3422	FALSE	FALSE	FALSE	4	109961320	0.00333943	0.849111	NA	TRUE	reported	490345	0.008526	2.192e-36	35355	EGF	TRUE	reported	2	TRUE
EGF.5509_7	KneeOA-indep	rs4698801	A	C	A	C	0.1074	-0.000754961	0.33562	0.3425	FALSE	FALSE	FALSE	4	109961320	0.00397771	0.849467	NA	TRUE	reported	396054	0.008526	2.192e-36	35355	EGF	TRUE	reported	2	TRUE
EGF.5509_7	SpineOA-indep	rs4698801	A	C	A	C	0.1074	0.00446621	0.33562	0.3443	FALSE	FALSE	FALSE	4	109961320	0.00583189	0.44378	NA	TRUE	reported	333950	0.008526	2.192e-36	35355	EGF	TRUE	reported	2	TRUE
EGF.5509_7	THR-indep	rs4698801	A	C	A	C	0.1074	0.000540222	0.33562	0.3411	FALSE	FALSE	FALSE	4	109961320	0.00618077	0.930351	NA	TRUE	reported	319037	0.008526	2.192e-36	35355	EGF	TRUE	reported	2	TRUE
EGF.5509_7	ThumbOA-indep	rs4698801	A	C	A	C	0.1074	-0.0108569	0.33562	0.3322	FALSE	FALSE	FALSE	4	109961320	0.00972172	0.264095	NA	TRUE	reported	247455	0.008526	2.192e-36	35355	EGF	TRUE	reported	2	TRUE
EGF.5509_7	TJR-indep	rs4698801	A	C	A	C	0.1074	0.00252435	0.33562	0.342	FALSE	FALSE	FALSE	4	109961320	0.00488997	0.605694	NA	TRUE	reported	368576	0.008526	2.192e-36	35355	EGF	TRUE	reported	2	TRUE
EGF.5509_7	TKR-indep	rs4698801	A	C	A	C	0.1074	0.000901456	0.33562	0.3433	FALSE	FALSE	FALSE	4	109961320	0.00685835	0.895428	NA	TRUE	reported	252041	0.008526	2.192e-36	35355	EGF	TRUE	reported	2	TRUE
EGFLAM.12338_27	AllOA-indep	rs34038375	G	A	G	A	0.1092	0.00442487	0.13596	0.13596	FALSE	FALSE	FALSE	5	38301125	0.00362463	0.22217	NA	TRUE	reported	826690	0.012376	1.107e-18	35371	EGFLAM	TRUE	reported	2	TRUE
EGFLAM.12338_27	Early_AllOA-indep	rs34038375	G	A	G	A	0.1092	-0.0113015	0.13596	0.13596	FALSE	FALSE	FALSE	5	38301125	0.0158057	0.474595	NA	TRUE	reported	48287	0.012376	1.107e-18	35371	EGFLAM	TRUE	reported	2	TRUE
EGFLAM.12338_27	FingerOA-indep	rs34038375	G	A	G	A	0.1092	-0.00338365	0.13596	0.13596	FALSE	FALSE	FALSE	5	38301125	0.014337	0.813426	NA	TRUE	reported	266618	0.012376	1.107e-18	35371	EGFLAM	TRUE	reported	2	TRUE
EGFLAM.12338_27	HandOA-indep	rs34038375	G	A	G	A	0.1092	0.00971586	0.13596	0.13596	FALSE	FALSE	FALSE	5	38301125	0.00973745	0.318385	NA	TRUE	reported	303782	0.012376	1.107e-18	35371	EGFLAM	TRUE	reported	2	TRUE
EGFLAM.12338_27	HipOA-indep	rs34038375	G	A	G	A	0.1092	-0.00221545	0.13596	0.13596	FALSE	FALSE	FALSE	5	38301125	0.00718908	0.757954	NA	TRUE	reported	353388	0.012376	1.107e-18	35371	EGFLAM	TRUE	reported	2	TRUE
EGFLAM.12338_27	KneeHipOA-indep	rs34038375	G	A	G	A	0.1092	0.00149294	0.13596	0.13596	FALSE	FALSE	FALSE	5	38301125	0.00480246	0.7559	NA	TRUE	reported	490345	0.012376	1.107e-18	35371	EGFLAM	TRUE	reported	2	TRUE
EGFLAM.12338_27	KneeOA-indep	rs34038375	G	A	G	A	0.1092	0.00485738	0.13596	0.13596	FALSE	FALSE	FALSE	5	38301125	0.00561163	0.386713	NA	TRUE	reported	396054	0.012376	1.107e-18	35371	EGFLAM	TRUE	reported	2	TRUE
EGFLAM.12338_27	SpineOA-indep	rs34038375	G	A	G	A	0.1092	0.00435652	0.13596	0.13596	FALSE	FALSE	FALSE	5	38301125	0.00810637	0.590977	NA	TRUE	reported	333950	0.012376	1.107e-18	35371	EGFLAM	TRUE	reported	2	TRUE
EGFLAM.12338_27	THR-indep	rs34038375	G	A	G	A	0.1092	-0.00146069	0.13596	0.13596	FALSE	FALSE	FALSE	5	38301125	0.0087935	0.86807	NA	TRUE	reported	319037	0.012376	1.107e-18	35371	EGFLAM	TRUE	reported	2	TRUE
EGFLAM.12338_27	ThumbOA-indep	rs34038375	G	A	G	A	0.1092	-0.0139671	0.13596	0.13596	FALSE	FALSE	FALSE	5	38301125	0.0134375	0.298614	NA	TRUE	reported	247455	0.012376	1.107e-18	35371	EGFLAM	TRUE	reported	2	TRUE
EGFLAM.12338_27	TJR-indep	rs34038375	G	A	G	A	0.1092	0.00122228	0.13596	0.13596	FALSE	FALSE	FALSE	5	38301125	0.00677085	0.856743	NA	TRUE	reported	368576	0.012376	1.107e-18	35371	EGFLAM	TRUE	reported	2	TRUE
EGFLAM.12338_27	TKR-indep	rs34038375	G	A	G	A	0.1092	0.00281961	0.13596	0.13596	FALSE	FALSE	FALSE	5	38301125	0.00957966	0.768503	NA	TRUE	reported	252041	0.012376	1.107e-18	35371	EGFLAM	TRUE	reported	2	TRUE
EGFR.2677_1	AllOA-indep	rs13244925	C	A	C	A	-0.102	-0.00358464	0.58318	0.5663	FALSE	FALSE	FALSE	7	55124563	0.00251252	0.153664	NA	TRUE	reported	826690	0.008323	1.574e-34	35339	EGFR	TRUE	reported	2	TRUE
EGFR.2677_1	Early_AllOA-indep	rs13244925	C	A	C	A	-0.102	-0.0139491	0.58318	0.5683	FALSE	FALSE	FALSE	7	55124563	0.0110223	0.205677	NA	TRUE	reported	48287	0.008323	1.574e-34	35339	EGFR	TRUE	reported	2	TRUE
EGFR.2677_1	FingerOA-indep	rs13244925	C	A	C	A	-0.102	0.00645798	0.58318	0.5791	FALSE	FALSE	FALSE	7	55124563	0.00979063	0.509505	NA	TRUE	reported	266618	0.008323	1.574e-34	35339	EGFR	TRUE	reported	2	TRUE
EGFR.2677_1	HandOA-indep	rs13244925	C	A	C	A	-0.102	0.00256246	0.58318	0.5656	FALSE	FALSE	FALSE	7	55124563	0.00684733	0.708235	NA	TRUE	reported	303782	0.008323	1.574e-34	35339	EGFR	TRUE	reported	2	TRUE
EGFR.2677_1	HipOA-indep	rs13244925	C	A	C	A	-0.102	-0.00200514	0.58318	0.5651	FALSE	FALSE	FALSE	7	55124563	0.0050017	0.6885	NA	TRUE	reported	353388	0.008323	1.574e-34	35339	EGFR	TRUE	reported	2	TRUE
EGFR.2677_1	KneeHipOA-indep	rs13244925	C	A	C	A	-0.102	-0.00568527	0.58318	0.5624	FALSE	FALSE	FALSE	7	55124563	0.00335743	0.0903904	NA	TRUE	reported	490345	0.008323	1.574e-34	35339	EGFR	TRUE	reported	2	TRUE
EGFR.2677_1	KneeOA-indep	rs13244925	C	A	C	A	-0.102	-0.0067963	0.58318	0.5601	FALSE	FALSE	FALSE	7	55124563	0.00391312	0.0824231	NA	TRUE	reported	396054	0.008323	1.574e-34	35339	EGFR	TRUE	reported	2	TRUE
EGFR.2677_1	SpineOA-indep	rs13244925	C	A	C	A	-0.102	0.00310479	0.58318	0.5665	FALSE	FALSE	FALSE	7	55124563	0.00563503	0.581647	NA	TRUE	reported	333950	0.008323	1.574e-34	35339	EGFR	TRUE	reported	2	TRUE
EGFR.2677_1	THR-indep	rs13244925	C	A	C	A	-0.102	0.00413655	0.58318	0.5691	FALSE	FALSE	FALSE	7	55124563	0.00603072	0.492768	NA	TRUE	reported	319037	0.008323	1.574e-34	35339	EGFR	TRUE	reported	2	TRUE
EGFR.2677_1	ThumbOA-indep	rs13244925	C	A	C	A	-0.102	0.00315429	0.58318	0.5782	FALSE	FALSE	FALSE	7	55124563	0.00935331	0.735938	NA	TRUE	reported	247455	0.008323	1.574e-34	35339	EGFR	TRUE	reported	2	TRUE
EGFR.2677_1	TJR-indep	rs13244925	C	A	C	A	-0.102	0.0023666	0.58318	0.5658	FALSE	FALSE	FALSE	7	55124563	0.00470988	0.615332	NA	TRUE	reported	368576	0.008323	1.574e-34	35339	EGFR	TRUE	reported	2	TRUE
EGFR.2677_1	TKR-indep	rs13244925	C	A	C	A	-0.102	0.00362127	0.58318	0.5632	FALSE	FALSE	FALSE	7	55124563	0.00672324	0.590149	NA	TRUE	reported	252041	0.008323	1.574e-34	35339	EGFR	TRUE	reported	2	TRUE
ELMO1.12764_3	AllOA-indep	rs7782999	T	A	T	A	-0.1054	0.00148202	0.18282	0.2005	FALSE	TRUE	FALSE	7	37407090	0.00308911	0.631401	NA	TRUE	reported	826690	0.010171	3.676e-25	35349	ELMO1	TRUE	reported	2	TRUE
ELMO1.12764_3	Early_AllOA-indep	rs7782999	T	A	T	A	-0.1054	-0.00104877	0.18282	0.18282	FALSE	TRUE	FALSE	7	37408112	0.0115748	0.927804	NA	TRUE	reported	48287	0.010171	3.676e-25	35349	ELMO1	TRUE	reported	2	TRUE
ELMO1.12764_3	FingerOA-indep	rs7782999	T	A	T	A	-0.1054	0.00269265	0.18282	0.1899	FALSE	TRUE	FALSE	7	37407090	0.0124878	0.829282	NA	TRUE	reported	266618	0.010171	3.676e-25	35349	ELMO1	TRUE	reported	2	TRUE
ELMO1.12764_3	HandOA-indep	rs7782999	T	A	T	A	-0.1054	0.000281076	0.18282	0.1929	FALSE	TRUE	FALSE	7	37407090	0.00836106	0.973182	NA	TRUE	reported	303782	0.010171	3.676e-25	35349	ELMO1	TRUE	reported	2	TRUE
ELMO1.12764_3	HipOA-indep	rs7782999	T	A	T	A	-0.1054	-0.00207108	0.18282	0.1985	FALSE	TRUE	FALSE	7	37407090	0.00635389	0.744458	NA	TRUE	reported	353388	0.010171	3.676e-25	35349	ELMO1	TRUE	reported	2	TRUE
ELMO1.12764_3	KneeHipOA-indep	rs7782999	T	A	T	A	-0.1054	0.000104241	0.18282	0.201	FALSE	TRUE	FALSE	7	37407090	0.00421157	0.980253	NA	TRUE	reported	490345	0.010171	3.676e-25	35349	ELMO1	TRUE	reported	2	TRUE
ELMO1.12764_3	KneeOA-indep	rs7782999	T	A	T	A	-0.1054	-0.0010659	0.18282	0.2028	FALSE	TRUE	FALSE	7	37407090	0.00510387	0.834572	NA	TRUE	reported	396054	0.010171	3.676e-25	35349	ELMO1	TRUE	reported	2	TRUE
ELMO1.12764_3	SpineOA-indep	rs7782999	T	A	T	A	-0.1054	0.00427923	0.18282	0.2067	FALSE	TRUE	FALSE	7	37407090	0.00683837	0.531467	NA	TRUE	reported	333950	0.010171	3.676e-25	35349	ELMO1	TRUE	reported	2	TRUE
ELMO1.12764_3	THR-indep	rs7782999	T	A	T	A	-0.1054	0.000331406	0.18282	0.1975	FALSE	TRUE	FALSE	7	37407090	0.00757091	0.965085	NA	TRUE	reported	319037	0.010171	3.676e-25	35349	ELMO1	TRUE	reported	2	TRUE
ELMO1.12764_3	ThumbOA-indep	rs7782999	T	A	T	A	-0.1054	0.0147687	0.18282	0.1919	FALSE	TRUE	FALSE	7	37407090	0.0116801	0.206077	NA	TRUE	reported	247455	0.010171	3.676e-25	35349	ELMO1	TRUE	reported	2	TRUE
ELMO1.12764_3	TJR-indep	rs7782999	T	A	T	A	-0.1054	0.000186601	0.18282	0.1964	FALSE	TRUE	FALSE	7	37407090	0.00588453	0.974703	NA	TRUE	reported	368576	0.010171	3.676e-25	35349	ELMO1	TRUE	reported	2	TRUE
ELMO1.12764_3	TKR-indep	rs7782999	T	A	T	A	-0.1054	-0.00508576	0.18282	0.1962	FALSE	TRUE	FALSE	7	37407090	0.00844807	0.547172	NA	TRUE	reported	252041	0.010171	3.676e-25	35349	ELMO1	TRUE	reported	2	TRUE
EMILIN3.8773_172	AllOA-indep	rs4810316	A	C	A	C	0.2401	-0.00109016	0.33481	0.337	FALSE	FALSE	FALSE	20	41393111	0.00283636	0.700717	NA	TRUE	reported	826690	0.008642	7.003e-170	35371	EMILIN3	TRUE	reported	2	TRUE
EMILIN3.8773_172	Early_AllOA-indep	rs4810316	A	C	A	C	0.2401	0.0150032	0.33481	0.3671	FALSE	FALSE	FALSE	20	41393111	0.0113883	0.187696	NA	TRUE	reported	48287	0.008642	7.003e-170	35371	EMILIN3	TRUE	reported	2	TRUE
EMILIN3.8773_172	FingerOA-indep	rs4810316	A	C	A	C	0.2401	-0.0193869	0.33481	0.332	FALSE	FALSE	FALSE	20	41393111	0.0103113	0.0600855	NA	TRUE	reported	266618	0.008642	7.003e-170	35371	EMILIN3	TRUE	reported	2	TRUE
EMILIN3.8773_172	HandOA-indep	rs4810316	A	C	A	C	0.2401	-0.0152958	0.33481	0.333	FALSE	FALSE	FALSE	20	41393111	0.00711721	0.0316244	NA	TRUE	reported	303782	0.008642	7.003e-170	35371	EMILIN3	TRUE	reported	2	TRUE
EMILIN3.8773_172	HipOA-indep	rs4810316	A	C	A	C	0.2401	-0.00040326	0.33481	0.3408	FALSE	FALSE	FALSE	20	41393111	0.005065	0.936542	NA	TRUE	reported	353388	0.008642	7.003e-170	35371	EMILIN3	TRUE	reported	2	TRUE
EMILIN3.8773_172	KneeHipOA-indep	rs4810316	A	C	A	C	0.2401	-0.00251584	0.33481	0.3394	FALSE	FALSE	FALSE	20	41393111	0.0035632	0.48015	NA	TRUE	reported	490345	0.008642	7.003e-170	35371	EMILIN3	TRUE	reported	2	TRUE
EMILIN3.8773_172	KneeOA-indep	rs4810316	A	C	A	C	0.2401	-0.00461994	0.33481	0.3422	FALSE	FALSE	FALSE	20	41393111	0.00414462	0.264987	NA	TRUE	reported	396054	0.008642	7.003e-170	35371	EMILIN3	TRUE	reported	2	TRUE
EMILIN3.8773_172	SpineOA-indep	rs4810316	A	C	A	C	0.2401	-0.00265048	0.33481	0.3501	FALSE	FALSE	FALSE	20	41393111	0.00590875	0.653742	NA	TRUE	reported	333950	0.008642	7.003e-170	35371	EMILIN3	TRUE	reported	2	TRUE
EMILIN3.8773_172	THR-indep	rs4810316	A	C	A	C	0.2401	0.00183149	0.33481	0.3329	FALSE	FALSE	FALSE	20	41393111	0.00631815	0.77191	NA	TRUE	reported	319037	0.008642	7.003e-170	35371	EMILIN3	TRUE	reported	2	TRUE
EMILIN3.8773_172	ThumbOA-indep	rs4810316	A	C	A	C	0.2401	-0.0172068	0.33481	0.3313	FALSE	FALSE	FALSE	20	41393111	0.00973624	0.0771784	NA	TRUE	reported	247455	0.008642	7.003e-170	35371	EMILIN3	TRUE	reported	2	TRUE
EMILIN3.8773_172	TJR-indep	rs4810316	A	C	A	C	0.2401	-0.00326403	0.33481	0.3332	FALSE	FALSE	FALSE	20	41393111	0.00492786	0.507739	NA	TRUE	reported	368576	0.008642	7.003e-170	35371	EMILIN3	TRUE	reported	2	TRUE
EMILIN3.8773_172	TKR-indep	rs4810316	A	C	A	C	0.2401	-0.0108433	0.33481	0.3318	FALSE	FALSE	FALSE	20	41393111	0.00709056	0.1262	NA	TRUE	reported	252041	0.008642	7.003e-170	35371	EMILIN3	TRUE	reported	2	TRUE
ENDOU.5656_53	AllOA-indep	rs11168215	C	A	C	A	0.0665	0.000444729	0.29233	0.29233	FALSE	FALSE	FALSE	12	47735561	0.00278269	0.873023	NA	TRUE	reported	826690	0.008672	1.738e-14	35365	ENDOU	TRUE	reported	2	TRUE
ENDOU.5656_53	Early_AllOA-indep	rs11168215	C	A	C	A	0.0665	-0.0109116	0.29233	0.29233	FALSE	FALSE	FALSE	12	47735561	0.012155	0.36934	NA	TRUE	reported	48287	0.008672	1.738e-14	35365	ENDOU	TRUE	reported	2	TRUE
ENDOU.5656_53	FingerOA-indep	rs11168215	C	A	C	A	0.0665	0.00221716	0.29233	0.29233	FALSE	FALSE	FALSE	12	47735561	0.0108084	0.837469	NA	TRUE	reported	266618	0.008672	1.738e-14	35365	ENDOU	TRUE	reported	2	TRUE
ENDOU.5656_53	HandOA-indep	rs11168215	C	A	C	A	0.0665	0.0031703	0.29233	0.29233	FALSE	FALSE	FALSE	12	47735561	0.00743436	0.669788	NA	TRUE	reported	303782	0.008672	1.738e-14	35365	ENDOU	TRUE	reported	2	TRUE
ENDOU.5656_53	HipOA-indep	rs11168215	C	A	C	A	0.0665	-0.00470291	0.29233	0.29233	FALSE	FALSE	FALSE	12	47735561	0.00549352	0.391951	NA	TRUE	reported	353388	0.008672	1.738e-14	35365	ENDOU	TRUE	reported	2	TRUE
ENDOU.5656_53	KneeHipOA-indep	rs11168215	C	A	C	A	0.0665	-0.00242614	0.29233	0.29233	FALSE	FALSE	FALSE	12	47735561	0.00368759	0.51059	NA	TRUE	reported	490345	0.008672	1.738e-14	35365	ENDOU	TRUE	reported	2	TRUE
ENDOU.5656_53	KneeOA-indep	rs11168215	C	A	C	A	0.0665	-0.000338906	0.29233	0.29233	FALSE	FALSE	FALSE	12	47735561	0.00419722	0.935645	NA	TRUE	reported	396054	0.008672	1.738e-14	35365	ENDOU	TRUE	reported	2	TRUE
ENDOU.5656_53	SpineOA-indep	rs11168215	C	A	C	A	0.0665	0.00101408	0.29233	0.29233	FALSE	FALSE	FALSE	12	47735561	0.00618013	0.869663	NA	TRUE	reported	333950	0.008672	1.738e-14	35365	ENDOU	TRUE	reported	2	TRUE
ENDOU.5656_53	THR-indep	rs11168215	C	A	C	A	0.0665	-0.00109795	0.29233	0.29233	FALSE	FALSE	FALSE	12	47735561	0.00646436	0.865131	NA	TRUE	reported	319037	0.008672	1.738e-14	35365	ENDOU	TRUE	reported	2	TRUE
ENDOU.5656_53	ThumbOA-indep	rs11168215	C	A	C	A	0.0665	0.00288087	0.29233	0.29233	FALSE	FALSE	FALSE	12	47735561	0.0101529	0.776602	NA	TRUE	reported	247455	0.008672	1.738e-14	35365	ENDOU	TRUE	reported	2	TRUE
ENDOU.5656_53	TJR-indep	rs11168215	C	A	C	A	0.0665	-0.000494499	0.29233	0.29233	FALSE	FALSE	FALSE	12	47735561	0.00525349	0.925008	NA	TRUE	reported	368576	0.008672	1.738e-14	35365	ENDOU	TRUE	reported	2	TRUE
ENDOU.5656_53	TKR-indep	rs11168215	C	A	C	A	0.0665	-0.0024357	0.29233	0.29233	FALSE	FALSE	FALSE	12	47735561	0.00720157	0.735199	NA	TRUE	reported	252041	0.008672	1.738e-14	35365	ENDOU	TRUE	reported	2	TRUE
ENO3.16616_137	AllOA-indep	rs9914087	A	G	A	G	0.3069	-0.000249821	0.37127	0.3394	FALSE	FALSE	FALSE	17	4928495	0.00264646	0.924793	NA	TRUE	reported	826690	0.008242	1e-300	35379	ENO3	TRUE	reported	2	TRUE
ENO3.16616_137	Early_AllOA-indep	rs9914087	A	G	A	G	0.3069	0.00955699	0.37127	0.3337	FALSE	FALSE	FALSE	17	4928495	0.0114456	0.403723	NA	TRUE	reported	48287	0.008242	1e-300	35379	ENO3	TRUE	reported	2	TRUE
ENO3.16616_137	FingerOA-indep	rs9914087	A	G	A	G	0.3069	0.0141896	0.37127	0.3573	FALSE	FALSE	FALSE	17	4928495	0.0100579	0.158303	NA	TRUE	reported	266618	0.008242	1e-300	35379	ENO3	TRUE	reported	2	TRUE
ENO3.16616_137	HandOA-indep	rs9914087	A	G	A	G	0.3069	0.00528449	0.37127	0.3458	FALSE	FALSE	FALSE	17	4928495	0.00703223	0.452372	NA	TRUE	reported	303782	0.008242	1e-300	35379	ENO3	TRUE	reported	2	TRUE
ENO3.16616_137	HipOA-indep	rs9914087	A	G	A	G	0.3069	0.00601002	0.37127	0.3377	FALSE	FALSE	FALSE	17	4928495	0.00524893	0.252209	NA	TRUE	reported	353388	0.008242	1e-300	35379	ENO3	TRUE	reported	2	TRUE
ENO3.16616_137	KneeHipOA-indep	rs9914087	A	G	A	G	0.3069	0.00312345	0.37127	0.3385	FALSE	FALSE	FALSE	17	4928495	0.00351294	0.373936	NA	TRUE	reported	490345	0.008242	1e-300	35379	ENO3	TRUE	reported	2	TRUE
ENO3.16616_137	KneeOA-indep	rs9914087	A	G	A	G	0.3069	0.00133286	0.37127	0.3386	FALSE	FALSE	FALSE	17	4928495	0.00409172	0.744618	NA	TRUE	reported	396054	0.008242	1e-300	35379	ENO3	TRUE	reported	2	TRUE
ENO3.16616_137	SpineOA-indep	rs9914087	A	G	A	G	0.3069	-0.00561178	0.37127	0.3433	FALSE	FALSE	FALSE	17	4928495	0.00587163	0.339201	NA	TRUE	reported	333950	0.008242	1e-300	35379	ENO3	TRUE	reported	2	TRUE
ENO3.16616_137	THR-indep	rs9914087	A	G	A	G	0.3069	0.00779907	0.37127	0.3383	FALSE	FALSE	FALSE	17	4928495	0.00637413	0.221122	NA	TRUE	reported	319037	0.008242	1e-300	35379	ENO3	TRUE	reported	2	TRUE
ENO3.16616_137	ThumbOA-indep	rs9914087	A	G	A	G	0.3069	0.010785	0.37127	0.3518	FALSE	FALSE	FALSE	17	4928495	0.00957167	0.259844	NA	TRUE	reported	247455	0.008242	1e-300	35379	ENO3	TRUE	reported	2	TRUE
ENO3.16616_137	TJR-indep	rs9914087	A	G	A	G	0.3069	0.0114939	0.37127	0.3372	FALSE	FALSE	FALSE	17	4928495	0.00493544	0.0198672	NA	TRUE	reported	368576	0.008242	1e-300	35379	ENO3	TRUE	reported	2	TRUE
ENO3.16616_137	TKR-indep	rs9914087	A	G	A	G	0.3069	0.0108729	0.37127	0.3375	FALSE	FALSE	FALSE	17	4928495	0.00701006	0.120891	NA	TRUE	reported	252041	0.008242	1e-300	35379	ENO3	TRUE	reported	2	TRUE
ENTPD5.4437_56	AllOA-indep	rs180934092	A	G	A	G	-0.8459	0.00887161	0.05791	0.05791	FALSE	FALSE	FALSE	14	73850297	0.00542299	0.101855	NA	TRUE	reported	826690	0.0228216	1e-300	35351	ENTPD5	TRUE	reported	2	TRUE
ENTPD5.4437_56	Early_AllOA-indep	rs180934092	A	G	A	G	-0.8459	-0.00312122	0.05791	0.05791	FALSE	FALSE	FALSE	14	73850297	0.0244045	0.898232	NA	TRUE	reported	48287	0.0228216	1e-300	35351	ENTPD5	TRUE	reported	2	TRUE
ENTPD5.4437_56	FingerOA-indep	rs180934092	A	G	A	G	-0.8459	0.0158937	0.05791	0.05791	FALSE	FALSE	FALSE	14	73850297	0.0214503	0.45872	NA	TRUE	reported	266618	0.0228216	1e-300	35351	ENTPD5	TRUE	reported	2	TRUE
ENTPD5.4437_56	HandOA-indep	rs180934092	A	G	A	G	-0.8459	0.0167394	0.05791	0.05791	FALSE	FALSE	FALSE	14	73850297	0.0145315	0.249344	NA	TRUE	reported	303782	0.0228216	1e-300	35351	ENTPD5	TRUE	reported	2	TRUE
ENTPD5.4437_56	HipOA-indep	rs180934092	A	G	A	G	-0.8459	0.013877	0.05791	0.05791	FALSE	FALSE	FALSE	14	73850297	0.0109807	0.206318	NA	TRUE	reported	353388	0.0228216	1e-300	35351	ENTPD5	TRUE	reported	2	TRUE
ENTPD5.4437_56	KneeHipOA-indep	rs180934092	A	G	A	G	-0.8459	0.00868714	0.05791	0.05791	FALSE	FALSE	FALSE	14	73850297	0.00717316	0.225872	NA	TRUE	reported	490345	0.0228216	1e-300	35351	ENTPD5	TRUE	reported	2	TRUE
ENTPD5.4437_56	KneeOA-indep	rs180934092	A	G	A	G	-0.8459	0.00844545	0.05791	0.05791	FALSE	FALSE	FALSE	14	73850297	0.0082338	0.305031	NA	TRUE	reported	396054	0.0228216	1e-300	35351	ENTPD5	TRUE	reported	2	TRUE
ENTPD5.4437_56	SpineOA-indep	rs180934092	A	G	A	G	-0.8459	0.0203194	0.05791	0.05791	FALSE	FALSE	FALSE	14	73850297	0.0115474	0.0784664	NA	TRUE	reported	333950	0.0228216	1e-300	35351	ENTPD5	TRUE	reported	2	TRUE
ENTPD5.4437_56	THR-indep	rs180934092	A	G	A	G	-0.8459	0.026913	0.05791	0.05791	FALSE	FALSE	FALSE	14	73850297	0.0136032	0.0478795	NA	TRUE	reported	319037	0.0228216	1e-300	35351	ENTPD5	TRUE	reported	2	TRUE
ENTPD5.4437_56	ThumbOA-indep	rs180934092	A	G	A	G	-0.8459	0.0348836	0.05791	0.05791	FALSE	FALSE	FALSE	14	73850297	0.020187	0.083984	NA	TRUE	reported	247455	0.0228216	1e-300	35351	ENTPD5	TRUE	reported	2	TRUE
ENTPD5.4437_56	TJR-indep	rs180934092	A	G	A	G	-0.8459	0.0184782	0.05791	0.05791	FALSE	FALSE	FALSE	14	73850297	0.0104392	0.0767141	NA	TRUE	reported	368576	0.0228216	1e-300	35351	ENTPD5	TRUE	reported	2	TRUE
ENTPD5.4437_56	TKR-indep	rs180934092	A	G	A	G	-0.8459	0.0177078	0.05791	0.05791	FALSE	FALSE	FALSE	14	73850297	0.0147204	0.229	NA	TRUE	reported	252041	0.0228216	1e-300	35351	ENTPD5	TRUE	reported	2	TRUE
ENTPD6.8932_1	AllOA-indep	rs6050446	G	A	G	A	0.3418	0.000307963	0.96837	0.9685	FALSE	FALSE	FALSE	20	25214873	0.00728156	0.966265	NA	TRUE	reported	826690	0.023645	2.305e-47	35365	ENTPD6	TRUE	reported	2	TRUE
ENTPD6.8932_1	Early_AllOA-indep	rs6050446	G	A	G	A	0.3418	-0.00412542	0.96837	0.9703	FALSE	FALSE	FALSE	20	25214873	0.0321757	0.897978	NA	TRUE	reported	48287	0.023645	2.305e-47	35365	ENTPD6	TRUE	reported	2	TRUE
ENTPD6.8932_1	FingerOA-indep	rs6050446	G	A	G	A	0.3418	0.019856	0.96837	0.9677	FALSE	FALSE	FALSE	20	25214873	0.0284155	0.484693	NA	TRUE	reported	266618	0.023645	2.305e-47	35365	ENTPD6	TRUE	reported	2	TRUE
ENTPD6.8932_1	HandOA-indep	rs6050446	G	A	G	A	0.3418	0.031731	0.96837	0.9703	FALSE	FALSE	FALSE	20	25214873	0.0201483	0.115287	NA	TRUE	reported	303782	0.023645	2.305e-47	35365	ENTPD6	TRUE	reported	2	TRUE
ENTPD6.8932_1	HipOA-indep	rs6050446	G	A	G	A	0.3418	0.00620694	0.96837	0.9685	FALSE	FALSE	FALSE	20	25214873	0.0145412	0.669487	NA	TRUE	reported	353388	0.023645	2.305e-47	35365	ENTPD6	TRUE	reported	2	TRUE
ENTPD6.8932_1	KneeHipOA-indep	rs6050446	G	A	G	A	0.3418	0.00531564	0.96837	0.9691	FALSE	FALSE	FALSE	20	25214873	0.00993225	0.592519	NA	TRUE	reported	490345	0.023645	2.305e-47	35365	ENTPD6	TRUE	reported	2	TRUE
ENTPD6.8932_1	KneeOA-indep	rs6050446	G	A	G	A	0.3418	0.00764874	0.96837	0.9697	FALSE	FALSE	FALSE	20	25214873	0.0116465	0.511346	NA	TRUE	reported	396054	0.023645	2.305e-47	35365	ENTPD6	TRUE	reported	2	TRUE
ENTPD6.8932_1	SpineOA-indep	rs6050446	G	A	G	A	0.3418	0.00329838	0.96837	0.9693	FALSE	FALSE	FALSE	20	25214873	0.0164285	0.840877	NA	TRUE	reported	333950	0.023645	2.305e-47	35365	ENTPD6	TRUE	reported	2	TRUE
ENTPD6.8932_1	THR-indep	rs6050446	G	A	G	A	0.3418	0.0131561	0.96837	0.9675	FALSE	FALSE	FALSE	20	25214873	0.017446	0.450785	NA	TRUE	reported	319037	0.023645	2.305e-47	35365	ENTPD6	TRUE	reported	2	TRUE
ENTPD6.8932_1	ThumbOA-indep	rs6050446	G	A	G	A	0.3418	0.0281116	0.96837	0.968	FALSE	FALSE	FALSE	20	25214873	0.026904	0.296075	NA	TRUE	reported	247455	0.023645	2.305e-47	35365	ENTPD6	TRUE	reported	2	TRUE
ENTPD6.8932_1	TJR-indep	rs6050446	G	A	G	A	0.3418	0.00203899	0.96837	0.9676	FALSE	FALSE	FALSE	20	25214873	0.0136302	0.881085	NA	TRUE	reported	368576	0.023645	2.305e-47	35365	ENTPD6	TRUE	reported	2	TRUE
ENTPD6.8932_1	TKR-indep	rs6050446	G	A	G	A	0.3418	-0.00681623	0.96837	0.967	FALSE	FALSE	FALSE	20	25214873	0.0194678	0.726242	NA	TRUE	reported	252041	0.023645	2.305e-47	35365	ENTPD6	TRUE	reported	2	TRUE
EPB41.4706_17	AllOA-indep	rs204074	C	T	C	T	-0.098	-0.00562229	0.11346	0.11346	FALSE	FALSE	FALSE	1	28873487	0.004691	0.230713	NA	TRUE	reported	826690	0.012543	5.566e-15	35368	EPB41	TRUE	reported	2	TRUE
EPB41.4706_17	Early_AllOA-indep	rs204074	C	T	C	T	-0.098	0.0285985	0.11346	0.11346	FALSE	FALSE	FALSE	1	28873487	0.0204293	0.16155	NA	TRUE	reported	48287	0.012543	5.566e-15	35368	EPB41	TRUE	reported	2	TRUE
EPB41.4706_17	FingerOA-indep	rs204074	C	T	C	T	-0.098	-0.00196911	0.11346	0.11346	FALSE	FALSE	FALSE	1	28873487	0.0167475	0.906404	NA	TRUE	reported	266618	0.012543	5.566e-15	35368	EPB41	TRUE	reported	2	TRUE
EPB41.4706_17	HandOA-indep	rs204074	C	T	C	T	-0.098	-0.00186823	0.11346	0.11346	FALSE	FALSE	FALSE	1	28873487	0.0117897	0.874092	NA	TRUE	reported	303782	0.012543	5.566e-15	35368	EPB41	TRUE	reported	2	TRUE
EPB41.4706_17	HipOA-indep	rs204074	C	T	C	T	-0.098	0.00351894	0.11346	0.11346	FALSE	FALSE	FALSE	1	28873487	0.0092943	0.704976	NA	TRUE	reported	353388	0.012543	5.566e-15	35368	EPB41	TRUE	reported	2	TRUE
EPB41.4706_17	KneeHipOA-indep	rs204074	C	T	C	T	-0.098	0.00104126	0.11346	0.11346	FALSE	FALSE	FALSE	1	28873487	0.00635739	0.869899	NA	TRUE	reported	490345	0.012543	5.566e-15	35368	EPB41	TRUE	reported	2	TRUE
EPB41.4706_17	KneeOA-indep	rs204074	C	T	C	T	-0.098	0.000627473	0.11346	0.11346	FALSE	FALSE	FALSE	1	28873487	0.007163	0.930195	NA	TRUE	reported	396054	0.012543	5.566e-15	35368	EPB41	TRUE	reported	2	TRUE
EPB41.4706_17	SpineOA-indep	rs204074	C	T	C	T	-0.098	0.0088431	0.11346	0.11346	FALSE	FALSE	FALSE	1	28873487	0.0103574	0.39322	NA	TRUE	reported	333950	0.012543	5.566e-15	35368	EPB41	TRUE	reported	2	TRUE
EPB41.4706_17	THR-indep	rs204074	C	T	C	T	-0.098	-0.00533757	0.11346	0.11346	FALSE	FALSE	FALSE	1	28873487	0.0113272	0.637484	NA	TRUE	reported	319037	0.012543	5.566e-15	35368	EPB41	TRUE	reported	2	TRUE
EPB41.4706_17	ThumbOA-indep	rs204074	C	T	C	T	-0.098	-0.00294003	0.11346	0.11346	FALSE	FALSE	FALSE	1	28873487	0.0162317	0.856266	NA	TRUE	reported	247455	0.012543	5.566e-15	35368	EPB41	TRUE	reported	2	TRUE
EPB41.4706_17	TJR-indep	rs204074	C	T	C	T	-0.098	0.00223027	0.11346	0.11346	FALSE	FALSE	FALSE	1	28873487	0.00877184	0.799299	NA	TRUE	reported	368576	0.012543	5.566e-15	35368	EPB41	TRUE	reported	2	TRUE
EPB41.4706_17	TKR-indep	rs204074	C	T	C	T	-0.098	0.0108271	0.11346	0.11346	FALSE	FALSE	FALSE	1	28873487	0.0124647	0.385053	NA	TRUE	reported	252041	0.012543	5.566e-15	35368	EPB41	TRUE	reported	2	TRUE
EPHA1.3431_54	AllOA-indep	rs41277428	A	G	A	G	-1.076	0.000507362	0.09378	0.09378	FALSE	FALSE	FALSE	7	143391774	0.00470472	0.914122	NA	TRUE	reported	826690	0.0290295	1e-300	35371	EPHA1	TRUE	reported	2	TRUE
EPHA1.3431_54	Early_AllOA-indep	rs41277428	A	G	A	G	-1.076	0.0178689	0.09378	0.09378	FALSE	FALSE	FALSE	7	143391774	0.0176844	0.312289	NA	TRUE	reported	48287	0.0290295	1e-300	35371	EPHA1	TRUE	reported	2	TRUE
EPHA1.3431_54	FingerOA-indep	rs41277428	A	G	A	G	-1.076	0.0119656	0.09378	0.09378	FALSE	FALSE	FALSE	7	143391774	0.0167974	0.47625	NA	TRUE	reported	266618	0.0290295	1e-300	35371	EPHA1	TRUE	reported	2	TRUE
EPHA1.3431_54	HandOA-indep	rs41277428	A	G	A	G	-1.076	-0.0007343	0.09378	0.09378	FALSE	FALSE	FALSE	7	143391774	0.0116423	0.94971	NA	TRUE	reported	303782	0.0290295	1e-300	35371	EPHA1	TRUE	reported	2	TRUE
EPHA1.3431_54	HipOA-indep	rs41277428	A	G	A	G	-1.076	0.0118148	0.09378	0.09378	FALSE	FALSE	FALSE	7	143391774	0.00897092	0.187835	NA	TRUE	reported	353388	0.0290295	1e-300	35371	EPHA1	TRUE	reported	2	TRUE
EPHA1.3431_54	KneeHipOA-indep	rs41277428	A	G	A	G	-1.076	0.00872358	0.09378	0.09378	FALSE	FALSE	FALSE	7	143391774	0.00617199	0.157534	NA	TRUE	reported	490345	0.0290295	1e-300	35371	EPHA1	TRUE	reported	2	TRUE
EPHA1.3431_54	KneeOA-indep	rs41277428	A	G	A	G	-1.076	0.00859562	0.09378	0.09378	FALSE	FALSE	FALSE	7	143391774	0.00715149	0.229389	NA	TRUE	reported	396054	0.0290295	1e-300	35371	EPHA1	TRUE	reported	2	TRUE
EPHA1.3431_54	SpineOA-indep	rs41277428	A	G	A	G	-1.076	0.00646328	0.09378	0.09378	FALSE	FALSE	FALSE	7	143391774	0.0100335	0.519464	NA	TRUE	reported	333950	0.0290295	1e-300	35371	EPHA1	TRUE	reported	2	TRUE
EPHA1.3431_54	THR-indep	rs41277428	A	G	A	G	-1.076	0.00850392	0.09378	0.09378	FALSE	FALSE	FALSE	7	143391774	0.0112323	0.448994	NA	TRUE	reported	319037	0.0290295	1e-300	35371	EPHA1	TRUE	reported	2	TRUE
EPHA1.3431_54	ThumbOA-indep	rs41277428	A	G	A	G	-1.076	0.0158999	0.09378	0.09378	FALSE	FALSE	FALSE	7	143391774	0.0159104	0.317629	NA	TRUE	reported	247455	0.0290295	1e-300	35371	EPHA1	TRUE	reported	2	TRUE
EPHA1.3431_54	TJR-indep	rs41277428	A	G	A	G	-1.076	0.00422965	0.09378	0.09378	FALSE	FALSE	FALSE	7	143391774	0.00879314	0.630505	NA	TRUE	reported	368576	0.0290295	1e-300	35371	EPHA1	TRUE	reported	2	TRUE
EPHA1.3431_54	TKR-indep	rs41277428	A	G	A	G	-1.076	0.0087636	0.09378	0.09378	FALSE	FALSE	FALSE	7	143391774	0.0125644	0.485495	NA	TRUE	reported	252041	0.0290295	1e-300	35371	EPHA1	TRUE	reported	2	TRUE
EPHA4.16288_17	AllOA-indep	rs2680845	A	G	A	G	-0.1174	0.000434154	0.55418	0.55418	FALSE	FALSE	FALSE	2	221574248	0.00266366	0.870525	NA	TRUE	reported	826690	0.00817	8.093e-47	35370	EPHA4	TRUE	reported	2	TRUE
EPHA4.16288_17	AllOA-indep	rs3770207	C	G	C	G	0.0856	0.000810673	0.41838	0.41838	FALSE	TRUE	FALSE	2	221418045	0.00252521	0.748187	NA	TRUE	reported	826690	0.008261	3.71e-25	35373	EPHA4	TRUE	reported	2	TRUE
EPHA4.16288_17	Early_AllOA-indep	rs2680845	A	G	A	G	-0.1174	0.0205486	0.55418	0.55418	FALSE	FALSE	FALSE	2	221574248	0.0112	0.066549	NA	TRUE	reported	48287	0.00817	8.093e-47	35370	EPHA4	TRUE	reported	2	TRUE
EPHA4.16288_17	Early_AllOA-indep	rs3770207	C	G	C	G	0.0856	0.00961458	0.41838	0.41838	FALSE	TRUE	FALSE	2	221418045	0.0111163	0.38709	NA	TRUE	reported	48287	0.008261	3.71e-25	35373	EPHA4	TRUE	reported	2	TRUE
EPHA4.16288_17	FingerOA-indep	rs2680845	A	G	A	G	-0.1174	0.00428653	0.55418	0.55418	FALSE	FALSE	FALSE	2	221574248	0.0100067	0.668384	NA	TRUE	reported	266618	0.00817	8.093e-47	35370	EPHA4	TRUE	reported	2	TRUE
EPHA4.16288_17	FingerOA-indep	rs3770207	C	G	C	G	0.0856	0.0158963	0.41838	0.41838	FALSE	TRUE	FALSE	2	221418045	0.00976973	0.103717	NA	TRUE	reported	266618	0.008261	3.71e-25	35373	EPHA4	TRUE	reported	2	TRUE
EPHA4.16288_17	HandOA-indep	rs2680845	A	G	A	G	-0.1174	-0.000414824	0.55418	0.55418	FALSE	FALSE	FALSE	2	221574248	0.00667055	0.950414	NA	TRUE	reported	303782	0.00817	8.093e-47	35370	EPHA4	TRUE	reported	2	TRUE
EPHA4.16288_17	HandOA-indep	rs3770207	C	G	C	G	0.0856	0.00925837	0.41838	0.41838	FALSE	TRUE	FALSE	2	221418045	0.00681522	0.17431	NA	TRUE	reported	303782	0.008261	3.71e-25	35373	EPHA4	TRUE	reported	2	TRUE
EPHA4.16288_17	HipOA-indep	rs2680845	A	G	A	G	-0.1174	-0.00224594	0.55418	0.55418	FALSE	FALSE	FALSE	2	221574248	0.00508556	0.658757	NA	TRUE	reported	353388	0.00817	8.093e-47	35370	EPHA4	TRUE	reported	2	TRUE
EPHA4.16288_17	HipOA-indep	rs3770207	C	G	C	G	0.0856	0.00488431	0.41838	0.41838	FALSE	TRUE	FALSE	2	221418045	0.00517983	0.345707	NA	TRUE	reported	353388	0.008261	3.71e-25	35373	EPHA4	TRUE	reported	2	TRUE
EPHA4.16288_17	KneeHipOA-indep	rs2680845	A	G	A	G	-0.1174	0.00302809	0.55418	0.55418	FALSE	FALSE	FALSE	2	221574248	0.00343472	0.377986	NA	TRUE	reported	490345	0.00817	8.093e-47	35370	EPHA4	TRUE	reported	2	TRUE
EPHA4.16288_17	KneeHipOA-indep	rs3770207	C	G	C	G	0.0856	0.000355617	0.41838	0.41838	FALSE	TRUE	FALSE	2	221418045	0.00354968	0.920199	NA	TRUE	reported	490345	0.008261	3.71e-25	35373	EPHA4	TRUE	reported	2	TRUE
EPHA4.16288_17	KneeOA-indep	rs2680845	A	G	A	G	-0.1174	0.00386225	0.55418	0.55418	FALSE	FALSE	FALSE	2	221574248	0.00399689	0.333887	NA	TRUE	reported	396054	0.00817	8.093e-47	35370	EPHA4	TRUE	reported	2	TRUE
EPHA4.16288_17	KneeOA-indep	rs3770207	C	G	C	G	0.0856	-0.00177023	0.41838	0.41838	FALSE	TRUE	FALSE	2	221418045	0.00392781	0.652211	NA	TRUE	reported	396054	0.008261	3.71e-25	35373	EPHA4	TRUE	reported	2	TRUE
EPHA4.16288_17	SpineOA-indep	rs3770207	C	G	C	G	0.0856	0.00204768	0.41838	0.41838	FALSE	TRUE	FALSE	2	221418045	0.00586721	0.727086	NA	TRUE	reported	333950	0.008261	3.71e-25	35373	EPHA4	TRUE	reported	2	TRUE
EPHA4.16288_17	THR-indep	rs2680845	A	G	A	G	-0.1174	-0.00557475	0.55418	0.55418	FALSE	FALSE	FALSE	2	221574248	0.00616542	0.365891	NA	TRUE	reported	319037	0.00817	8.093e-47	35370	EPHA4	TRUE	reported	2	TRUE
EPHA4.16288_17	THR-indep	rs3770207	C	G	C	G	0.0856	0.00821317	0.41838	0.41838	FALSE	TRUE	FALSE	2	221418045	0.00616595	0.182853	NA	TRUE	reported	319037	0.008261	3.71e-25	35373	EPHA4	TRUE	reported	2	TRUE
EPHA4.16288_17	ThumbOA-indep	rs2680845	A	G	A	G	-0.1174	0.000149799	0.55418	0.55418	FALSE	FALSE	FALSE	2	221574248	0.00908773	0.986849	NA	TRUE	reported	247455	0.00817	8.093e-47	35370	EPHA4	TRUE	reported	2	TRUE
EPHA4.16288_17	ThumbOA-indep	rs3770207	C	G	C	G	0.0856	0.0152199	0.41838	0.41838	FALSE	TRUE	FALSE	2	221418045	0.00934118	0.103242	NA	TRUE	reported	247455	0.008261	3.71e-25	35373	EPHA4	TRUE	reported	2	TRUE
EPHA4.16288_17	TJR-indep	rs2680845	A	G	A	G	-0.1174	-0.00364424	0.55418	0.55418	FALSE	FALSE	FALSE	2	221574248	0.00477589	0.445434	NA	TRUE	reported	368576	0.00817	8.093e-47	35370	EPHA4	TRUE	reported	2	TRUE
EPHA4.16288_17	TJR-indep	rs3770207	C	G	C	G	0.0856	0.00865866	0.41838	0.41838	FALSE	TRUE	FALSE	2	221418045	0.0047696	0.0694647	NA	TRUE	reported	368576	0.008261	3.71e-25	35373	EPHA4	TRUE	reported	2	TRUE
[truncated: 18,796,872 more chars]
